# Genome-wide insights into the shared genetic landscape between metabolic dysfunction-associated fatty liver disease and cardiovascular diseases

**DOI:** 10.1101/2024.11.10.24317047

**Authors:** Jun Qiao, Miaoran Chen, Minjing Chang, Wenjia Xie, Wenqi Ma, Tongtong Yang, Qianru Zhao, Kaixin Yao, Xichen Yang, Quan Yun, Jing Xiao, Xu He, Wen Su, Tao Xu, Yuliang Feng, Meixiao Zhan

## Abstract

**Background& Aims:** Multiple epidemiological studies have suggested an association between Metabolic dysfunction-associated fatty liver disease (MAFLD) and cardiovascular diseases (CVDs). However, the genetic components that are shared between the two remain unclear.

**Methods:** This genome-wide pleiotropic association study integrated comprehensive genome-wide association studies (GWAS) summary data from publicly available sources within European populations. It employed a range of genetic approaches to analyze the shared genetic architectures between MAFLD and six CVDs: atrial fibrillation (AF), coronary artery disease (CAD), venous thromboembolism (VTE), heart failure (HF), peripheral artery disease (PAD), and stroke. Initially, we examined the genetic correlation and overlap between these conditions. Subsequently, Mendelian Randomization (MR) analysis was conducted to investigate potential causal relationships. Finally, we explored horizontal pleiotropy at the levels of single nucleotide polymorphisms (SNPs), genes, and biological pathways to further elucidate the shared genetic mechanisms underlying.

**Results:** We observed significant genetic associations between MAFLD and four CVDs, including CAD, HF, PAD, and VTE. However, we noted extensive genetic overlap in all but MAFLD-AF. MR analysis established causal relationships from MAFLD to both AF and PAD. Regarding horizontal pleiotropy, 49 pleiotropic loci were identified at the SNP level with functional annotations, 13 demonstrating strong evidence of colocalization. At the gene level, 14 unique pleiotropic genes were found, with SAMM50 (located at 22q13.31) being particularly notable. Further pathway enrichment analysis indicated that these genes significantly contribute to the pathway of establishment of protein localization to membrane, highlighting their pivotal role in the pathophysiology of both MAFLD and CVD.

**Conclusions:** In all, our research proved the shared genetic architectures and mechanisms between MAFLD and CVD and elucidated their shared genetic etiology and biological mechanisms.

**Impact and implications:** Metabolic dysfunction-associated fatty liver disease (MAFLD) has reached a prevalence of 25-30% worldwide and has emerged as a global leading cause of liver-related morbidity and mortality. Studies have shown that people with MAFLD have a higher risk of cardiovascular disease (CVD) than the general population and there is currently no effective drug to treat the comorbidity of the two, which imposes a burden on the socioeconomic situation and the adverse effects are still rising. Therefore, it is critical to understand how MAFLD affects CVD. Our study provides unique insights into the mechanisms of comorbidity between MAFLD and CVD. The increasing number of complications has prompted us to explore new treatment options, so our study has important clinical significance.

**Graphical abstract:** 

**Highlights:**

- The first comprehensive and systematic study to explore the common genetic components between MAFLD and CVD.
- MAFLD and CVDs share genetic architectures and mechanisms.
- Genetically predicted MAFLD increases the risk of AF and PAD.
- The effects of SAMM50 (located at 22q13.31) on lipid metabolism support the comorbidity of MAFLD and CVDs.
- The localization of lipid droplet related contact site proteins to the membrane plays a key role in the comorbidity of MAFLD and CVD.

## Supplementary Table for "Genome-wide insights into the shared genetic landscape between metabolic dysfunction-associated fatty liver disease and cardiovascular diseases" (part 1 of 3)

### Sheet: Summary
Supplementary Table 1. Overview of Metabolic dysfunction-Associated fatty liver disease and cardiovascular diseases included in this study
Supplementary Table 2. Univariate and bivariate LDSC results for the Metabolic dysfunction-Associated fatty liver disease and six cardiovascular diseases
Supplementary Table 3. Genetic overlap estimations between six pairwise traits
Supplementary Table 4. Univariate LAVA results for each of the Metabolic dysfunction-Associated fatty liver disease and six cardiovascular diseases
Supplementary Table 5. Bivariate LAVA results between the Metabolic dysfunction-Associated fatty liver disease and six cardiovascular diseases
Supplementary Table 6. LHCMR results between the Metabolic dysfunction-Associated fatty liver disease and six cardiovascular diseases
Supplementary Table 7. Genomic risk loci identified for PLACO results of the Metabolic dysfunction-Associated fatty liver disease and six cardiovascular diseases using FUMA
Supplementary Table 8. Genomic risk loci identified for single trait GWAS results of the Metabolic dysfunction-Associated fatty liver disease and six cardiovascular diseases using FUMA
Supplementary Table 9. Prioritized genes identified for PLACO results of the Metabolic dysfunction-Associated fatty liver disease and six cardiovascular diseases by functional annotation and mapping of genomic risk loci using FUMA
Supplementary Table 10. Prioritized genes identified for single trait GWAS results of Metabolic dysfunction-Associated fatty liver disease and six cardiovascular diseases by functional annotation and mapping of genomic risk loci using FUMA
Supplementary Table 11. Position mapping using MAGMA
Supplementary Table 12.Candidate pleiotropic genes identified for PLACO results of the Metabolic dysfunction-Associated fatty liver disease and six cardiovascular diseases using MAGMA and e-MAGMA
Supplementary Table 13. Gene-based analysis for all genes that were nominally significant for PLACO results between Metabolic dysfunction-Associated fatty liver disease and six cardiovascular diseases
Supplementary Table 14. Gene-based analysis for all genes that were nominally significant for single trait GWAS results of Metabolic dysfunction-Associated fatty liver disease and six cardiovascular diseases
Supplementary Table 15. S-LDSC-based heritability enrichment estimates in 49 tissue types or 489 functional categories between Metabolic dysfunction-Associated fatty liver disease and six cardiovascular diseases using LDSC-SEG.
Supplementary Table 16. e-MAGMA analysis for 10 related tissue-specific genes that were nominally significant for PLACO results between Metabolic dysfunction-Associated fatty liver disease and six cardiovascular diseases
Supplementary Table 17. Transcriptome-wide association study analysis for 10 related tissue-specific genes for single trait GWAS results of Metabolic dysfunction-Associated fatty liver disease and six cardiovascular diseases
Supplementary Table 18. Functional enrichment analysis targeting tissue-specific genes using ToppGene Functional Annotation tool

### Sheet: Supplementary Table 1
Supplementary Table 1. Overview of Metabolic dysfunction-Associated fatty liver disease and cardiovascular diseases included in this study
Note: Overview of six cardiovascular diseases and MAFLD, abbreviations as used throughout the manuscript, associated PubMed ID, Data source and Year of publication, the sample size, population and reference genome on which summary statistics are based, and the number of SNPs included in the original summary statistics, before we applied filtering.
Trait	Abbreviations	PubMed ID	Data source	Year	Population	N	N case	N control	Reference genome
Atrial fibrillation	AF	30061737	https://www.ebi.ac.uk/gwas/studies/GCST006414	2018	European	1030836	60620	970216	GRCh37 (hg19)
Coronary artery disease	CAD	36474045	https://cvd.hugeamp.org/datasets.html	2022	European	1165690	181522	984168	GRCh37 (hg19)
Venous thromboembolism	VTE	36658437	https://www.decode.com/summarydata/	2023	European	1500861	81190	1419671	GRCh37 (hg19)
Heart failure	HF	31919418	https://www.ebi.ac.uk/gwas/studies/GCST009541	2020	European	977323	47309	930014	GRCh37 (hg19)
Peripheral artery disease	PAD	34601942	https://cvd.hugeamp.org/datasets.html	2021	European	511634	12086	499548	GRCh37 (hg19)
Stroke	NA	36180795	https://www.ebi.ac.uk/gwas/studies/GCST90104539	2022	European	1308460	73652	1234808	GRCh37 (hg19)
Metabolic dysfunction-Associated fatty liver disease	MAFLD	34841290	https://www.ebi.ac.uk/gwas/publications/34841290	2021	European	778614	8434	770180	GRCh37 (hg19)

### Sheet: Supplementary Table 2
Supplementary Table 2. Univariate and bivariate LDSC results for the Metabolic dysfunction-Associated fatty liver disease and six cardiovascular diseases
A) SNP-based heritability of the Metabolic dysfunction-Associated fatty liver disease and six cardiovascular diseases computed using univariate LDSC
Note: SNP-based heritabilities (h2snp) for the MAFLD and six cardiovascular diseases were calculated using LD Score regression, based on summary statistics. h2snp = SNP-based heritability estimate; h2snp_se = standard error of the SNP-based heritability estimate; h2snp_p =p value of the SNP-based heritability estimate; Mean χ2 = Mean chi-squared value across all SNPs in the analysis; λGC = LambdaGC of 1 indicates no inflation of the median χ2 association statistic; int = LD score intercept of 1 indicates that inflation is not due to population stratification biases; int_se = standard error of the intercept estimate; ratio = (intercept-1)/(mean chi-squared value-1), the ratio indicates what percentage of the inflation can be ascribed to other sources than polygenicity; ratio_se = standard error of the ratio.
Trait	h2 snp	h2snp_se	h2snp_p	λGC	Mean χ2	int	int_se	ratio	ratio_se
AF	0.0251	0.0033	2.83e-14	1.2932	1.547	1.0529	0.0114	0.0968	0.0209
CAD	0.0323	0.0019	8.21e-65	1.421	1.7658	1.0236	0.0132	0.0309	0.0173
VTE	0.0182	0.0023	2.51e-15	1.3238	1.5714	1.0519	0.0101	0.0908	0.0176
HF	0.008	0.0007	3.01e-30	1.127	1.1597	1.0068	0.0074	0.0425	0.0465
PAD	0.0094	0.0013	4.8e-13	1.0957	1.1023	1.0158	0.0066	0.1542	0.0648
Stroke	0.006	0.0005	3.55e-33	1.1876	1.229	1.0741	0.0074	0.3235	0.0321
MAFLD	0.0016	0.0006	0.00766	1.0285	1.0313	1.0072	0.0074	0.2297	0.2358
B) Genome-wide genetic correlations among the Metabolic dysfunction-Associated fatty liver disease and six cardiovascular diseases computed using bivariate LDSC
Note: Genome-wide genetic correlations among the MAFLD and six cardiovascular diseases were estimated by LD Score regression, based on summary statistics. Tests are two-sided and only tests significant after correcting for multiple testing were interpreted. rg = genetic correlation; re_se = standard error of rg; rg_z = Z-score of the rg; rg_p = p-value of the rg; h2_liab = SNP-based heritability estimate on the liability scale; h2_liab_se = standard error of h2_liab; h2_int = LD score intercept associated to the SNP-based heritability estimate; h2_int_se = standard error of h2_int; gcov_int = cross-trait LD Score regression intercept; gcov_int_se = standard error of gcov_int.
P-values lower than the Bonferroni-corrected threshold (P = 0.05/6 combinations = 8.33E-03) are considered significant and marked in blue.
Trait 1	Trait 2	rg	rg_se	rg_z	rg_p	h2_liab	h2_liab_se	h2_int	h2_int_se	gcov_int	gcov_int_se
MAFLD	AF	0.1381	0.0891	1.5507	0.121	0.026	0.0032	1.0396	0.0162	0.008	0.0053
MAFLD	CAD	0.6266	0.1375	4.5572	5.1843e-06	0.0332	0.0024	1.0097	0.021	0.0018	0.0059
MAFLD	VTE	0.4844	0.122	3.9698	7.1943e-05	0.0171	0.0017	1.0758	0.0237	0.0025	0.0051
MAFLD	HF	0.5725	0.1576	3.6318	0.0003	0.008	0.0007	1.0065	0.0074	0.0058	0.0045
MAFLD	PAD	0.6259	0.2099	2.9813	0.0029	0.0094	0.0013	1.0155	0.0067	0.0075	0.0053
MAFLD	Stroke	0.2783	0.1353	2.056	0.0398	0.006	0.0005	1.0735	0.0075	0.0057	0.0045

### Sheet: Supplementary Table 3
Supplementary Table 3. Genetic overlap estimations between six pairwise traits
Note:PM11, SNP associated with both traits;PM01, SNP associated with MAFLD traits; PM10,SNP associated with CVD traits; PAR, PM 11/(PM 10 + PM 01 + PM 11)
P < 8.33e-03	P-values lower than the Bonferroni-corrected threshold (p= 0.05/6 combinations = 8.33E-03) are considered significant and were marked in light blue.
Diseases	PM 00	PM 00 SE	PM 10	PM 10 SE	PM 01	PM 01 SE	PM 11	PM 11 SE	P value for GPA
MAFLD-AF	0.944319	0.000899367	7.93333e-05	3.06043e-05	0.0555798	0.0008986	2.14741e-05	3.26171e-05	0.095482
MAFLD-CAD	0.915338	0.0011952	1.10665e-05	0.000566249	0.081059	0.00119488	0.00359181	0.000572106	7.11633e-31
MAFLD-VTE	0.936211	0.000989996	1.39228e-05	3.91346e-05	0.0636185	0.000990907	0.000156661	6.21607e-05	4.6557e-10
MAFLD-HF	0.891279	0.0058913	1.67714e-06	6.39208e-05	0.108614	0.00589136	0.000105386	6.00503e-05	1.12043e-11
MAFLD-PAD	0.956531	0.0037784	1.67714e-06	7.15791e-05	0.0433397	0.00377791	0.000127155	8.03182e-05	0.00131663
MAFLD-Stroke	0.852958	0.00482785	1.67714e-06	6.60376e-05	0.146941	0.00482791	9.96667e-05	5.83683e-05	6.96088e-06

### Sheet: Supplementary Table 4
Supplementary Table 4. Univariate LAVA results for each of the Metabolic dysfunction-Associated fatty liver disease and six cardiovascular diseases
Note: results of univariate LAVA analysis, testing for local genetic signal within each trait in 2,495 regions. Tests are one-sided. Regions with a P-value < 0.001 were deemed to harbor sufficient genetic signal for meaningful local genetic correlation estimation with other traits. locus = index of given local genomic regions; chr = chromosome; start/stop = start and end position of locus in basepairs; n.snps = number of SNPs within locus; n.pcs = number of principal components within the locus; h2.obs = observed local SNP-based heritability estimate; p = p-value associated with the local h2snp.
P-values lower than 1e-04 are considered significant and marked in light blue.
locus	chr	start	stop	n.snps	n.pcs	Trait	h2.obs	p
3	1	2215496	2983519	1491	234	MAFLD	3.18924e-05	0.120914
4	1	2983520	3582047	1497	255	MAFLD	2.93562e-05	0.154506
5	1	3582048	4281476	1701	193	MAFLD	7.93343e-05	0.00193224
6	1	4281477	4773403	1821	221	MAFLD	2.7552e-05	0.153103
7	1	4773404	5362404	1815	244	MAFLD	6.62713e-05	0.0133869
8	1	5362405	6136814	1808	250	MAFLD	4.58049e-05	0.0569348
9	1	6136815	7711794	3101	307	MAFLD	0.000138988	3.03031e-05
10	1	7711795	8580987	1762	212	MAFLD	5.70146e-05	0.0184031
11	1	8580988	9475966	1672	261	MAFLD	7.07763e-05	0.00842127
12	1	9475967	10753427	1969	205	MAFLD	5.84408e-05	0.0156129
13	1	10753428	11709173	1804	220	MAFLD	4.73005e-05	0.040257
14	1	11709174	13481025	2205	263	MAFLD	6.35365e-05	0.0182995
15	1	13481026	14720131	2620	275	MAFLD	7.79591e-05	0.00694203
16	1	14720132	15755230	2771	320	MAFLD	7.61861e-05	0.0106779
17	1	15755231	16732168	2057	173	MAFLD	4.89477e-05	0.0255414
18	1	16732169	17557746	949	140	MAFLD	1.31762e-05	0.247518
19	1	17557747	18427820	2065	252	MAFLD	3.94143e-05	0.0906448
20	1	18427821	19238924	2256	302	MAFLD	3.81733e-05	0.113978
21	1	19238925	20556202	3158	283	MAFLD	9.94703e-05	0.00108562
22	1	20556203	21416121	1778	183	MAFLD	4.2088e-05	0.0470947
23	1	21416122	22145629	1726	202	MAFLD	3.75729e-05	0.0781762
24	1	22145630	22740287	1624	206	MAFLD	1.45599e-05	0.268782
25	1	22740288	23907045	1836	232	MAFLD	2.68223e-05	0.152488
26	1	23907046	25885138	3100	311	MAFLD	3.16764e-05	0.138991
27	1	25885139	27992665	2703	261	MAFLD	2.56292e-05	0.189005
28	1	27992666	29188426	1680	164	MAFLD	2.66083e-05	0.126617
29	1	29188427	30405182	2195	256	MAFLD	5.82096e-05	0.0250282
30	1	30405183	31639217	2810	273	MAFLD	4.77828e-05	0.0569332
31	1	31639218	33066846	1954	203	MAFLD	1.06847e-05	0.3223
32	1	33066847	34371022	1990	237	MAFLD	5.48489e-05	0.0270095
33	1	34371023	35201626	1936	248	MAFLD	3.72343e-05	0.0902453
34	1	35201627	36855139	1264	174	MAFLD	1.08448e-05	0.315667
35	1	36855140	38474036	3137	294	MAFLD	9.01896e-05	0.00288616
38	1	41093876	41977966	1981	224	MAFLD	4.41715e-05	0.0594258
39	1	41977967	43512669	2792	220	MAFLD	2.08587e-06	0.440413
40	1	43512670	45167235	2736	260	MAFLD	3.09467e-05	0.123284
43	1	48105234	49185414	1896	222	MAFLD	1.27596e-05	0.294645
46	1	53114187	54771293	3267	296	MAFLD	9.87348e-05	0.00144639
47	1	54771294	55727134	2380	279	MAFLD	5.37138e-05	0.0364854
49	1	56799637	57529670	1816	211	MAFLD	5.70833e-05	0.0185528
50	1	57529671	58387483	1948	207	MAFLD	6.19835e-05	0.0114818
51	1	58387484	59889045	3148	273	MAFLD	0.00012417	8.19981e-05
52	1	59889046	61377615	2589	258	MAFLD	7.8909e-05	0.00486263
53	1	61377616	62778733	3069	314	MAFLD	9.84934e-05	0.00157731
54	1	62778734	64344226	2930	269	MAFLD	0.000120118	9.23166e-05
55	1	64344227	65894184	2870	263	MAFLD	1.26158e-05	0.322118
58	1	67761891	68633860	1771	218	MAFLD	6.54192e-05	0.0106868
60	1	69438910	70992905	2652	244	MAFLD	6.74569e-05	0.0114249
61	1	70992906	72513119	2518	200	MAFLD	4.33222e-05	0.0441798
62	1	72513120	73992170	2447	118	MAFLD	4.72297e-05	0.013
63	1	73992171	75132092	1751	158	MAFLD	3.59931e-05	0.0600615
64	1	75132093	76097247	1728	134	MAFLD	7.38869e-06	0.351327
65	1	76097248	76977915	2118	176	MAFLD	1.0776e-05	0.298783
66	1	76977916	77895394	2050	192	MAFLD	1.32385e-05	0.28576
68	1	79065287	80099353	2526	148	MAFLD	3.4578e-05	0.0568381
69	1	80099354	80781442	1625	108	MAFLD	3.52171e-05	0.0323318
70	1	80781443	82123368	3057	281	MAFLD	9.2823e-05	0.0016496
71	1	82123369	83461215	2932	232	MAFLD	7.6322e-05	0.00432245
72	1	83461216	84728347	2109	187	MAFLD	6.48741e-06	0.390487
75	1	86761555	87667572	1763	135	MAFLD	7.13061e-05	0.00104232
76	1	87667573	88656689	1811	257	MAFLD	0.000154487	1.37656e-06
77	1	88656690	89753964	2001	161	MAFLD	2.80926e-05	0.106164
78	1	89753965	90941549	1982	229	MAFLD	3.7804e-05	0.0806142
79	1	90941550	91870059	1806	187	MAFLD	0.000101771	0.000114323
81	1	92904466	94168576	1776	146	MAFLD	4.06156e-06	0.394336
82	1	94168577	95122541	1943	203	MAFLD	4.45899e-05	0.0477347
84	1	96147577	97721186	2876	209	MAFLD	1.88546e-06	0.450437
85	1	97721187	99425000	3294	249	MAFLD	6.18758e-05	0.0182678
87	1	100269208	101188315	1639	113	MAFLD	3.23324e-05	0.0537218
88	1	101188316	102424611	2801	236	MAFLD	5.62503e-05	0.0258474
89	1	102424612	103148412	1634	105	MAFLD	2.07489e-05	0.127365
90	1	103148413	103784541	1774	61	MAFLD	1.59183e-05	0.131847
91	1	103784542	104984435	1762	142	MAFLD	4.99392e-05	0.0132921
92	1	104984436	106089656	3100	161	MAFLD	2.31826e-05	0.151027
93	1	106089657	106864947	1708	170	MAFLD	2.20755e-05	0.16839
94	1	106864948	107874653	1764	177	MAFLD	9.47675e-05	0.000188467
95	1	107874654	109271449	2547	240	MAFLD	0.00012737	2.11503e-05
96	1	109271450	110224230	1818	207	MAFLD	2.94524e-05	0.123232
97	1	110224231	111134062	1711	267	MAFLD	2.72447e-05	0.171337
98	1	111134063	112489248	3235	284	MAFLD	0.00014445	9.57712e-06
99	1	112489249	113418037	1631	225	MAFLD	2.62205e-05	0.166362
100	1	113418038	114664387	1832	210	MAFLD	4.1831e-05	0.0592032
101	1	114664388	116207297	3365	270	MAFLD	9.74543e-05	0.00121706
102	1	116207298	117046311	1623	178	MAFLD	7.40644e-05	0.0021481
103	1	117046312	118118667	1751	226	MAFLD	5.20252e-05	0.0324534
104	1	118118668	119408888	2388	190	MAFLD	1.05623e-06	0.451237
105	1	119408889	120345066	1789	199	MAFLD	5.33513e-06	0.400405
107	1	145803849	147083835	1405	107	MAFLD	1.23591e-05	0.241577
110	1	151146408	152535630	1863	204	MAFLD	7.76715e-05	0.0025195
112	1	153410810	154685545	1636	182	MAFLD	1.47294e-05	0.263129
113	1	154685546	156813845	2586	307	MAFLD	0.00014954	7.71336e-06
114	1	156813846	158081627	2855	268	MAFLD	3.80872e-06	0.418178
115	1	158081628	158900369	2160	163	MAFLD	8.55203e-05	0.000424893
116	1	158900370	159882515	1977	203	MAFLD	3.22777e-05	0.102207
117	1	159882516	161054076	2151	267	MAFLD	0.000122652	6.80156e-05
118	1	161054077	161945442	1679	179	MAFLD	4.1432e-05	0.0484668
119	1	161945443	163141862	2776	274	MAFLD	1.40006e-05	0.309357
120	1	163141863	163854567	1731	141	MAFLD	1.55827e-05	0.229741
121	1	163854568	164726579	1652	203	MAFLD	9.66867e-05	0.000353251
122	1	164726580	165553812	2008	238	MAFLD	0.00012322	3.27503e-05
123	1	165553813	166458031	1708	215	MAFLD	1.11297e-05	0.32577
124	1	166458032	167163954	1872	159	MAFLD	4.62379e-05	0.0252613
125	1	167163955	168179086	1908	248	MAFLD	7.44606e-05	0.00613015
127	1	169521552	170193207	1805	100	MAFLD	3.81559e-06	0.396734
129	1	171044256	172465153	3077	216	MAFLD	8.80326e-05	0.00108527
130	1	172465154	173582511	1739	206	MAFLD	2.156e-05	0.189085
131	1	173582512	175385220	2759	143	MAFLD	4.60217e-06	0.416299
132	1	175385221	176449096	1846	192	MAFLD	2.27151e-05	0.171684
134	1	177746473	178915113	2080	175	MAFLD	4.99781e-05	0.0225871
136	1	180221609	181324205	2153	207	MAFLD	5.74303e-05	0.0172906
139	1	183920617	184953089	1822	193	MAFLD	2.58307e-05	0.135297
140	1	184953090	186179447	1466	180	MAFLD	9.90145e-06	0.315779
141	1	186179448	187072605	1732	135	MAFLD	1.94592e-05	0.168788
142	1	187072606	187757076	1672	147	MAFLD	1.01401e-05	0.303774
143	1	187757077	188625772	2456	120	MAFLD	1.42881e-05	0.224224
152	1	197935822	199263389	2654	210	MAFLD	1.05815e-05	0.323761
153	1	199263390	200134005	2295	159	MAFLD	2.14459e-05	0.165866
154	1	200134006	201067952	1886	195	MAFLD	8.6059e-05	0.000943589
155	1	201067953	202583884	3137	335	MAFLD	5.80823e-05	0.0355055
156	1	202583885	204092537	2864	311	MAFLD	7.65388e-05	0.00964284
157	1	204092538	205009623	1896	241	MAFLD	5.26683e-05	0.0356299
158	1	205009624	205917548	2030	228	MAFLD	1.9047e-05	0.229223
159	1	205917549	208162951	2743	259	MAFLD	4.72413e-05	0.0534863
160	1	208162952	209711169	3086	332	MAFLD	2.31357e-05	0.222647
161	1	209711170	211082892	2892	268	MAFLD	0.000183032	4.86155e-08
162	1	211082893	212347582	3183	218	MAFLD	8.27773e-05	0.00224309
163	1	212347583	213958292	3282	280	MAFLD	2.69708e-05	0.166691
164	1	213958293	214783872	1782	222	MAFLD	6.81482e-05	0.00787122
165	1	214783873	215825791	1702	157	MAFLD	3.53822e-07	0.460316
166	1	215825792	216658126	1779	212	MAFLD	1.79934e-05	0.232611
167	1	216658127	217352165	1759	220	MAFLD	9.35748e-05	0.000653895
168	1	217352166	218563960	3068	240	MAFLD	6.41791e-05	0.0139102
169	1	218563961	220073132	3389	225	MAFLD	1.09877e-05	0.332306
170	1	220073133	220978151	1692	162	MAFLD	6.40811e-05	0.00481244
171	1	220978152	221856864	1936	161	MAFLD	8.8943e-05	0.000266495
172	1	221856865	222763597	1593	188	MAFLD	0.000113564	2.49407e-05
174	1	223654903	224943337	2160	210	MAFLD	3.857e-05	0.0734875
176	1	226534712	228045554	3523	221	MAFLD	7.1706e-05	0.00547412
177	1	228045555	229075156	1707	190	MAFLD	7.9824e-05	0.00144532
178	1	229075157	230227247	1823	265	MAFLD	1.49149e-06	0.449783
179	1	230227248	231287764	3025	291	MAFLD	3.04778e-07	0.461006
180	1	231287765	232177704	1688	222	MAFLD	2.64489e-05	0.152613
181	1	232177705	232954942	1908	251	MAFLD	5.31569e-05	0.0381636
182	1	232954943	233639473	1808	191	MAFLD	3.35514e-05	0.0915986
183	1	233639474	234365796	1982	225	MAFLD	9.37948e-05	0.000732876
184	1	234365797	235097113	1867	273	MAFLD	8.33733e-05	0.00406371
185	1	235097114	236199671	1735	190	MAFLD	9.98944e-05	0.00013287
186	1	236199672	237409458	3144	285	MAFLD	4.32564e-05	0.0742603
187	1	237409459	238094455	1838	240	MAFLD	3.01369e-06	0.42479
190	1	239332149	240248508	2112	246	MAFLD	4.07719e-05	0.0789961
191	1	240248509	241033584	1764	262	MAFLD	6.78308e-05	0.0132935
192	1	241033585	241813534	1782	256	MAFLD	2.1968e-05	0.20961
193	1	241813535	242417923	1726	218	MAFLD	5.14048e-05	0.0284844
194	1	242417924	243048003	1668	197	MAFLD	7.35451e-05	0.0031345
195	1	243048004	244723196	2458	281	MAFLD	7.9111e-05	0.00718998
196	1	244723197	245970505	2752	332	MAFLD	0.000136474	8.79375e-05
197	1	245970506	246610290	1943	140	MAFLD	2.00203e-05	0.16301
199	1	247531113	248341594	2218	213	MAFLD	4.49288e-07	0.466419
201	2	10181	789195	1670	192	MAFLD	6.81667e-05	0.00547083
203	2	1376546	1875060	1529	201	MAFLD	2.41018e-06	0.439888
204	2	1875061	2680063	1874	243	MAFLD	7.28434e-05	0.00741595
205	2	2680064	3314202	1694	244	MAFLD	6.10005e-05	0.0185604
207	2	4016105	4766969	1812	187	MAFLD	3.14161e-05	0.102746
208	2	4766970	5568653	1655	193	MAFLD	3.4604e-05	0.0859072
209	2	5568654	6306606	1994	231	MAFLD	6.97985e-05	0.00730766
210	2	6306607	7108208	1850	229	MAFLD	0.000108425	0.000134461
212	2	7966710	8978798	1733	242	MAFLD	1.0534e-05	0.327621
213	2	8978799	9960670	1699	210	MAFLD	5.11994e-05	0.0283505
214	2	9960671	10611654	2019	245	MAFLD	3.14383e-06	0.416916
215	2	10611655	11230349	1872	240	MAFLD	0.000117269	8.34379e-05
216	2	11230350	11995765	1756	229	MAFLD	2.48456e-05	0.167601
217	2	11995766	12732506	1836	248	MAFLD	5.0206e-05	0.0373103
218	2	12732507	13625450	2061	146	MAFLD	2.65024e-05	0.106265
219	2	13625451	14692120	2522	202	MAFLD	9.21381e-05	0.000552753
220	2	14692121	15721703	2005	178	MAFLD	4.02533e-05	0.0491156
221	2	15721704	17241115	3253	319	MAFLD	2.13807e-05	0.24103
222	2	17241116	18656325	3480	250	MAFLD	6.16087e-05	0.0195573
223	2	18656326	20064517	3365	276	MAFLD	3.94666e-05	0.0834146
226	2	22429641	23538527	2136	246	MAFLD	0	0.473885
228	2	24669225	25895394	1901	201	MAFLD	1.81592e-05	0.228352
229	2	25895395	26894102	1710	211	MAFLD	7.62759e-05	0.00306095
230	2	26894103	28819510	2767	260	MAFLD	3.69145e-05	0.103062
231	2	28819511	29627932	1822	210	MAFLD	1.0894e-05	0.308982
232	2	29627933	30575619	2163	252	MAFLD	2.08546e-05	0.216625
233	2	30575620	31457418	2413	232	MAFLD	7.92562e-05	0.00359736
237	2	34239777	34890558	1573	169	MAFLD	5.08487e-06	0.403911
238	2	34890559	35609257	1867	156	MAFLD	4.48317e-05	0.0277671
239	2	35609258	36120743	1734	123	MAFLD	4.9126e-06	0.382189
240	2	36120744	36867389	1924	218	MAFLD	2.10305e-05	0.211918
242	2	37603361	38887393	3131	281	MAFLD	4.09616e-05	0.0884361
243	2	38887394	40087418	1751	195	MAFLD	3.32153e-05	0.0947739
246	2	41540440	42307418	2281	199	MAFLD	3.0983e-05	0.106794
247	2	42307419	43295776	2085	227	MAFLD	1.77648e-05	0.245245
249	2	44104111	45189468	2223	236	MAFLD	1.12058e-06	0.45739
250	2	45189469	45850047	1748	244	MAFLD	2.93079e-05	0.140351
251	2	45850048	46499326	1814	298	MAFLD	0.000142485	1.72488e-05
252	2	46499327	47320114	2166	258	MAFLD	1.9774e-07	0.477324
253	2	47320115	48171058	1815	269	MAFLD	0.000101049	0.000728446
254	2	48171059	49114132	2039	206	MAFLD	1.19692e-05	0.303349
255	2	49114133	49849185	1937	197	MAFLD	3.05891e-05	0.112395
259	2	52494112	53032976	1726	127	MAFLD	2.81074e-06	0.421869
260	2	53032977	53852120	2269	217	MAFLD	5.49978e-06	0.400022
261	2	53852121	54688234	1736	163	MAFLD	1.36436e-05	0.269822
262	2	54688235	55663336	2245	200	MAFLD	1.53649e-05	0.269969
263	2	55663337	56394698	1780	169	MAFLD	7.34114e-05	0.00181567
265	2	57433654	57952945	1532	123	MAFLD	2.02823e-05	0.15452
266	2	57952946	59251996	1969	217	MAFLD	5.60336e-05	0.022989
267	2	59251997	60775066	3030	302	MAFLD	6.83471e-05	0.0187127
269	2	62429911	63672118	1834	209	MAFLD	3.84131e-05	0.0754973
270	2	63672119	64696089	1766	168	MAFLD	1.42849e-05	0.252971
271	2	64696090	65938002	2549	283	MAFLD	4.95724e-05	0.0517357
272	2	65938003	67224027	2631	259	MAFLD	7.48276e-05	0.0067028
273	2	67224028	67979828	1961	194	MAFLD	1.64673e-05	0.254821
275	2	68877775	70756283	3314	283	MAFLD	0.00014158	1.28216e-05
276	2	70756284	71385813	1754	215	MAFLD	4.42861e-05	0.0492475
277	2	71385814	72160302	1767	219	MAFLD	4.32763e-05	0.0561342
278	2	72160303	73544290	1746	176	MAFLD	2.2156e-05	0.16999
279	2	73544291	75148103	2108	227	MAFLD	3.31285e-05	0.114422
280	2	75148104	75942397	1942	233	MAFLD	5.9487e-05	0.0200894
283	2	77372831	78080057	1679	210	MAFLD	0.000106903	0.000118784
284	2	78080058	79019676	1973	149	MAFLD	1.08004e-06	0.459832
285	2	79019677	79900055	2231	237	MAFLD	5.25366e-05	0.0323693
286	2	79900056	80737811	1765	263	MAFLD	0.000128301	3.6046e-05
287	2	80737812	81623357	1656	158	MAFLD	3.55143e-05	0.0598737
289	2	82941456	84395899	2967	150	MAFLD	2.09536e-05	0.159477
290	2	84395900	85992794	3027	256	MAFLD	5.39848e-05	0.0350992
291	2	85992795	86867032	1898	123	MAFLD	1.14682e-05	0.279251
293	2	88547313	91860961	978	95	MAFLD	1.48593e-05	0.192033
295	2	97339302	98989360	1706	149	MAFLD	3.28545e-05	0.0716453
296	2	98989361	100202436	1722	142	MAFLD	6.06165e-05	0.0057603
297	2	100202437	101556799	2865	201	MAFLD	4.91183e-05	0.0293651
298	2	101556800	102494487	1741	193	MAFLD	8.00177e-05	0.00160732
299	2	102494488	103305257	1919	146	MAFLD	6.20717e-06	0.371496
300	2	103305258	105120578	2580	241	MAFLD	5.1764e-05	0.038671
302	2	106546525	107412295	2037	199	MAFLD	2.48124e-05	0.158048
303	2	107412296	108417773	2327	177	MAFLD	2.02727e-05	0.19625
304	2	108417774	110097868	3043	240	MAFLD	0.000166129	9.9255e-08
305	2	110097869	112644828	2308	250	MAFLD	9.41411e-06	0.357905
306	2	112644829	113930668	2410	202	MAFLD	2.3938e-05	0.170628
308	2	115203836	116415816	2168	198	MAFLD	6.67472e-06	0.385132
310	2	117822517	118663653	1751	131	MAFLD	2.129e-05	0.158634
311	2	118663654	119635489	2112	193	MAFLD	6.15122e-05	0.0103991
312	2	119635490	121073752	2772	247	MAFLD	0.000111557	0.000156667
313	2	121073753	122026817	2046	282	MAFLD	0.000183035	6.40557e-08
314	2	122026818	123219243	2037	158	MAFLD	3.10235e-05	0.0862586
317	2	124730992	125741528	2186	206	MAFLD	6.33858e-05	0.0104595
318	2	125741529	126754027	2225	121	MAFLD	4.85663e-06	0.377507
319	2	126754028	127895644	2900	232	MAFLD	1.44853e-05	0.270093
320	2	127895645	129486897	3517	267	MAFLD	9.84216e-06	0.35639
321	2	129486898	130485398	2280	186	MAFLD	1.83611e-06	0.456443
322	2	130485399	131760638	1209	148	MAFLD	3.27273e-05	0.0726137
324	2	132598286	133352950	741	88	MAFLD	2.4531e-05	0.0794843
325	2	133352951	134359059	1888	246	MAFLD	1.20269e-05	0.314752
326	2	134359060	135160197	1801	219	MAFLD	7.53886e-05	0.00371175
328	2	137061004	138073791	2622	167	MAFLD	3.44792e-05	0.0795231
329	2	138073792	139505819	2751	208	MAFLD	5.06485e-05	0.0313817
330	2	139505820	140934531	3502	205	MAFLD	5.04429e-05	0.0275163
333	2	142494981	143259780	1829	173	MAFLD	4.63721e-05	0.0306714
334	2	143259781	144503688	2064	202	MAFLD	3.86222e-05	0.0648054
335	2	144503689	145977920	1769	238	MAFLD	8.20966e-05	0.00289833
336	2	145977921	147252196	1970	197	MAFLD	3.06447e-05	0.110853
337	2	147252197	149568875	3361	231	MAFLD	6.40565e-05	0.0118387
338	2	149568876	151428988	3200	286	MAFLD	3.70317e-05	0.105059
339	2	151428989	152497375	2339	193	MAFLD	5.81903e-05	0.0127599
340	2	152497376	153999309	2915	214	MAFLD	9.28578e-05	0.000461618
341	2	153999310	155207969	2664	200	MAFLD	2.80868e-05	0.117798
342	2	155207970	156130947	1859	190	MAFLD	7.49374e-06	0.365567
343	2	156130948	157556096	2368	202	MAFLD	2.892e-05	0.137189
344	2	157556097	159040979	1982	236	MAFLD	5.53112e-05	0.0267441
345	2	159040980	160200379	2928	210	MAFLD	5.89682e-05	0.0153773
347	2	161432090	163607635	3156	223	MAFLD	5.41005e-05	0.0253184
348	2	163607636	164702312	1773	177	MAFLD	1.8016e-05	0.218724
350	2	165917789	167488576	2985	226	MAFLD	8.22034e-05	0.00203506
353	2	169224446	170155561	1864	234	MAFLD	9.27105e-05	0.000867462
354	2	170155562	170865765	1756	117	MAFLD	5.61999e-06	0.364359
355	2	170865766	171566482	1839	257	MAFLD	2.90264e-05	0.143846
356	2	171566483	172501315	1765	160	MAFLD	3.04212e-05	0.090204
359	2	174118390	174927563	1763	260	MAFLD	9.51941e-05	0.00106831
360	2	174927564	176734750	3255	259	MAFLD	0.000105164	0.000450579
361	2	176734751	178149981	2753	282	MAFLD	0.000133866	2.92277e-05
363	2	179224871	180336045	1998	211	MAFLD	1.41307e-05	0.287644
364	2	180336046	181309939	2364	210	MAFLD	2.97556e-05	0.116519
367	2	183352291	184148655	1851	151	MAFLD	2.53941e-05	0.128227
368	2	184148656	184866232	1572	145	MAFLD	3.07238e-06	0.425718
369	2	184866233	186244920	2484	167	MAFLD	1.8552e-05	0.203966
370	2	186244921	187498047	2109	95	MAFLD	2.63399e-05	0.0717425
371	2	187498048	188895310	2445	161	MAFLD	3.17974e-05	0.0865662
374	2	191051955	193033982	3176	287	MAFLD	9.77212e-05	0.001363
375	2	193033983	195300250	2091	159	MAFLD	2.81878e-05	0.107785
376	2	195300251	196446299	2323	148	MAFLD	3.59208e-08	0.471432
378	2	198140351	199654969	1775	166	MAFLD	8.46983e-06	0.337999
381	2	202504863	203639686	1677	202	MAFLD	1.50819e-05	0.268116
382	2	203639687	205038119	2126	175	MAFLD	5.3104e-06	0.387572
383	2	205038120	206821199	3095	343	MAFLD	2.90229e-05	0.193548
384	2	206821200	207726594	1773	177	MAFLD	1.17912e-05	0.293275
385	2	207726595	208674588	1782	226	MAFLD	4.21649e-05	0.0626044
386	2	208674589	209940230	2237	228	MAFLD	5.11519e-05	0.0334013
387	2	209940231	210842457	1948	118	MAFLD	1.99021e-05	0.148088
388	2	210842458	212520453	3186	261	MAFLD	7.60873e-05	0.00697285
389	2	212520454	213194362	1905	180	MAFLD	4.74808e-05	0.0287964
390	2	213194363	214044566	1870	202	MAFLD	2.61818e-05	0.157327
393	2	215899571	217566011	3337	325	MAFLD	0.000127619	0.000127959
394	2	217566012	218396258	2002	209	MAFLD	3.93191e-05	0.0646772
395	2	218396259	219678783	2071	213	MAFLD	2.22507e-05	0.192617
396	2	219678784	220771552	1632	217	MAFLD	6.25888e-05	0.0116101
398	2	221445192	222327713	1718	221	MAFLD	4.41633e-05	0.0514371
399	2	222327714	223353965	1752	228	MAFLD	0.000130896	9.58058e-06
400	2	223353966	224123079	1904	163	MAFLD	1.40755e-05	0.255992
401	2	224123080	224938731	1697	200	MAFLD	5.54428e-05	0.0186582
402	2	224938732	226242842	2980	216	MAFLD	5.51687e-05	0.0223355
405	2	228812486	229764918	1867	176	MAFLD	1.00365e-05	0.30591
406	2	229764919	230541092	1976	230	MAFLD	2.53815e-05	0.172615
407	2	230541093	231847386	2959	277	MAFLD	4.0679e-06	0.408181
409	2	233352723	234115092	1720	214	MAFLD	3.84034e-05	0.0707766
411	2	234945578	235625789	2137	253	MAFLD	3.71008e-05	0.0969558
412	2	235625790	236276287	1908	245	MAFLD	3.84039e-05	0.0833651
413	2	236276288	237194297	1822	231	MAFLD	1.82727e-05	0.24449
415	2	238185483	238814630	1716	200	MAFLD	0.00010279	0.000134913
416	2	238814631	239634350	2235	203	MAFLD	1.1994e-05	0.307717
417	2	239634351	240325600	1721	256	MAFLD	2.22773e-05	0.218954
418	2	240325601	241113279	2230	277	MAFLD	7.77383e-05	0.00740857
419	2	241113280	241910366	2395	254	MAFLD	3.43358e-05	0.110203
420	2	241910367	243188366	1994	209	MAFLD	5.58576e-05	0.0206851
423	3	1440049	2140011	2585	254	MAFLD	6.25455e-05	0.0192889
424	3	2140012	3128152	2979	349	MAFLD	0	0.482125
426	3	4109394	4835083	1766	256	MAFLD	2.35078e-05	0.203131
427	3	4835084	5496182	1523	275	MAFLD	6.54125e-05	0.0147989
429	3	6421146	7529554	2654	265	MAFLD	7.50589e-06	0.379659
432	3	9970732	11226367	3001	321	MAFLD	6.93912e-05	0.0216648
433	3	11226368	11997658	1696	224	MAFLD	2.55772e-05	0.172881
434	3	11997659	12859209	1767	157	MAFLD	8.0661e-05	0.000661526
435	3	12859210	14312007	3471	329	MAFLD	0.000112961	0.000455658
436	3	14312008	15150876	1989	261	MAFLD	5.76937e-05	0.025472
437	3	15150877	16084005	1689	172	MAFLD	5.08359e-05	0.0188554
438	3	16084006	17182494	2785	270	MAFLD	7.10954e-05	0.0106018
439	3	17182495	19030988	3300	214	MAFLD	9.95794e-05	0.000270126
440	3	19030989	20754842	3328	241	MAFLD	4.60258e-05	0.0507955
441	3	20754843	21790867	2891	263	MAFLD	7.14492e-06	0.389137
442	3	21790868	22648001	2906	252	MAFLD	5.16821e-05	0.0364191
445	3	24270190	25516193	3350	309	MAFLD	4.88172e-05	0.0625253
447	3	26905341	27614908	1745	107	MAFLD	7.11599e-06	0.336956
448	3	27614909	28649810	1827	201	MAFLD	4.22683e-05	0.0570379
449	3	28649811	29877022	3399	300	MAFLD	2.85129e-05	0.174921
450	3	29877023	31269697	3378	290	MAFLD	6.24576e-05	0.0222412
451	3	31269698	32378805	2434	283	MAFLD	4.45125e-05	0.0754381
452	3	32378806	33020868	1504	179	MAFLD	4.98305e-05	0.0250781
455	3	35009560	35913033	1718	172	MAFLD	4.06729e-05	0.0488112
457	3	36840137	38729767	3158	280	MAFLD	4.38579e-05	0.06739
458	3	38729768	39605996	2102	155	MAFLD	5.49542e-05	0.0107423
459	3	39605997	40897627	1924	166	MAFLD	2.36267e-05	0.157985
460	3	40897628	42301657	2778	213	MAFLD	4.99883e-06	0.404326
461	3	42301658	44141693	3181	289	MAFLD	1.76165e-05	0.275302
462	3	44141694	45844191	3126	250	MAFLD	6.85466e-05	0.0112375
464	3	47588462	50387742	2435	166	MAFLD	7.6693e-06	0.347185
466	3	51953969	54074844	3064	271	MAFLD	7.20067e-05	0.00990249
467	3	54074845	54892586	1729	247	MAFLD	3.6297e-05	0.103796
468	3	54892587	55616625	1760	242	MAFLD	7.51721e-05	0.00585533
470	3	56954879	58557718	3197	209	MAFLD	6.75855e-05	0.0070723
471	3	58557719	59998583	3057	287	MAFLD	7.38306e-05	0.0100534
472	3	59998584	60571139	1936	243	MAFLD	2.96658e-05	0.136305
473	3	60571140	61277587	1763	203	MAFLD	1.43202e-05	0.264567
474	3	61277588	62609818	2658	325	MAFLD	7.53561e-05	0.0138769
476	3	63670804	64662373	1798	249	MAFLD	6.97811e-05	0.00982482
477	3	64662374	65326751	1826	218	MAFLD	2.23292e-05	0.204734
480	3	67454741	68319770	1839	188	MAFLD	3.50165e-05	0.0786094
482	3	69784970	71223281	2201	256	MAFLD	2.85755e-05	0.152577
483	3	71223282	72334704	2439	327	MAFLD	2.45454e-05	0.20606
484	3	72334705	73606612	2429	302	MAFLD	0.000108395	0.00062542
485	3	73606613	74383137	1906	227	MAFLD	1.38964e-05	0.276506
486	3	74383138	75374967	1692	134	MAFLD	0	0.473685
487	3	75374968	76157470	554	63	MAFLD	7.46484e-06	0.283506
491	3	80385709	81431496	2152	122	MAFLD	1.10424e-05	0.27095
492	3	81431497	82532742	1714	150	MAFLD	1.3799e-05	0.25504
495	3	84698481	85807679	2428	128	MAFLD	4.34477e-05	0.0227642
498	3	87411259	88375763	1884	124	MAFLD	2.25412e-05	0.129769
499	3	88375764	89612939	2346	136	MAFLD	2.45809e-05	0.121745
501	3	94250145	95088587	1645	90	MAFLD	5.83756e-06	0.349855
504	3	97351956	98212868	2096	144	MAFLD	2.46429e-05	0.122303
507	3	100552523	101906989	2626	193	MAFLD	9.55887e-05	0.000290585
508	3	101906990	103450271	3206	172	MAFLD	9.76109e-06	0.326385
509	3	103450272	104116563	1841	140	MAFLD	2.44998e-05	0.121916
511	3	104878978	106174685	2890	226	MAFLD	5.82023e-05	0.0187555
512	3	106174686	107736519	2842	265	MAFLD	3.65103e-05	0.100953
515	3	109519607	110935508	2545	145	MAFLD	2.22987e-06	0.423593
517	3	111693783	112408513	1756	161	MAFLD	1.34308e-05	0.260477
518	3	112408514	113657665	2836	229	MAFLD	7.76277e-07	0.462753
519	3	113657666	115649909	3169	308	MAFLD	0.000104513	0.00114085
521	3	116498571	117241644	1799	224	MAFLD	5.84915e-05	0.0174604
522	3	117241645	118086929	1927	152	MAFLD	6.81862e-06	0.356697
523	3	118086930	118903053	1738	151	MAFLD	4.71733e-05	0.0204929
524	3	118903054	119759983	1808	171	MAFLD	5.7878e-05	0.0109261
527	3	121362443	122340832	2017	159	MAFLD	1.97499e-05	0.186786
528	3	122340833	123518507	2240	233	MAFLD	5.41677e-05	0.0299847
529	3	123518508	124823006	2754	239	MAFLD	7.91893e-05	0.0037179
530	3	124823007	125475722	1551	134	MAFLD	2.52456e-05	0.116542
532	3	125992651	127495173	3401	285	MAFLD	0.000171495	3.26117e-07
534	3	129091976	130242360	1917	154	MAFLD	9.28878e-05	0.000102984
536	3	131373471	132124018	2224	144	MAFLD	1.7141e-05	0.198257
538	3	132925968	133718493	1743	228	MAFLD	0.000108368	0.000179973
539	3	133718494	135288394	3154	286	MAFLD	9.88355e-06	0.36935
540	3	135288395	137372141	2882	210	MAFLD	1.76145e-05	0.243003
541	3	137372142	138693846	1899	190	MAFLD	1.58282e-05	0.241805
542	3	138693847	139831267	2211	217	MAFLD	5.79636e-05	0.0174466
543	3	139831268	141034637	2264	249	MAFLD	6.97861e-05	0.00913459
547	3	144408822	145211907	1813	127	MAFLD	2.65385e-05	0.088977
548	3	145211908	145903838	1847	151	MAFLD	2.70823e-05	0.111997
549	3	145903839	147358243	3232	232	MAFLD	3.40154e-05	0.102106
550	3	147358244	148638308	2701	255	MAFLD	9.88944e-05	0.000742128
551	3	148638309	149998411	3092	290	MAFLD	6.03171e-05	0.0283444
552	3	149998412	151131307	2073	242	MAFLD	5.5065e-05	0.0258991
554	3	151904022	153406718	2965	242	MAFLD	4.7935e-05	0.047552
557	3	155928191	156795410	1792	162	MAFLD	3.63925e-05	0.0646747
558	3	156795411	157633700	1789	148	MAFLD	2.04081e-05	0.177389
560	3	158460059	159478751	1714	196	MAFLD	2.39521e-05	0.157726
566	3	164037361	165054911	1825	138	MAFLD	3.68149e-06	0.396624
567	3	165054912	165936511	2080	120	MAFLD	4.92265e-05	0.0105714
568	3	165936512	167118893	3192	128	MAFLD	9.3294e-07	0.461905
570	3	168972663	170174578	2153	229	MAFLD	6.90524e-05	0.00879447
571	3	170174579	171134849	1792	230	MAFLD	0.000138409	3.81503e-06
572	3	171134850	172004760	1764	220	MAFLD	5.5257e-05	0.0229934
574	3	173415592	174684707	2608	236	MAFLD	0	0.460913
575	3	174684708	175671424	2406	225	MAFLD	2.47731e-05	0.17167
576	3	175671425	176931163	2906	231	MAFLD	0	0.484928
577	3	176931164	178110322	2285	264	MAFLD	0.000102589	0.000651021
578	3	178110323	179372165	2428	217	MAFLD	1.13046e-05	0.30889
579	3	179372166	181424323	2861	250	MAFLD	3.85717e-05	0.0888014
580	3	181424324	183203155	2688	282	MAFLD	8.1498e-05	0.00561746
581	3	183203156	184524268	2907	319	MAFLD	0.000131968	9.22771e-05
582	3	184524269	185709996	1998	174	MAFLD	8.14576e-05	0.000910826
583	3	185709997	186602045	1809	282	MAFLD	8.76075e-05	0.00299085
584	3	186602046	187939199	3122	336	MAFLD	0.0002029	3.33143e-08
586	3	189451806	190591293	3042	275	MAFLD	1.34704e-05	0.290929
587	3	190591294	191229357	1782	135	MAFLD	6.23315e-05	0.0034301
588	3	191229358	192049688	2321	174	MAFLD	2.35069e-05	0.15404
589	3	192049689	193122090	2245	230	MAFLD	0.000109958	0.00014348
590	3	193122091	194217140	2604	304	MAFLD	0.000126233	8.63193e-05
591	3	194217141	195196789	3075	279	MAFLD	0.000103759	0.000711085
592	3	195196790	195710290	731	150	MAFLD	5.0038e-05	0.0153552
593	3	195710291	196383152	1553	227	MAFLD	5.82044e-05	0.0193985
594	3	196383153	197147990	1631	222	MAFLD	2.01076e-06	0.447818
597	4	812416	1529267	1668	165	MAFLD	3.60818e-05	0.0611855
598	4	1529268	2468935	1843	223	MAFLD	6.77177e-05	0.00711473
599	4	2468936	3549229	2206	219	MAFLD	6.92377e-05	0.00732676
600	4	3549230	4266178	931	163	MAFLD	5.31705e-05	0.0149621
601	4	4266179	5051834	2215	266	MAFLD	5.10365e-05	0.043575
602	4	5051835	5972709	2814	288	MAFLD	3.64078e-06	0.403868
603	4	5972710	7135819	3010	356	MAFLD	4.92376e-05	0.0697168
604	4	7135820	7726034	2359	346	MAFLD	7.93098e-05	0.0120845
605	4	7726035	8309826	1778	265	MAFLD	0.000148221	4.27723e-06
606	4	8309827	8882616	1307	178	MAFLD	6.79286e-05	0.00451785
607	4	8882617	9482867	228	11	MAFLD	3.74904e-06	0.236437
611	4	11050120	12209028	3072	253	MAFLD	3.06457e-05	0.142777
612	4	12209029	13127576	2493	200	MAFLD	7.07775e-05	0.00513118
613	4	13127577	14395886	3227	277	MAFLD	3.98508e-05	0.0905949
614	4	14395887	14967147	1674	146	MAFLD	1.6135e-05	0.223974
615	4	14967148	15910801	2060	192	MAFLD	3.11937e-05	0.1088
616	4	15910802	17290236	3171	307	MAFLD	5.93355e-05	0.0320835
617	4	17290237	18753263	3192	227	MAFLD	6.31235e-05	0.0129773
618	4	18753264	20086838	3438	189	MAFLD	1.50618e-05	0.238457
620	4	21416381	22835185	3325	240	MAFLD	3.72048e-05	0.0926337
621	4	22835186	23858350	1803	207	MAFLD	4.00493e-05	0.0657577
622	4	23858351	24764724	1830	250	MAFLD	8.4696e-05	0.00292412
623	4	24764725	25832018	2544	274	MAFLD	4.00314e-05	0.091331
624	4	25832019	27385580	2514	302	MAFLD	8.13106e-05	0.00691182
625	4	27385581	28177792	2256	183	MAFLD	8.43334e-06	0.345048
626	4	28177793	28927438	1973	127	MAFLD	2.73368e-05	0.0857226
627	4	28927439	29758399	1996	153	MAFLD	1.91964e-05	0.187904
628	4	29758400	30455555	1787	131	MAFLD	3.21694e-05	0.0679848
630	4	31395093	32260117	2081	136	MAFLD	4.85733e-05	0.0151793
632	4	32746821	33640822	1575	74	MAFLD	5.60291e-06	0.351676
633	4	33640823	34721845	1744	47	MAFLD	7.53322e-06	0.25552
634	4	34721846	35411236	1524	143	MAFLD	2.42103e-05	0.133466
636	4	35993839	36671801	1794	143	MAFLD	1.83371e-05	0.187186
637	4	36671802	37880860	3533	269	MAFLD	1.71053e-05	0.27356
639	4	38984839	39820061	1678	172	MAFLD	5.95028e-06	0.375244
640	4	39820062	40590541	1739	240	MAFLD	0.000125138	2.92525e-05
641	4	40590542	41360937	1856	202	MAFLD	0.000102043	0.000145536
643	4	42189252	43192424	2874	194	MAFLD	2.71468e-05	0.138347
645	4	43962562	45186767	3225	185	MAFLD	3.56444e-05	0.0764461
646	4	45186768	46358360	2035	172	MAFLD	4.98346e-05	0.0220642
647	4	46358361	47408265	1655	178	MAFLD	2.46491e-05	0.14869
650	4	53879572	54659778	1604	153	MAFLD	4.86637e-05	0.0196077
651	4	54659779	55681701	1832	233	MAFLD	8.56972e-05	0.00183033
652	4	55681702	57103100	3415	262	MAFLD	0.000106872	0.00036564
653	4	57103101	58011085	2399	232	MAFLD	0.000107959	0.000160498
654	4	58011086	58940256	2294	216	MAFLD	2.5749e-05	0.162872
657	4	60746710	61971161	3259	167	MAFLD	1.72357e-05	0.215665
658	4	61971162	63337954	2530	241	MAFLD	6.34874e-05	0.0140148
661	4	65563101	66597446	2533	177	MAFLD	5.72533e-05	0.0115037
662	4	66597447	67616362	2238	162	MAFLD	0.000104781	3.66459e-05
663	4	67616363	68742859	2433	185	MAFLD	1.40359e-05	0.271516
664	4	68742860	69603368	1439	101	MAFLD	1.16316e-05	0.253393
665	4	69603369	70516836	2633	81	MAFLD	1.85219e-05	0.128385
666	4	70516837	71468300	2691	145	MAFLD	8.45338e-07	0.456955
667	4	71468301	73258294	2752	186	MAFLD	4.88473e-05	0.0269119
668	4	73258295	74885900	2729	185	MAFLD	1.19055e-05	0.285405
669	4	74885901	76497358	3171	227	MAFLD	1.81359e-05	0.237416
670	4	76497359	78045637	3499	249	MAFLD	5.24076e-05	0.0332083
672	4	78967716	79880101	1780	150	MAFLD	1.17286e-05	0.282638
673	4	79880102	81206182	2527	198	MAFLD	0.000140956	8.05376e-07
674	4	81206183	82655623	2379	194	MAFLD	7.86982e-05	0.00202744
676	4	84003063	85437805	2541	239	MAFLD	8.78741e-05	0.00163677
678	4	86931671	88502717	2988	189	MAFLD	5.57059e-05	0.0151405
679	4	88502718	89244554	1885	176	MAFLD	2.78194e-05	0.121924
680	4	89244555	90236971	1955	198	MAFLD	2.86474e-05	0.127495
681	4	90236972	91309863	2213	164	MAFLD	6.08887e-06	0.378466
682	4	91309864	92219192	2064	193	MAFLD	2.29328e-05	0.178653
683	4	92219193	93451599	2049	182	MAFLD	4.45569e-05	0.041315
685	4	94757266	96183801	2882	225	MAFLD	0.0001105	8.29158e-05
688	4	98445516	99532480	1974	106	MAFLD	1.77593e-05	0.148742
690	4	100333335	101132995	1749	151	MAFLD	5.67827e-06	0.376028
691	4	101132996	102544803	3093	218	MAFLD	3.08171e-05	0.119641
692	4	102544804	104384534	3067	232	MAFLD	0.000104883	0.000225394
693	4	104384535	105319195	1560	144	MAFLD	7.54282e-06	0.323854
694	4	105319196	106479155	2089	178	MAFLD	1.69736e-05	0.225576
695	4	106479156	108131206	2831	223	MAFLD	5.54041e-05	0.0237066
697	4	109122459	109978982	1864	191	MAFLD	1.93053e-05	0.205549
698	4	109978983	111733579	3208	288	MAFLD	9.01322e-05	0.00275622
699	4	111733580	112830229	1862	188	MAFLD	2.32363e-05	0.173411
700	4	112830230	113916002	1872	177	MAFLD	1.45618e-05	0.251901
701	4	113916003	115306149	2829	264	MAFLD	6.08905e-05	0.0200939
704	4	117313637	118395262	2608	178	MAFLD	3.06537e-05	0.100791
706	4	119138098	119927262	1528	127	MAFLD	4.31772e-06	0.392681
709	4	121393009	121981243	1786	122	MAFLD	1.12925e-05	0.282889
713	4	124534998	125486535	2219	153	MAFLD	1.07515e-07	0.468127
715	4	126476843	127279171	1875	186	MAFLD	3.61747e-05	0.0738294
716	4	127279172	128321876	2180	167	MAFLD	4.40514e-05	0.0324796
722	4	133524887	134109978	1530	93	MAFLD	1.48354e-05	0.187667
723	4	134109979	135809542	3137	206	MAFLD	9.29893e-05	0.00054488
724	4	135809543	137400031	3249	215	MAFLD	5.63513e-05	0.0229142
725	4	137400032	138537344	3328	235	MAFLD	4.80746e-05	0.0465898
726	4	138537345	139553760	2264	211	MAFLD	5.20623e-06	0.41226
727	4	139553761	141087047	2692	313	MAFLD	0.000214293	3.49772e-09
728	4	141087048	142807914	3127	264	MAFLD	0.000156342	1.07635e-06
730	4	144401043	146174871	2395	178	MAFLD	7.26949e-05	0.00244244
732	4	147161043	148462208	2299	170	MAFLD	0.000137675	3.11474e-07
733	4	148462209	149998528	2689	255	MAFLD	9.70635e-05	0.000817668
736	4	152162099	153520883	2503	209	MAFLD	3.42144e-05	0.0937736
737	4	153520884	155044409	3341	316	MAFLD	1.14123e-05	0.338616
738	4	155044410	156520288	2937	268	MAFLD	5.87171e-07	0.473322
739	4	156520289	157597309	3182	236	MAFLD	1.74873e-05	0.25751
740	4	157597310	159176073	2968	207	MAFLD	5.04346e-05	0.0301309
741	4	159176074	160828480	2924	211	MAFLD	2.96841e-05	0.131191
742	4	160828481	161666201	1908	182	MAFLD	6.58173e-05	0.00574215
743	4	161666202	162239289	2097	136	MAFLD	1.14069e-05	0.274385
745	4	163245542	163937103	1674	129	MAFLD	4.82543e-05	0.0127487
747	4	164781848	165824650	2760	218	MAFLD	2.92629e-05	0.130712
748	4	165824651	166702855	2235	217	MAFLD	8.52531e-05	0.00140121
749	4	166702856	167643768	2128	153	MAFLD	1.05715e-05	0.311044
751	4	168623791	169555114	2293	187	MAFLD	3.86952e-05	0.0609074
752	4	169555115	170682809	1982	208	MAFLD	5.31863e-05	0.022695
753	4	170682810	171643019	2448	167	MAFLD	1.26358e-05	0.278835
755	4	172555991	174470206	2985	256	MAFLD	4.46533e-05	0.0615424
756	4	174470207	175295842	1688	235	MAFLD	0.000130414	1.11154e-05
757	4	175295843	175959697	1800	182	MAFLD	5.67491e-06	0.389117
758	4	175959698	177129678	2356	238	MAFLD	1.82433e-06	0.465692
759	4	177129679	178314527	2900	263	MAFLD	4.62931e-05	0.054768
760	4	178314528	179233905	2015	203	MAFLD	2.46395e-05	0.160807
762	4	179932392	180540877	1922	159	MAFLD	5.96502e-05	0.00724761
765	4	182065647	182946258	2745	298	MAFLD	0.000100265	0.00119984
766	4	182946259	183603892	1778	265	MAFLD	6.69611e-05	0.0144576
767	4	183603893	184338584	1768	246	MAFLD	2.88106e-05	0.149026
769	4	185483263	186232882	2059	244	MAFLD	1.4797e-05	0.265921
770	4	186232883	186881568	1751	264	MAFLD	3.9148e-05	0.0881535
771	4	186881569	187985393	2943	329	MAFLD	0.000227471	1.0778e-09
772	4	187985394	189153279	3095	301	MAFLD	5.6499e-05	0.0399651
773	4	189153280	189899573	3093	252	MAFLD	6.29604e-05	0.0178231
774	4	189899574	191043880	2049	212	MAFLD	0.000102338	0.000214347
776	5	598321	1206609	1052	182	MAFLD	2.26457e-05	0.173393
777	5	1206610	2106885	2739	316	MAFLD	7.4998e-05	0.0128025
778	5	2106886	2960068	2679	311	MAFLD	8.98459e-05	0.00337558
779	5	2960069	3677595	2742	270	MAFLD	3.09969e-05	0.152936
780	5	3677596	4636542	1975	238	MAFLD	4.66735e-05	0.0488362
781	5	4636543	5828694	2957	306	MAFLD	7.26018e-05	0.0140993
782	5	5828695	6936733	3344	299	MAFLD	9.14817e-05	0.00283043
783	5	6936734	8079415	2892	250	MAFLD	4.04447e-05	0.0794088
785	5	9203856	10549029	3069	328	MAFLD	0.000185894	3.01272e-07
786	5	10549030	11850850	2910	293	MAFLD	9.02808e-05	0.00284804
788	5	12867190	13608147	1795	115	MAFLD	4.25221e-06	0.395184
789	5	13608148	14910295	2763	278	MAFLD	5.12232e-05	0.0442584
790	5	14910296	16592319	2694	261	MAFLD	5.26596e-05	0.037827
791	5	16592320	17803477	2541	313	MAFLD	0.000128473	8.63356e-05
792	5	17803478	18791410	2283	166	MAFLD	5.61268e-05	0.0105797
793	5	18791411	20397013	2986	195	MAFLD	5.28079e-06	0.388482
795	5	21211400	22149042	1389	132	MAFLD	6.05784e-06	0.35183
798	5	24362662	25722097	2696	225	MAFLD	6.48184e-05	0.00905879
800	5	26938179	28315653	2448	219	MAFLD	4.47322e-05	0.0533635
801	5	28315654	29593755	3002	174	MAFLD	4.78078e-05	0.025994
803	5	30416067	31679464	2832	278	MAFLD	9.89215e-05	0.000957142
804	5	31679465	32727914	2478	303	MAFLD	0.000163277	1.65162e-06
806	5	33971057	35157146	2540	224	MAFLD	3.65157e-05	0.0912779
807	5	35157147	36431967	2782	214	MAFLD	1.97459e-05	0.212824
808	5	36431968	37925487	2417	232	MAFLD	9.50376e-06	0.34275
809	5	37925488	39438985	2901	266	MAFLD	0.000134456	2.21158e-05
810	5	39438986	40290851	2302	142	MAFLD	3.10309e-05	0.0772035
811	5	40290852	41279590	2172	160	MAFLD	2.88529e-05	0.102418
812	5	41279591	42856332	2729	156	MAFLD	2.14078e-05	0.170322
814	5	44049879	45305566	1715	129	MAFLD	1.51465e-05	0.226591
818	5	51203266	52139773	2078	169	MAFLD	2.06251e-05	0.179561
819	5	52139774	52837225	1806	155	MAFLD	2.05944e-05	0.159499
820	5	52837226	53747856	2129	213	MAFLD	0	0.484784
822	5	55221399	55968966	1850	258	MAFLD	8.64479e-05	0.00298554
823	5	55968967	56896890	1905	212	MAFLD	4.30717e-05	0.0550067
825	5	57895013	58721458	2102	216	MAFLD	3.39116e-05	0.0898451
827	5	59868568	60930753	1668	117	MAFLD	7.30017e-07	0.449911
828	5	60930754	62180368	2027	195	MAFLD	2.17849e-05	0.190492
829	5	62180369	63214089	2374	165	MAFLD	7.01939e-05	0.002873
830	5	63214090	64438518	1747	174	MAFLD	8.13659e-05	0.0010041
831	5	64438519	65606870	1934	181	MAFLD	3.51485e-05	0.0771211
833	5	67096192	68006993	1915	247	MAFLD	0.000127147	2.63208e-05
834	5	68006994	71468651	2914	236	MAFLD	3.48606e-05	0.100997
835	5	71468652	73314061	3330	276	MAFLD	1.18317e-05	0.34406
836	5	73314062	74245354	2009	235	MAFLD	6.45768e-05	0.0125349
838	5	75239303	75959515	1654	223	MAFLD	5.72519e-06	0.392038
839	5	75959516	77290255	3003	300	MAFLD	0.000146007	1.39144e-05
842	5	80448226	81710194	1953	232	MAFLD	8.74626e-05	0.00146919
843	5	81710195	82720248	1944	230	MAFLD	1.3323e-05	0.307075
844	5	82720249	84094797	2282	280	MAFLD	0.000141664	1.0804e-05
845	5	84094798	84697850	1788	121	MAFLD	2.26012e-05	0.125136
846	5	84697851	85311779	1736	87	MAFLD	2.41827e-05	0.0807475
847	5	85311780	86493763	2319	198	MAFLD	2.71276e-05	0.146544
848	5	86493764	87943482	1865	143	MAFLD	3.13599e-05	0.0747331
849	5	87943483	89584466	1776	237	MAFLD	2.30781e-05	0.193342
852	5	91956906	93814604	2101	245	MAFLD	6.72494e-05	0.0107305
853	5	93814605	95117259	2229	248	MAFLD	8.14342e-05	0.0035542
854	5	95117260	96467377	2638	239	MAFLD	2.5776e-05	0.17455
855	5	96467378	97316601	2136	102	MAFLD	1.40449e-05	0.216754
858	5	99257996	100594081	2225	128	MAFLD	1.55438e-05	0.218652
860	5	101575368	102903985	2343	145	MAFLD	3.63554e-05	0.0508999
861	5	102903986	103788460	1806	229	MAFLD	6.25472e-05	0.0142334
862	5	103788461	104850490	2243	155	MAFLD	9.90272e-06	0.304728
864	5	106389389	107265911	1948	239	MAFLD	2.81608e-05	0.153256
865	5	107265912	108641784	3124	196	MAFLD	2.48652e-05	0.15432
866	5	108641785	109606905	2248	190	MAFLD	1.44918e-05	0.257525
872	5	115117632	116208000	3035	272	MAFLD	3.90502e-05	0.0928611
874	5	117348498	118605251	2879	236	MAFLD	4.53655e-05	0.0579842
876	5	119664174	120371857	1721	134	MAFLD	3.58114e-05	0.0471649
877	5	120371858	120960737	1876	153	MAFLD	1.23027e-05	0.25803
879	5	122005292	123191941	2697	183	MAFLD	7.50838e-07	0.456547
880	5	123191942	124109485	1895	243	MAFLD	2.13798e-05	0.196639
881	5	124109486	125131720	2441	271	MAFLD	0.00010669	0.000414582
882	5	125131721	126054697	2428	209	MAFLD	2.37945e-05	0.171066
886	5	128734906	130573817	2696	157	MAFLD	1.58366e-05	0.228517
887	5	130573818	132554690	2551	183	MAFLD	3.2529e-05	0.0923669
888	5	132554691	134556570	3427	336	MAFLD	9.04356e-05	0.00459254
889	5	134556571	135344943	1883	206	MAFLD	2e-05	0.220186
890	5	135344944	136949853	2955	243	MAFLD	2.18775e-05	0.204011
891	5	136949854	139408116	2720	250	MAFLD	1.00118e-05	0.331434
892	5	139408117	141253830	2819	253	MAFLD	5.16057e-05	0.0411857
896	5	145319097	147180171	3352	260	MAFLD	2.87139e-05	0.144424
897	5	147180172	148662214	3033	253	MAFLD	8.41502e-05	0.00260838
898	5	148662215	149850203	2414	307	MAFLD	0.000113822	0.000354653
899	5	149850204	150981934	2614	243	MAFLD	0.000186813	5.83862e-09
900	5	150981935	151892617	1919	155	MAFLD	9.01206e-06	0.321264
902	5	152878628	153734494	2116	157	MAFLD	3.65823e-05	0.0580568
903	5	153734495	154599750	1736	221	MAFLD	5.62259e-05	0.0215159
906	5	156345452	157191081	2087	173	MAFLD	1.828e-06	0.456731
907	5	157191082	158484775	2689	242	MAFLD	1.49118e-05	0.288118
908	5	158484776	159663733	2463	257	MAFLD	5.24612e-05	0.0360099
910	5	160519050	161478177	2006	154	MAFLD	1.5374e-05	0.235345
911	5	161478178	162386027	1600	179	MAFLD	3.01661e-05	0.103877
912	5	162386028	163781268	3059	270	MAFLD	0.000104317	0.000524058
913	5	163781269	165289211	3002	274	MAFLD	2.17982e-05	0.218103
914	5	165289212	166863413	2753	310	MAFLD	7.18699e-05	0.0151877
915	5	166863414	168342743	2797	336	MAFLD	0.000124341	0.000244626
916	5	168342744	169506966	2913	289	MAFLD	5.00909e-05	0.0525102
917	5	169506967	170898340	2980	304	MAFLD	3.62464e-05	0.114789
918	5	170898341	172285682	2998	342	MAFLD	9.37174e-05	0.00377995
919	5	172285683	173606995	3041	309	MAFLD	7.36895e-05	0.0129552
920	5	173606996	174662885	2730	313	MAFLD	0.000190123	7.49548e-08
921	5	174662886	176180301	2454	304	MAFLD	9.23362e-05	0.0025256
923	5	177659903	178595252	2822	281	MAFLD	5.53786e-05	0.0349874
924	5	178595253	179794710	2830	333	MAFLD	6.85579e-06	0.385034
925	5	179794711	180902886	2054	240	MAFLD	2.49595e-05	0.182415
926	6	63979	1380679	3055	335	MAFLD	9.17943e-06	0.374704
927	6	1380680	2746531	3131	327	MAFLD	0.000141054	5.23302e-05
928	6	2746532	3964072	3035	320	MAFLD	0.000119651	0.000280956
929	6	3964073	4657086	1859	187	MAFLD	3.01923e-05	0.101764
930	6	4657087	5378213	1768	188	MAFLD	1.77162e-05	0.227162
931	6	5378214	6621937	3217	339	MAFLD	9.67049e-05	0.0028503
932	6	6621938	7808323	3127	328	MAFLD	6.42342e-05	0.0284667
933	6	7808324	9020710	3013	233	MAFLD	5.00075e-05	0.0380466
935	6	10416551	11790671	3100	308	MAFLD	2.55197e-05	0.188132
936	6	11790672	13352326	3279	295	MAFLD	7.89078e-05	0.0078379
937	6	13352327	15069421	3064	314	MAFLD	3.39523e-05	0.141813
938	6	15069422	16566882	3359	295	MAFLD	4.70207e-05	0.0643466
939	6	16566883	17391994	1750	242	MAFLD	7.48667e-05	0.0057567
940	6	17391995	18208676	1768	166	MAFLD	1.77489e-05	0.214472
941	6	18208677	18775022	1773	116	MAFLD	2.74523e-05	0.0821657
942	6	18775023	19449152	1761	114	MAFLD	1.76367e-05	0.174967
943	6	19449153	20418020	2188	272	MAFLD	5.0935e-05	0.0443096
944	6	20418021	21295864	1991	202	MAFLD	4.55159e-06	0.412294
945	6	21295865	22199713	1734	257	MAFLD	0.000101918	0.000691308
946	6	22199714	23192337	2558	220	MAFLD	4.16859e-05	0.0610839
947	6	23192338	23939306	1999	228	MAFLD	5.87667e-05	0.017503
948	6	23939307	24950379	2640	246	MAFLD	0.000163117	2.21883e-07
949	6	24950380	25684629	2190	196	MAFLD	9.1101e-06	0.329808
950	6	25684630	26396200	1636	111	MAFLD	3.27664e-05	0.0484405
951	6	26396201	27261035	1242	83	MAFLD	1.01495e-05	0.251849
952	6	27261036	28666364	2557	113	MAFLD	7.91623e-05	0.000106275
953	6	28666365	29529755	2014	70	MAFLD	9.881e-06	0.245684
954	6	29529756	29833843	1981	45	MAFLD	7.26935e-07	0.434211
955	6	29833844	30070717	1414	31	MAFLD	8.32788e-06	0.190829
956	6	30070718	30715006	1880	71	MAFLD	1.99989e-05	0.0930964
957	6	30715007	31106493	1909	96	MAFLD	1.21078e-05	0.228386
958	6	31106494	31250556	1414	37	MAFLD	7.001e-06	0.245986
961	6	31427210	32208901	1901	150	MAFLD	1.87725e-05	0.195486
964	6	32539568	32586784	159	10	MAFLD	1.6834e-05	0.0103422
965	6	32586785	32629239	121	20	MAFLD	1.02453e-05	0.108559
966	6	32629240	32682213	438	15	MAFLD	9.22407e-06	0.101717
967	6	32682214	32897998	1394	58	MAFLD	1.00708e-05	0.216999
969	6	33194976	33864262	1665	168	MAFLD	5.55687e-05	0.0129804
970	6	33864263	34979270	2218	217	MAFLD	1.43493e-05	0.263084
971	6	34979271	36346353	2395	224	MAFLD	6.83438e-06	0.37243
972	6	36346354	37570051	2760	285	MAFLD	7.16196e-05	0.0111338
973	6	37570052	38688720	2343	239	MAFLD	7.23253e-05	0.00693434
974	6	38688721	39785907	2840	247	MAFLD	5.56558e-05	0.0304768
975	6	39785908	40778401	2573	230	MAFLD	5.96385e-06	0.397152
976	6	40778402	42103738	2790	308	MAFLD	3.37714e-05	0.131978
977	6	42103739	43770626	2731	264	MAFLD	0.000127263	2.96242e-05
978	6	43770627	44596897	1867	299	MAFLD	0.000116512	0.000324342
979	6	44596898	45408421	1757	83	MAFLD	1.92752e-06	0.430571
980	6	45408422	46430701	1939	226	MAFLD	6.11404e-05	0.0156512
981	6	46430702	47313443	1868	212	MAFLD	3.73721e-05	0.0755418
982	6	47313444	48393981	2313	175	MAFLD	1.21231e-05	0.29403
985	6	50940768	51826423	2198	142	MAFLD	5.13429e-06	0.381536
986	6	51826424	52598879	1873	214	MAFLD	7.10421e-05	0.00573026
987	6	52598880	53425492	1771	192	MAFLD	2.59802e-05	0.146754
990	6	55469138	56200985	2009	135	MAFLD	5.07076e-05	0.0120348
993	6	58141890	61883560	916	20	MAFLD	1.03219e-05	0.10007
995	6	62693129	64010286	2812	111	MAFLD	2.77794e-05	0.0763496
996	6	64010287	65759861	3141	181	MAFLD	1.45231e-05	0.255522
998	6	66445496	67036787	1703	90	MAFLD	2.16596e-07	0.466763
999	6	67036788	67559694	1716	126	MAFLD	3.39346e-05	0.0507936
1000	6	67559695	68547494	3142	140	MAFLD	9.65246e-06	0.282656
1002	6	69294228	70363348	2361	149	MAFLD	7.36018e-06	0.354492
1003	6	70363349	71610787	2578	228	MAFLD	0.000104692	0.000245778
1005	6	72290724	73170168	1892	150	MAFLD	7.70787e-05	0.00090849
1006	6	73170169	74401506	2558	218	MAFLD	0.000100368	0.000318942
1007	6	74401507	75461313	2603	137	MAFLD	3.63618e-05	0.0479206
1008	6	75461314	77274030	2696	201	MAFLD	7.0122e-05	0.00530249
1009	6	77274031	78168731	2071	150	MAFLD	5.00686e-05	0.013658
1010	6	78168732	78959762	1785	94	MAFLD	2.96979e-05	0.0505895
1011	6	78959763	79859903	1967	108	MAFLD	1.87502e-05	0.152855
1012	6	79859904	80693927	1935	187	MAFLD	7.49668e-05	0.00225728
1016	6	83571954	85038134	2124	198	MAFLD	2.34884e-05	0.167996
1020	6	87516323	88499745	1944	119	MAFLD	2.02492e-05	0.147867
1021	6	88499746	89974267	3151	283	MAFLD	0.000143472	7.53633e-06
1022	6	89974268	91097024	1892	235	MAFLD	3.69635e-05	0.0924464
1024	6	92015280	92953798	1881	186	MAFLD	5.67056e-05	0.0148111
1025	6	92953799	93696825	1763	155	MAFLD	2.09588e-05	0.165002
1026	6	93696826	95176337	3127	240	MAFLD	6.19453e-05	0.0146735
1027	6	95176338	96480153	2401	158	MAFLD	2.01567e-05	0.176503
1028	6	96480154	98173003	3402	209	MAFLD	2.92954e-05	0.122429
1029	6	98173004	99678876	2365	219	MAFLD	7.5693e-05	0.00375598
1030	6	99678877	100878645	2459	219	MAFLD	5.43117e-05	0.0253149
1032	6	101793543	102637706	1720	179	MAFLD	1.2689e-05	0.272369
1034	6	103612626	104209796	1804	93	MAFLD	1.59757e-06	0.446059
1035	6	104209797	104951344	1760	144	MAFLD	1.37762e-05	0.245399
1036	6	104951345	106053915	1780	192	MAFLD	3.38518e-05	0.0905801
1037	6	106053916	107309327	2958	286	MAFLD	2.63891e-05	0.182346
1038	6	107309328	109043244	2701	267	MAFLD	2.74872e-05	0.168107
1039	6	109043245	110647842	2991	188	MAFLD	1.45443e-05	0.273253
1040	6	110647843	111363443	1725	152	MAFLD	1.88038e-05	0.186871
1041	6	111363444	112342873	1786	173	MAFLD	1.55807e-05	0.238165
1042	6	112342874	113705003	2313	230	MAFLD	1.67861e-05	0.255724
1043	6	113705004	115062811	2337	210	MAFLD	0.000126782	1.08964e-05
1048	6	119451295	120339244	2249	125	MAFLD	1.54295e-05	0.210884
1051	6	121908064	122929290	2070	120	MAFLD	2.00703e-05	0.15196
1052	6	122929291	123854857	2045	207	MAFLD	0.000104106	0.000142009
1053	6	123854858	125365054	3004	310	MAFLD	0.000167805	6.63328e-07
1055	6	127545460	128763380	1860	182	MAFLD	1.6769e-05	0.240967
1057	6	129850179	130550137	1762	231	MAFLD	9.66297e-06	0.35848
1058	6	130550138	131457164	2424	156	MAFLD	5.22432e-05	0.0157497
1059	6	131457165	132890694	2598	260	MAFLD	9.43463e-05	0.00131401
1060	6	132890695	134313643	2982	250	MAFLD	7.02231e-05	0.00824235
1061	6	134313644	135544083	2376	279	MAFLD	0.000209873	7.86966e-10
1062	6	135544084	137553212	2469	268	MAFLD	9.94717e-05	0.00100597
1063	6	137553213	138825721	2934	277	MAFLD	0.000121527	0.000116801
1064	6	138825722	139716713	1945	220	MAFLD	5.24273e-05	0.0288084
1066	6	141449454	143083347	2641	203	MAFLD	5.75818e-05	0.0164983
1067	6	143083348	144791455	2967	309	MAFLD	7.49237e-05	0.00914876
1070	6	147015883	148184844	2200	241	MAFLD	8.91675e-05	0.00139802
1071	6	148184845	149278798	2969	302	MAFLD	1.18094e-06	0.449119
1072	6	149278799	150635315	2992	259	MAFLD	8.83786e-05	0.00210048
1073	6	150635316	151629954	2991	298	MAFLD	0.000181586	1.38831e-07
1075	6	152376500	153082361	1817	206	MAFLD	2.34724e-05	0.17193
1076	6	153082362	153791461	1789	170	MAFLD	4.27717e-06	0.405136
1077	6	153791462	154462010	1738	120	MAFLD	9.07543e-06	0.310269
1078	6	154462011	155523957	2563	307	MAFLD	6.12669e-06	0.421063
1079	6	155523958	156762740	2982	291	MAFLD	8.30868e-05	0.00588311
1081	6	158220144	158952060	1854	162	MAFLD	1.93249e-05	0.194878
1082	6	158952061	159604052	1835	174	MAFLD	4.38425e-05	0.0364695
1083	6	159604053	160583918	2237	216	MAFLD	6.2187e-05	0.01325
1085	6	161371015	162254229	2111	268	MAFLD	6.26914e-05	0.0208048
1086	6	162254230	163336361	2855	228	MAFLD	5.50354e-05	0.0270891
1087	6	163336362	164687462	3461	317	MAFLD	7.37656e-05	0.0126358
1088	6	164687463	165835953	3176	236	MAFLD	1.49806e-05	0.283248
1089	6	165835954	166853325	2823	284	MAFLD	7.07054e-05	0.011637
1091	6	167714866	168707338	2211	238	MAFLD	6.69303e-05	0.0101824
1092	6	168707339	169667886	3184	253	MAFLD	2.55044e-05	0.196463
1093	6	169667887	171053405	2918	223	MAFLD	9.83852e-05	0.000406924
1094	7	15064	617319	724	131	MAFLD	2.00444e-05	0.159799
1096	7	1366973	2473749	2654	257	MAFLD	1.77881e-06	0.434498
1097	7	2473750	3100211	1706	276	MAFLD	8.4327e-05	0.00368871
1099	7	4139432	4938442	2334	286	MAFLD	1.52195e-05	0.279895
1100	7	4938443	6020653	2670	299	MAFLD	0.000108832	0.00072231
1101	7	6020654	6716905	1647	185	MAFLD	1.81642e-05	0.213942
1104	7	7926501	8718351	2225	262	MAFLD	0.000118255	0.000127039
1105	7	8718352	9225106	1712	241	MAFLD	0.000117806	6.50235e-05
1106	7	9225107	9900801	2171	198	MAFLD	2.82974e-05	0.128787
1108	7	10481678	11232447	2015	158	MAFLD	2.22517e-05	0.156634
1109	7	11232448	11855413	1889	234	MAFLD	4.268e-05	0.0662979
1111	7	12694916	13213541	1616	165	MAFLD	2.29223e-05	0.157702
1112	7	13213542	13676747	1533	164	MAFLD	1.53803e-05	0.236194
1113	7	13676748	15013694	3194	327	MAFLD	0.000181525	2.77904e-07
1114	7	15013695	15877564	2028	231	MAFLD	4.12278e-05	0.0651917
1115	7	15877565	16739013	2080	218	MAFLD	6.04119e-05	0.0152023
1116	7	16739014	17596578	2119	281	MAFLD	6.9306e-05	0.0138571
1117	7	17596579	19131026	2966	316	MAFLD	5.10963e-05	0.0596132
1118	7	19131027	20122179	2812	226	MAFLD	4.30858e-05	0.0578142
1119	7	20122180	21390644	3088	304	MAFLD	0.000121533	0.000171553
1120	7	21390645	22165060	2301	294	MAFLD	1.86531e-05	0.250315
1121	7	22165061	23106680	2272	218	MAFLD	1.10134e-05	0.324227
1122	7	23106681	24151099	2081	186	MAFLD	2.46134e-05	0.151179
1123	7	24151100	24894119	2023	187	MAFLD	2.99496e-05	0.11878
1124	7	24894120	25671575	2063	258	MAFLD	0.000101896	0.000576325
1125	7	25671576	27351286	3298	271	MAFLD	8.73002e-05	0.00311849
1126	7	27351287	28890886	3296	309	MAFLD	0.000103583	0.00118806
1127	7	28890887	30175113	3231	293	MAFLD	4.33328e-05	0.0706952
1128	7	30175114	31730554	3136	303	MAFLD	2.17085e-05	0.234416
1129	7	31730555	32460228	2020	207	MAFLD	7.07549e-05	0.00505407
1132	7	34114533	35354135	2738	200	MAFLD	2.40168e-05	0.169206
1133	7	35354136	36507690	2723	253	MAFLD	4.39122e-05	0.0643466
1134	7	36507691	37981936	3400	304	MAFLD	1.31764e-05	0.32232
1135	7	37981937	38966483	2863	226	MAFLD	2.84387e-05	0.138934
1136	7	38966484	40261240	2303	201	MAFLD	3.48761e-06	0.402496
1138	7	41415926	42494806	2194	245	MAFLD	5.11816e-05	0.0403219
1139	7	42494807	43448815	2133	202	MAFLD	2.37167e-06	0.431135
1140	7	43448816	44989571	2761	243	MAFLD	0.000107564	0.000213205
1141	7	44989572	46247335	3148	243	MAFLD	8.07478e-05	0.00303008
1143	7	47253455	48363585	2566	273	MAFLD	2.06123e-06	0.441685
1145	7	48984626	49632426	1824	144	MAFLD	2.53909e-05	0.116695
1146	7	49632427	50894508	2907	225	MAFLD	6.39353e-06	0.383116
1147	7	50894509	51951647	2228	231	MAFLD	4.07372e-05	0.0739526
1148	7	51951648	52635123	2229	135	MAFLD	1.68724e-05	0.196272
1150	7	53176524	54086987	2803	153	MAFLD	3.57786e-05	0.057075
1162	7	67474723	68569224	3402	267	MAFLD	4.63603e-05	0.0623591
1163	7	68569225	70144614	2547	219	MAFLD	1.83545e-05	0.232647
1164	7	70144615	71215741	2886	261	MAFLD	3.18684e-06	0.41613
1165	7	71215742	73128830	2465	216	MAFLD	1.17504e-05	0.312295
1166	7	73128831	75243899	1454	226	MAFLD	5.05077e-05	0.0320217
1167	7	75243900	76451928	2044	201	MAFLD	1.77113e-05	0.242031
1168	7	76451929	77663964	2091	198	MAFLD	1.48835e-05	0.26175
1169	7	77663965	78685009	3040	269	MAFLD	1.85435e-05	0.260037
1170	7	78685010	80055721	2655	200	MAFLD	5.02192e-05	0.0302191
1171	7	80055722	81533566	2910	283	MAFLD	9.53295e-05	0.0013904
1172	7	81533567	82759283	2614	251	MAFLD	2.09584e-05	0.212621
1173	7	82759284	83953009	2788	216	MAFLD	3.71613e-05	0.0784063
1174	7	83953010	85356715	2154	160	MAFLD	3.77163e-05	0.0538831
1175	7	85356716	86446538	2236	124	MAFLD	1.24434e-05	0.255948
1176	7	86446539	87836641	2062	178	MAFLD	2.36227e-05	0.156775
1178	7	89330088	90660831	3166	160	MAFLD	1.0465e-05	0.300624
1179	7	90660832	92530165	2261	242	MAFLD	9.98774e-05	0.000498567
1180	7	92530166	93691725	2060	225	MAFLD	6.0763e-05	0.0161315
1181	7	93691726	95174847	2150	224	MAFLD	0.000192256	1.13315e-09
1182	7	95174848	96564981	2612	222	MAFLD	5.9105e-06	0.389683
1184	7	97420208	98173564	1534	145	MAFLD	2.06644e-05	0.168737
1185	7	98173565	99465540	2093	185	MAFLD	7.21722e-05	0.00304023
1186	7	99465541	100849307	1816	211	MAFLD	0.000185828	1.74516e-09
1187	7	100849308	101950748	2764	242	MAFLD	5.31516e-05	0.0326726
1189	7	103191323	104109231	2487	210	MAFLD	7.83939e-05	0.00256756
1190	7	104109232	105312563	2008	225	MAFLD	9.95993e-05	0.000421975
1191	7	105312564	106399739	2487	302	MAFLD	9.04124e-05	0.00287384
1192	7	106399740	107658603	2131	240	MAFLD	0.000101364	0.000337738
1193	7	107658604	109095558	2966	216	MAFLD	1.00281e-05	0.344323
1194	7	109095559	110479479	2817	244	MAFLD	1.81053e-05	0.23764
1195	7	110479480	111795299	1825	216	MAFLD	7.81736e-06	0.363539
1196	7	111795300	113339386	2686	215	MAFLD	3.69366e-05	0.0837257
1197	7	113339387	115321301	2693	235	MAFLD	5.69924e-05	0.0223366
1198	7	115321302	116835336	2405	225	MAFLD	1.32765e-05	0.274103
1204	7	123859747	125389586	3278	180	MAFLD	3.13543e-05	0.0969573
1208	7	128779174	130418704	2989	270	MAFLD	0.00013144	2.55574e-05
1209	7	130418705	131856481	2957	319	MAFLD	2.36765e-05	0.207954
1210	7	131856482	133807216	3050	269	MAFLD	3.27896e-05	0.128668
1212	7	134943222	136113467	2659	260	MAFLD	2.19106e-05	0.218492
1213	7	136113468	137657459	2550	248	MAFLD	6.57773e-05	0.0100456
1214	7	137657460	138755107	2427	305	MAFLD	8.54e-05	0.00481024
1215	7	138755108	140217630	2603	288	MAFLD	4.48926e-06	0.414148
1216	7	140217631	142098979	2684	239	MAFLD	5.71667e-05	0.0222408
1217	7	142098980	144324464	2725	226	MAFLD	2.11715e-05	0.205329
1218	7	144324465	145415775	2512	206	MAFLD	2.00799e-05	0.20316
1219	7	145415776	146574327	2404	182	MAFLD	1.25409e-05	0.279615
1220	7	146574328	147352171	2104	173	MAFLD	2.94903e-06	0.426716
1221	7	147352172	148622913	3196	293	MAFLD	0.000155488	2.33127e-06
1223	7	149843000	150897818	2328	227	MAFLD	5.08827e-05	0.0352086
1224	7	150897819	152253294	2331	318	MAFLD	2.16389e-06	0.454269
1225	7	152253295	153241228	2721	276	MAFLD	0.000134036	2.1618e-05
1226	7	153241229	154407487	2344	281	MAFLD	1.94708e-05	0.248741
1227	7	154407488	155280610	2715	313	MAFLD	6.59757e-05	0.0231708
1228	7	155280611	156344386	2835	332	MAFLD	0.000108923	0.00127747
1229	7	156344387	157199331	2268	213	MAFLD	3.32655e-05	0.100909
1230	7	157199332	158031247	2282	284	MAFLD	5.4534e-05	0.0404199
1231	7	158031248	159128566	2400	211	MAFLD	1.29009e-05	0.298748
1235	8	1628040	2070902	1454	290	MAFLD	6.43081e-05	0.0205591
1237	8	2396123	2970491	2080	269	MAFLD	3.66017e-05	0.101006
1239	8	3386668	3787248	2264	261	MAFLD	5.8663e-05	0.0270215
1240	8	3787249	4273083	2437	293	MAFLD	5.82378e-05	0.0322745
1241	8	4273084	4893120	2601	314	MAFLD	2.08124e-05	0.244489
1242	8	4893121	5566269	2975	270	MAFLD	2.75053e-05	0.169789
1243	8	5566270	6019163	2173	208	MAFLD	2.156e-05	0.200198
1244	8	6019164	6663427	2532	287	MAFLD	4.2176e-05	0.0861978
1246	8	8064601	8589770	1566	180	MAFLD	6.48361e-05	0.00572056
1247	8	8589771	9167795	1755	221	MAFLD	0.000117341	5.14611e-05
1248	8	9167796	9835863	1772	171	MAFLD	3.46995e-05	0.0744967
1251	8	11466762	12296849	1339	195	MAFLD	6.02057e-05	0.0114137
1254	8	13395052	13948095	2875	215	MAFLD	7.03426e-05	0.00579159
1259	8	15999329	16988030	2563	247	MAFLD	2.2688e-05	0.184519
1260	8	16988031	17492672	1682	245	MAFLD	8.25394e-05	0.0029958
1262	8	17947005	18668609	2645	252	MAFLD	2.94142e-05	0.144615
1264	8	19488889	20135628	1895	240	MAFLD	8.4718e-05	0.00210475
1265	8	20135629	20812107	1817	202	MAFLD	2.89408e-05	0.12721
1266	8	20812108	21650453	2180	267	MAFLD	4.98706e-05	0.0478046
1267	8	21650454	22895018	2425	303	MAFLD	0.000142558	1.81092e-05
1268	8	22895019	23788494	2544	264	MAFLD	0.000120773	0.000100802
1269	8	23788495	24863243	2005	192	MAFLD	6.37494e-06	0.375179
1270	8	24863244	25859277	2139	244	MAFLD	5.04212e-05	0.0397514
1271	8	25859278	26679135	2521	232	MAFLD	0.000119591	4.65824e-05
1272	8	26679136	27406511	2126	171	MAFLD	9.97618e-06	0.325811
1273	8	27406512	28344176	2238	239	MAFLD	0.000100868	0.000382174
1274	8	28344177	29744540	2320	270	MAFLD	4.58389e-05	0.0696702
1275	8	29744541	31134786	2434	216	MAFLD	4.27541e-05	0.0620317
1276	8	31134787	32454962	3264	219	MAFLD	5.48488e-05	0.0212398
1277	8	32454963	33982537	2425	203	MAFLD	4.80983e-05	0.031888
1280	8	36641175	38803980	2911	321	MAFLD	7.22561e-05	0.0156294
1281	8	38803981	40179577	2546	219	MAFLD	6.64408e-05	0.00947431
1282	8	40179578	40974254	2238	191	MAFLD	5.42096e-05	0.0191873
1283	8	40974255	41725002	1874	207	MAFLD	7.83948e-05	0.00221875
1284	8	41725003	43825633	2737	161	MAFLD	5.08014e-06	0.387517
1286	8	49044814	50288660	2106	154	MAFLD	1.64366e-06	0.448378
1289	8	52326237	53108910	1746	130	MAFLD	5.05935e-06	0.382308
1290	8	53108911	54119373	2105	166	MAFLD	3.79127e-06	0.396996
1291	8	54119374	55275354	2256	175	MAFLD	9.46287e-06	0.327787
1292	8	55275355	56346878	2104	198	MAFLD	1.86593e-05	0.22079
1293	8	56346879	57436722	2343	197	MAFLD	6.15855e-07	0.477936
1294	8	57436723	58675117	3150	217	MAFLD	2.08586e-05	0.193894
1295	8	58675118	59555977	2053	200	MAFLD	0.00014331	5.6645e-07
1296	8	59555978	60476248	1606	202	MAFLD	4.99968e-05	0.031507
1298	8	61324890	62330900	1818	211	MAFLD	0	0.484841
1299	8	62330901	63253462	2130	159	MAFLD	2.50083e-05	0.133443
1301	8	64215359	66018204	2639	220	MAFLD	0.000104011	0.000213151
1302	8	66018205	66960438	1864	151	MAFLD	2.35317e-05	0.141932
1303	8	66960439	68683823	2270	218	MAFLD	6.06583e-05	0.015548
1304	8	68683824	70004665	2952	283	MAFLD	3.91088e-05	0.0933901
1305	8	70004666	70872088	1743	233	MAFLD	4.00757e-05	0.0737023
1307	8	72013185	72917489	2043	261	MAFLD	3.35901e-05	0.119599
1308	8	72917490	73838027	2196	203	MAFLD	2.23579e-05	0.175428
1309	8	73838028	75011699	2376	250	MAFLD	9.30707e-05	0.0011744
1310	8	75011700	76295483	2751	230	MAFLD	4.86981e-05	0.0407029
1311	8	76295484	77377989	2414	135	MAFLD	3.77669e-05	0.0391523
1314	8	79756170	81340231	3199	262	MAFLD	8.06447e-05	0.00469384
1315	8	81340232	82878769	2784	252	MAFLD	5.74899e-05	0.0267529
1316	8	82878770	83730337	2022	147	MAFLD	8.98454e-07	0.452174
1317	8	83730338	85116734	3341	171	MAFLD	7.00753e-05	0.00286765
1319	8	86251871	87563145	1663	134	MAFLD	9.06829e-06	0.316947
1320	8	87563146	89081177	2859	212	MAFLD	1.49175e-05	0.274013
1321	8	89081178	90364149	2746	165	MAFLD	4.36947e-06	0.415775
1322	8	90364150	91457962	1868	168	MAFLD	3.5237e-05	0.0664288
1324	8	92876621	94999066	3160	293	MAFLD	2.94639e-05	0.164345
1326	8	96175631	96900513	1920	246	MAFLD	2.65948e-05	0.169414
1327	8	96900514	98132519	2018	229	MAFLD	2.88e-05	0.137537
1328	8	98132520	99388944	2613	266	MAFLD	4.45883e-05	0.0672541
1330	8	101448440	102548680	2051	285	MAFLD	0.000111636	0.000285569
1331	8	102548681	103716053	2607	252	MAFLD	8.05734e-05	0.00421038
1335	8	106500951	107787163	2426	205	MAFLD	1.32573e-05	0.295909
1336	8	107787164	108647463	1957	166	MAFLD	3.30785e-05	0.078743
1337	8	108647464	109920827	2597	187	MAFLD	6.75044e-05	0.00497646
1339	8	111207350	112601513	1865	124	MAFLD	3.94913e-07	0.472891
1341	8	113650854	114781574	2173	96	MAFLD	1.34317e-06	0.452424
1342	8	114781575	115334858	1432	111	MAFLD	2.59264e-05	0.0822654
1343	8	115334859	116094203	1831	90	MAFLD	4.09443e-05	0.0155782
1345	8	118300069	119423298	2073	239	MAFLD	3.69102e-05	0.0913234
1346	8	119423299	120216587	1909	177	MAFLD	4.24528e-05	0.0417171
1348	8	121554391	122622804	2373	230	MAFLD	5.90604e-05	0.0177697
1349	8	122622805	124001019	2452	275	MAFLD	0.000123328	8.67463e-05
1350	8	124001020	125453322	2951	288	MAFLD	6.18932e-05	0.0259547
1351	8	125453323	126766827	2858	287	MAFLD	0.000236107	5.24319e-11
1352	8	126766828	128073654	2963	280	MAFLD	0.000129368	5.33536e-05
1353	8	128073655	129291118	2979	335	MAFLD	8.49943e-05	0.00625928
1354	8	129291119	130383563	2288	184	MAFLD	6.62925e-06	0.371972
1355	8	130383564	131545725	2666	210	MAFLD	7.97118e-06	0.352533
1356	8	131545726	132534636	2449	234	MAFLD	0.000140011	3.58651e-06
1358	8	133461552	134509448	2563	288	MAFLD	9.33962e-05	0.00192382
1359	8	134509449	135313673	2489	269	MAFLD	9.22424e-05	0.002287
1360	8	135313674	136220342	2201	238	MAFLD	8.49392e-05	0.0020535
1361	8	136220343	137527617	2890	209	MAFLD	4.93654e-05	0.0318854
1362	8	137527618	138564843	2278	186	MAFLD	4.09466e-07	0.464619
1363	8	138564844	139404631	2216	239	MAFLD	7.75386e-05	0.00496868
1364	8	139404632	140355988	2212	246	MAFLD	0.000119182	6.49758e-05
1365	8	140355989	141527881	2579	290	MAFLD	0.000101398	0.00131869
1366	8	141527882	142611889	2326	269	MAFLD	1.45009e-05	0.302112
1367	8	142611890	143611461	2323	255	MAFLD	6.88371e-05	0.0116367
1369	8	144934289	146303787	1338	187	MAFLD	4.70521e-05	0.0320274
1370	9	10469	653661	1566	197	MAFLD	3.75733e-05	0.0737488
1371	9	653662	1103598	1490	240	MAFLD	5.97766e-05	0.0204493
1373	9	1874962	2441120	1585	262	MAFLD	0.000101193	0.00076178
1374	9	2441121	3079045	1603	256	MAFLD	7.94001e-05	0.00450392
1375	9	3079046	4025355	1919	284	MAFLD	3.17364e-05	0.141622
1376	9	4025356	4596614	1666	274	MAFLD	9.97156e-05	0.00115796
1377	9	4596615	5437591	1843	231	MAFLD	2.98446e-05	0.140679
1378	9	5437592	6859791	3028	290	MAFLD	7.53293e-05	0.00967209
1379	9	6859792	7388202	1868	216	MAFLD	6.61735e-06	0.376511
1380	9	7388203	8262303	2445	291	MAFLD	6.94959e-05	0.0166851
1381	9	8262304	9170120	2776	288	MAFLD	3.23814e-05	0.139979
1382	9	9170121	9920258	2161	250	MAFLD	4.44099e-05	0.0643991
1383	9	9920259	10675474	2363	246	MAFLD	0.000115002	9.7549e-05
1384	9	10675475	11270764	1676	172	MAFLD	7.26901e-06	0.355274
1386	9	12044916	12664858	1652	172	MAFLD	2.17548e-05	0.169089
1387	9	12664859	13512852	1578	237	MAFLD	1.839e-05	0.246886
1388	9	13512853	14244747	1970	245	MAFLD	4.44576e-05	0.061833
1389	9	14244748	14902924	1675	285	MAFLD	9.4963e-06	0.353066
1390	9	14902925	15839403	1963	223	MAFLD	3.80982e-05	0.0760222
1391	9	15839404	16658377	1837	259	MAFLD	0.000151251	1.8183e-06
1393	9	17392383	17990565	1634	180	MAFLD	3.85171e-05	0.0577114
1394	9	17990566	18754196	1945	236	MAFLD	4.07664e-05	0.0746268
1395	9	18754197	19463292	1839	217	MAFLD	9.26735e-05	0.000674717
1396	9	19463293	20483880	2075	275	MAFLD	8.01147e-05	0.00439856
1397	9	20483881	21674032	2451	239	MAFLD	6.63706e-05	0.0112724
1399	9	23091194	23859374	1634	250	MAFLD	9.44037e-05	0.00105357
1401	9	24757730	25957606	2927	287	MAFLD	5.57107e-05	0.0313699
1402	9	25957607	26747214	1690	200	MAFLD	3.82335e-05	0.0699474
1403	9	26747215	27366479	1632	183	MAFLD	7.4064e-05	0.00256979
1404	9	27366480	28067454	1673	213	MAFLD	3.3778e-05	0.0999104
1405	9	28067455	28766060	1690	224	MAFLD	5.73038e-05	0.0209121
1406	9	28766061	29596501	2517	152	MAFLD	7.82241e-06	0.339923
1409	9	31115154	32253283	3240	148	MAFLD	4.58642e-05	0.0211128
1410	9	32253284	33194892	2155	217	MAFLD	7.41782e-05	0.00440533
1413	9	36749274	37687112	1921	239	MAFLD	7.27533e-05	0.00749214
1414	9	37687113	38822977	2224	267	MAFLD	8.49723e-05	0.00291153
1415	9	38822978	43903829	28	6	MAFLD	9.81853e-07	0.342158
1418	9	70939678	72288878	2578	232	MAFLD	7.54941e-05	0.00496179
1420	9	73915495	74950318	1880	246	MAFLD	8.84587e-05	0.00165271
1421	9	74950319	76197744	2272	165	MAFLD	3.44036e-05	0.0640254
1422	9	76197745	77862308	2978	258	MAFLD	8.04993e-05	0.00413038
1423	9	77862309	78630915	2121	228	MAFLD	3.05477e-05	0.115972
1424	9	78630916	79451035	2087	278	MAFLD	8.55332e-05	0.00327362
1426	9	80137025	81161597	1952	187	MAFLD	7.44573e-05	0.00297883
1427	9	81161598	82601465	2627	311	MAFLD	1.28312e-05	0.313746
1428	9	82601466	83455502	2493	173	MAFLD	2.83191e-05	0.124048
1429	9	83455503	85135751	2940	286	MAFLD	5.89052e-05	0.0320527
1430	9	85135752	86769886	3224	296	MAFLD	0.000154707	4.35425e-06
1431	9	86769887	87815449	2438	225	MAFLD	5.38289e-05	0.0270795
1432	9	87815450	89171796	2380	216	MAFLD	3.85421e-05	0.0725171
1433	9	89171797	90135154	2249	245	MAFLD	5.37041e-05	0.0320013
1434	9	90135155	90890979	1865	203	MAFLD	8.0212e-05	0.00171764
1435	9	90890980	91643255	1767	163	MAFLD	5.69945e-06	0.388123
1437	9	92500278	93441050	2074	199	MAFLD	7.43682e-07	0.477028
1438	9	93441051	94175374	1685	210	MAFLD	1.15923e-05	0.309694
1443	9	97418634	98885862	2567	229	MAFLD	4.90127e-05	0.0396057
1445	9	100310518	101596750	2789	277	MAFLD	4.43469e-05	0.0649385
1447	9	103165726	104222848	2247	191	MAFLD	5.19946e-05	0.0216569
1448	9	104222849	105043411	2269	194	MAFLD	3.65596e-05	0.0684386
1450	9	105846546	107061019	3086	188	MAFLD	5.27505e-06	0.373269
1451	9	107061020	108203095	2933	256	MAFLD	0.000124645	4.87051e-05
1452	9	108203096	109150717	1534	155	MAFLD	3.7256e-05	0.0539351
1453	9	109150718	110630150	3209	326	MAFLD	2.20935e-05	0.2349
1454	9	110630151	111368107	1821	199	MAFLD	1.51031e-05	0.254879
1455	9	111368108	112076381	1851	174	MAFLD	3.90316e-05	0.0519937
1456	9	112076382	112865520	2055	228	MAFLD	3.86895e-05	0.0713922
1457	9	112865521	113646149	2090	223	MAFLD	0	0.472778
1458	9	113646150	114443475	1777	186	MAFLD	4.75681e-05	0.0323135
1459	9	114443476	115390112	2076	177	MAFLD	4.08526e-05	0.0455309
1460	9	115390113	116159540	1760	217	MAFLD	2.94587e-05	0.126021
1461	9	116159541	117054909	2037	266	MAFLD	4.78222e-05	0.0523313
1462	9	117054910	117989017	2159	236	MAFLD	5.06966e-05	0.0329264
1463	9	117989018	119001227	2123	181	MAFLD	4.80961e-05	0.02934
1465	9	119890465	121008529	2417	232	MAFLD	4.06278e-06	0.398555
1466	9	121008530	122677719	3013	283	MAFLD	0.000158707	1.55304e-06
1467	9	122677720	124119883	1919	221	MAFLD	1.18137e-06	0.444917
1468	9	124119884	125137578	2057	250	MAFLD	0	0.485838
1469	9	125137579	126092931	1632	173	MAFLD	6.41647e-05	0.00582819
1470	9	126092932	127184582	2244	229	MAFLD	3.49101e-05	0.0998953
1471	9	127184583	128785782	1762	179	MAFLD	3.99801e-05	0.0550148
1474	9	130902728	132193798	1585	197	MAFLD	1.99302e-05	0.213788
1475	9	132193799	132999452	2146	237	MAFLD	8.7676e-05	0.00123858
1476	9	132999453	134141936	2128	302	MAFLD	7.04801e-05	0.0129031
1477	9	134141937	135135887	1814	245	MAFLD	2.58239e-05	0.17211
1478	9	135135888	136042490	1880	253	MAFLD	7.57003e-05	0.00599158
1481	9	137593528	138202112	2027	303	MAFLD	1.34898e-05	0.28504
1482	9	138202113	138995791	1850	287	MAFLD	9.32608e-05	0.00166438
1483	9	138995792	140097759	1617	228	MAFLD	3.79883e-05	0.08919
1486	10	1329233	1872960	1549	238	MAFLD	0.000102125	0.000387781
1487	10	1872961	2637065	2811	231	MAFLD	5.56292e-05	0.0269358
1488	10	2637066	3225336	1859	236	MAFLD	3.35236e-05	0.109787
1489	10	3225337	3880322	1722	217	MAFLD	5.67278e-05	0.0180198
1490	10	3880323	4813182	2302	274	MAFLD	6.10266e-05	0.0216387
1491	10	4813183	5396242	2184	179	MAFLD	3.24157e-05	0.0917908
1492	10	5396243	6234718	2375	290	MAFLD	7.44396e-05	0.00956078
1493	10	6234719	6897037	1670	267	MAFLD	6.99803e-05	0.0105317
1494	10	6897038	7659872	2271	283	MAFLD	6.82092e-05	0.0150886
1496	10	8771921	10081279	2966	219	MAFLD	1.18488e-08	0.471206
1497	10	10081280	10969481	2050	235	MAFLD	3.38882e-05	0.104789
1498	10	10969482	11856924	2132	272	MAFLD	3.21994e-05	0.141714
1499	10	11856925	12581571	1784	242	MAFLD	2.32113e-05	0.19287
1500	10	12581572	13208061	1699	256	MAFLD	2.14642e-05	0.235394
1501	10	13208062	14008135	2136	301	MAFLD	5.48804e-06	0.405297
1503	10	14820756	15946677	2630	272	MAFLD	0.000102191	0.00068971
1505	10	17065861	18529742	3000	263	MAFLD	9.97347e-05	0.000716648
1506	10	18529743	19421514	2408	203	MAFLD	1.82295e-05	0.2263
1507	10	19421515	19965624	1736	125	MAFLD	2.76211e-05	0.0856
1508	10	19965625	20616432	1745	174	MAFLD	7.08699e-05	0.00285751
1509	10	20616433	21477692	2004	199	MAFLD	8.90019e-05	0.000721386
1510	10	21477693	23365685	2619	229	MAFLD	3.03044e-05	0.127763
1511	10	23365686	24489447	1928	190	MAFLD	0.000103693	7.38914e-05
1512	10	24489448	25577761	1964	267	MAFLD	4.87724e-05	0.0508098
1513	10	25577762	26161974	1883	147	MAFLD	2.01232e-05	0.172128
1515	10	26888717	27669566	2041	139	MAFLD	2.72505e-06	0.421415
1516	10	27669567	28734422	2558	198	MAFLD	6.10479e-05	0.0094157
1517	10	28734423	29393749	1763	207	MAFLD	9.25161e-05	0.000663528
1518	10	29393750	30000223	1808	213	MAFLD	5.84453e-05	0.0157405
1520	10	30919470	32457293	2832	225	MAFLD	3.84468e-07	0.475521
1522	10	33655459	35178224	3065	296	MAFLD	2.47115e-05	0.203275
1523	10	35178225	36475838	2254	212	MAFLD	4.24307e-05	0.0568993
1524	10	36475839	37561443	2229	187	MAFLD	1.57754e-05	0.243026
1525	10	37561444	38566460	2160	56	MAFLD	5.92223e-06	0.307242
1526	10	38566461	42392742	369	7	MAFLD	2.61373e-07	0.405893
1527	10	42392743	42984427	274	28	MAFLD	4.52508e-06	0.294392
1528	10	42984428	43769842	2016	133	MAFLD	3.16205e-05	0.0689391
1529	10	43769843	44893846	3163	211	MAFLD	2.65862e-05	0.147405
1531	10	46327145	49197320	300	52	MAFLD	1.0505e-06	0.437898
1533	10	50145674	51724039	1991	184	MAFLD	5.46423e-05	0.0163064
1534	10	51724040	53129609	2075	215	MAFLD	5.69284e-05	0.0199854
1535	10	53129610	53919161	2127	218	MAFLD	3.54518e-05	0.0958273
1536	10	53919162	55104428	2816	254	MAFLD	6.26563e-05	0.0142722
1537	10	55104429	55867694	2148	156	MAFLD	3.89258e-05	0.0472491
1543	10	61470384	62626465	2852	218	MAFLD	3.93266e-05	0.0736138
1544	10	62626466	64069687	2786	245	MAFLD	5.89838e-05	0.0210151
1545	10	64069688	65400431	2641	196	MAFLD	7.82259e-05	0.00182117
1546	10	65400432	66510387	1911	173	MAFLD	4.05346e-05	0.0439397
1547	10	66510388	67146043	1750	113	MAFLD	1.08074e-05	0.268355
1548	10	67146044	67769822	1816	138	MAFLD	1.53575e-05	0.220308
1551	10	69904171	71050504	2646	189	MAFLD	5.11551e-05	0.0248722
1552	10	71050505	71672997	1988	289	MAFLD	9.91805e-05	0.00130592
1553	10	71672998	72659223	2726	278	MAFLD	0.000123056	7.23113e-05
1554	10	72659224	73514214	2382	314	MAFLD	1.52736e-05	0.299165
1557	10	77144962	78665481	2354	237	MAFLD	1.22636e-05	0.316299
1558	10	78665482	79952996	2523	259	MAFLD	6.83865e-05	0.0130671
1559	10	79952997	81190573	2892	339	MAFLD	4.87434e-05	0.0764568
1563	10	83596351	84679429	2119	200	MAFLD	8.43181e-05	0.00119814
1567	10	87287936	88443652	2663	233	MAFLD	4.96867e-05	0.0444931
1568	10	88443653	89971628	2207	243	MAFLD	3.9553e-05	0.0767935
1570	10	91021322	91960435	2237	183	MAFLD	5.0425e-05	0.0246168
1571	10	91960436	92911506	2177	189	MAFLD	3.3876e-05	0.0864511
1572	10	92911507	94503299	2468	177	MAFLD	6.95131e-05	0.00361833
1573	10	94503300	95528160	2588	239	MAFLD	4.07958e-05	0.0734298
1574	10	95528161	97040172	2655	185	MAFLD	2.31296e-05	0.15713
1575	10	97040173	98005994	2217	190	MAFLD	1.10516e-05	0.298491
1576	10	98005995	99367800	2538	264	MAFLD	8.71124e-05	0.0026951
1577	10	99367801	100337830	1836	240	MAFLD	4.37718e-05	0.0624777
1579	10	101271452	102509298	2215	209	MAFLD	4.79261e-05	0.0370299
1580	10	102509299	104206837	2334	254	MAFLD	7.45419e-05	0.00704123
1581	10	104206838	106142283	3250	244	MAFLD	8.79591e-05	0.0017849
1585	10	109579150	110358382	1963	153	MAFLD	3.00052e-05	0.0803827
1586	10	110358383	112164981	3273	222	MAFLD	3.67173e-06	0.415476
1587	10	112164982	113117615	1939	245	MAFLD	8.50164e-06	0.362943
1588	10	113117616	114255954	2377	204	MAFLD	1.92847e-05	0.217853
1589	10	114255955	115588903	2439	293	MAFLD	5.40408e-05	0.04078
1590	10	115588904	116845213	2399	247	MAFLD	6.4208e-05	0.0154252
1592	10	118416050	119528730	1991	256	MAFLD	2.65805e-05	0.170098
1593	10	119528731	120592839	2256	250	MAFLD	2.6648e-05	0.158068
1595	10	121874446	122803506	2410	245	MAFLD	3.27581e-05	0.124228
1596	10	122803507	123856184	2508	274	MAFLD	6.38015e-05	0.0183743
1597	10	123856185	124894142	2506	262	MAFLD	3.6759e-05	0.10727
1598	10	124894143	125798319	2550	277	MAFLD	0.000117338	0.000124633
1599	10	125798320	126875816	2557	277	MAFLD	0.000159238	1.10475e-06
1600	10	126875817	127997708	2451	244	MAFLD	2.28476e-05	0.194147
1601	10	127997709	129134738	2252	285	MAFLD	5.5329e-05	0.034067
1602	10	129134739	129831969	2566	278	MAFLD	0.000120772	0.00010158
1603	10	129831970	130694008	2229	290	MAFLD	0.000171478	3.73495e-07
1604	10	130694009	131694738	2556	269	MAFLD	8.45491e-05	0.00356971
1605	10	131694739	132576793	2690	234	MAFLD	4.08174e-05	0.0724066
1606	10	132576794	133111170	2205	275	MAFLD	3.86868e-05	0.103644
1607	10	133111171	133818036	1977	248	MAFLD	6.25387e-05	0.0165528
1608	10	133818037	134856054	2946	294	MAFLD	9.0004e-05	0.00281653
1609	10	134856055	135524372	1346	159	MAFLD	1.81682e-05	0.199356
1612	11	1857846	2477449	1338	207	MAFLD	1.06962e-05	0.33123
1613	11	2477450	3362508	1955	310	MAFLD	0.00010876	0.000734803
1614	11	3362509	4405707	1730	180	MAFLD	2.90211e-05	0.111972
1615	11	4405708	4946051	1895	192	MAFLD	7.90105e-05	0.0016653
1616	11	4946052	5533057	2044	169	MAFLD	3.54878e-05	0.0667113
1617	11	5533058	6180840	2244	204	MAFLD	8.51361e-05	0.0011557
1618	11	6180841	7191230	2351	268	MAFLD	5.71615e-05	0.0275463
1619	11	7191231	7915071	2096	228	MAFLD	5.01587e-05	0.0366214
1620	11	7915072	9080939	2824	276	MAFLD	9.79015e-05	0.0010766
1621	11	9080940	10370100	2578	202	MAFLD	1.36705e-05	0.278451
1622	11	10370101	11081299	1819	222	MAFLD	6.22317e-05	0.0130216
1623	11	11081300	11632650	1908	273	MAFLD	6.92093e-05	0.0119773
1624	11	11632651	12470449	2294	298	MAFLD	6.05894e-05	0.0289474
1625	11	12470450	13364727	2084	243	MAFLD	2.36711e-05	0.191197
1626	11	13364728	15126767	2835	234	MAFLD	2.43615e-05	0.178909
1627	11	15126768	16383386	2181	218	MAFLD	5.28871e-05	0.0268334
1628	11	16383387	17583948	2179	200	MAFLD	7.13113e-05	0.00422747
1629	11	17583949	18740267	2322	232	MAFLD	8.60327e-05	0.00210177
1630	11	18740268	19780784	2243	256	MAFLD	3.05918e-05	0.149099
1631	11	19780785	20686336	2312	301	MAFLD	0.000189633	6.13428e-08
1632	11	20686337	21442722	1796	260	MAFLD	7.5795e-05	0.00692443
1633	11	21442723	22368743	2066	174	MAFLD	2.26994e-05	0.161539
1634	11	22368744	23164544	1717	154	MAFLD	3.27382e-06	0.424622
1635	11	23164545	24091272	2635	188	MAFLD	3.19045e-05	0.0932019
1637	11	24892440	25662918	2096	109	MAFLD	1.08416e-05	0.271665
1639	11	26356981	27018307	1857	153	MAFLD	3.0525e-05	0.0795339
1640	11	27018308	28577718	2258	199	MAFLD	7.01666e-05	0.00433664
1641	11	28577719	29530460	1770	157	MAFLD	2.89203e-06	0.428007
1642	11	29530461	30570129	1943	158	MAFLD	6.11161e-05	0.00609733
1644	11	32065772	32830422	1741	174	MAFLD	3.40919e-06	0.4289
1645	11	32830423	33905327	2119	189	MAFLD	2.36524e-05	0.168767
1646	11	33905328	34672697	1730	235	MAFLD	6.28756e-05	0.0156949
1650	11	37119025	37953086	1932	166	MAFLD	5.81269e-05	0.00846345
1652	11	39329141	40362940	1965	206	MAFLD	3.93617e-05	0.0664141
1653	11	40362941	41603195	2545	206	MAFLD	9.09697e-05	0.000716877
1654	11	41603196	42858197	3306	179	MAFLD	2.83484e-05	0.116938
1655	11	42858198	43949377	2614	178	MAFLD	4.37879e-05	0.0392586
1656	11	43949378	45019559	2612	325	MAFLD	9.61559e-05	0.00309147
1657	11	45019560	46316005	2390	238	MAFLD	0.000102408	0.000341787
1658	11	46316006	48066366	1812	143	MAFLD	2.66755e-05	0.104596
1659	11	48066367	48765366	1382	26	MAFLD	1.71722e-05	0.04461
1660	11	48765367	49386071	1198	27	MAFLD	6.46658e-06	0.227346
1661	11	49386072	50217008	1636	19	MAFLD	1.04298e-05	0.0987153
1662	11	50217009	51098366	1459	14	MAFLD	7.55962e-06	0.12848
1667	11	56623495	57675986	1786	175	MAFLD	4.41511e-05	0.0371685
1669	11	58452709	59256232	1638	110	MAFLD	1.79706e-05	0.168659
1670	11	59256233	60515105	2074	184	MAFLD	6.03079e-05	0.00911431
1671	11	60515106	61717117	1716	251	MAFLD	6.22208e-05	0.0198116
1672	11	61717118	62800368	1838	230	MAFLD	6.7125e-06	0.376904
1675	11	66782662	68000949	1716	185	MAFLD	2.30735e-05	0.1603
1677	11	68887345	69713996	1850	236	MAFLD	5.81795e-05	0.0220814
1678	11	69713997	71242834	3477	308	MAFLD	7.86281e-05	0.01117
1679	11	71242835	72875068	2673	207	MAFLD	2.43665e-05	0.17292
1680	11	72875069	74399331	2680	217	MAFLD	6.92344e-05	0.00705086
1681	11	74399332	75445253	1789	224	MAFLD	5.98448e-05	0.0167112
1682	11	75445254	76518906	2011	240	MAFLD	5.60498e-05	0.0267918
1683	11	76518907	77719870	2112	169	MAFLD	2.32338e-05	0.14916
1684	11	77719871	78912252	2096	256	MAFLD	8.57768e-05	0.00187774
1686	11	79802287	80726012	2134	248	MAFLD	5.21172e-05	0.0360486
1687	11	80726013	81658298	2597	210	MAFLD	5.98455e-05	0.0133083
1689	11	82833182	83677773	1729	170	MAFLD	1.60469e-05	0.228371
1690	11	83677774	84613229	1833	189	MAFLD	0	0.475127
1693	11	86629334	87676870	3002	211	MAFLD	4.83435e-05	0.0373862
1694	11	87676871	88359287	1710	166	MAFLD	4.84657e-05	0.0235934
1695	11	88359288	89209738	1676	92	MAFLD	3.02059e-05	0.0481823
1696	11	89209739	90199932	1371	97	MAFLD	1.40545e-05	0.203716
1698	11	90967062	92209168	2682	188	MAFLD	7.7265e-05	0.00176514
1699	11	92209169	93576641	2488	224	MAFLD	2.3175e-05	0.186998
1700	11	93576642	94384535	1689	145	MAFLD	1.96502e-05	0.180589
1701	11	94384536	95327210	1753	233	MAFLD	8.10976e-05	0.00274853
1702	11	95327211	96150134	1780	227	MAFLD	1.29084e-06	0.464558
1704	11	97091672	98145570	2717	212	MAFLD	3.61101e-05	0.0890912
1707	11	99619348	100423901	1918	222	MAFLD	2.5742e-05	0.167641
1710	11	101881253	102671665	1769	218	MAFLD	7.89282e-05	0.00288855
1712	11	103495636	104875270	2813	185	MAFLD	4.27069e-05	0.0480379
1713	11	104875271	105932282	1827	115	MAFLD	6.85256e-07	0.460909
1714	11	105932283	107054024	2246	214	MAFLD	6.26208e-05	0.013258
1715	11	107054025	107846824	2153	158	MAFLD	2.22928e-05	0.163051
1716	11	107846825	109891837	2811	241	MAFLD	1.38747e-05	0.295077
1717	11	109891838	111117780	2446	220	MAFLD	3.91621e-05	0.0699073
1718	11	111117781	112755446	2554	226	MAFLD	1.26687e-05	0.305793
1719	11	112755447	113889019	2371	221	MAFLD	4.13687e-05	0.0616206
1722	11	116247378	117295641	2657	253	MAFLD	3.77249e-05	0.0963263
1723	11	117295642	118901213	3447	322	MAFLD	7.76163e-05	0.0108648
1724	11	118901214	120064528	2306	269	MAFLD	3.53429e-05	0.113386
1725	11	120064529	121208186	2210	274	MAFLD	7.78625e-05	0.00591728
1726	11	121208187	122589224	2505	280	MAFLD	0.00010483	0.000664238
1727	11	122589225	123398882	2001	278	MAFLD	4.50185e-05	0.0698464
1729	11	124403478	125266684	1840	278	MAFLD	3.35854e-05	0.128665
1730	11	125266685	126304240	2439	231	MAFLD	4.19939e-05	0.0561117
1731	11	126304241	127306871	2486	279	MAFLD	2.54514e-05	0.179883
1732	11	127306872	128262550	2144	210	MAFLD	3.87972e-05	0.0685593
1733	11	128262551	129451784	2378	296	MAFLD	0.000185497	5.38765e-08
1734	11	129451785	130500783	2263	280	MAFLD	0.000123206	9.57266e-05
1735	11	130500784	131424361	2111	302	MAFLD	9.6184e-05	0.00165741
1736	11	131424362	132584401	2686	309	MAFLD	3.63e-05	0.121602
1737	11	132584402	133521642	2211	308	MAFLD	0.000112764	0.000368864
1738	11	133521643	134351064	1759	283	MAFLD	4.55895e-05	0.0705911
1739	11	134351065	134946450	2156	224	MAFLD	5.80794e-06	0.390879
1740	12	60317	1078397	1936	266	MAFLD	0.000104669	0.000443969
1741	12	1078398	1942426	2100	241	MAFLD	4.43619e-05	0.0603872
1742	12	1942427	3069506	2304	282	MAFLD	4.61681e-05	0.0688707
1743	12	3069507	3871114	2227	300	MAFLD	6.09717e-05	0.0263665
1744	12	3871115	4967643	2269	302	MAFLD	0.000106954	0.000686174
1745	12	4967644	6023700	2380	304	MAFLD	9.45402e-05	0.00245171
1746	12	6023701	6948954	1864	260	MAFLD	3.38906e-05	0.111313
1747	12	6948955	8123317	3	3	MAFLD	1.47487e-06	0.244174
1749	12	8760629	10176713	513	87	MAFLD	2.00031e-05	0.118048
1750	12	10176714	10946140	1714	193	MAFLD	3.29888e-05	0.0938853
1752	12	11742150	12721874	2107	282	MAFLD	0.000117573	0.00015298
1753	12	12721875	13559527	1638	261	MAFLD	9.15857e-05	0.00124532
1754	12	13559528	14656849	2568	250	MAFLD	6.65606e-05	0.0125886
1755	12	14656850	16136742	2155	236	MAFLD	4.54645e-05	0.0530291
1756	12	16136743	17374895	1839	245	MAFLD	5.9601e-05	0.020164
1759	12	19532766	20074930	1861	158	MAFLD	2.31548e-05	0.152351
1760	12	20074931	20866285	1894	243	MAFLD	5.6131e-05	0.0250305
1761	12	20866286	21572252	2068	124	MAFLD	2.11288e-05	0.145727
1762	12	21572253	22928055	2348	239	MAFLD	9.60126e-05	0.000691625
1763	12	22928056	23923798	1844	260	MAFLD	0.000165405	4.21315e-07
1764	12	23923799	25058714	2664	289	MAFLD	5.78069e-05	0.0337077
1765	12	25058715	25990813	2374	239	MAFLD	2.06115e-05	0.214105
1766	12	25990814	26958056	2548	236	MAFLD	9.33814e-05	0.000919068
1767	12	26958057	27797262	2023	169	MAFLD	1.9677e-05	0.194376
1769	12	28753586	29647193	2315	150	MAFLD	8.37193e-06	0.329486
1770	12	29647194	30358377	2087	225	MAFLD	7.68734e-05	0.00397288
1772	12	31067299	31797152	1626	176	MAFLD	5.82155e-06	0.384666
1773	12	31797153	32368905	1822	191	MAFLD	2.84534e-05	0.124406
1777	12	38108285	38746760	1055	33	MAFLD	2.89576e-06	0.354049
1779	12	40017397	41198229	2910	181	MAFLD	4.23128e-05	0.0500568
1784	12	44923826	46037744	1688	159	MAFLD	2.20405e-05	0.161799
1788	12	48960266	50344346	2049	211	MAFLD	1.91311e-05	0.230024
1789	12	50344347	51769419	1977	146	MAFLD	1.88434e-05	0.180532
1791	12	53039988	54371448	2614	244	MAFLD	1.43774e-05	0.275522
1792	12	54371449	55416802	1911	233	MAFLD	8.07828e-05	0.00287734
1793	12	55416803	56987105	2077	221	MAFLD	3.7755e-05	0.0753187
1794	12	56987106	58748139	2395	213	MAFLD	1.05176e-06	0.470868
1795	12	58748140	60000363	2643	200	MAFLD	3.24122e-05	0.101557
1797	12	61737954	63055936	2729	215	MAFLD	1.39557e-05	0.276594
1798	12	63055937	63764111	1688	207	MAFLD	2.03711e-05	0.219148
1799	12	63764112	64403857	1388	123	MAFLD	2.55746e-06	0.409561
1800	12	64403858	66114643	2243	254	MAFLD	1.56739e-05	0.278424
1802	12	67183621	68006682	1935	190	MAFLD	2.48789e-05	0.148433
1803	12	68006683	68839661	1790	226	MAFLD	1.1469e-05	0.314917
1804	12	68839662	70097805	2858	273	MAFLD	3.50002e-05	0.110612
1805	12	70097806	71177961	2751	203	MAFLD	3.198e-05	0.104571
1806	12	71177962	71948185	1722	154	MAFLD	6.5408e-07	0.456837
1807	12	71948186	73154515	1872	181	MAFLD	9.5239e-06	0.327749
1808	12	73154516	74080747	2148	130	MAFLD	1.64461e-05	0.208271
1809	12	74080748	75563968	2984	170	MAFLD	2.89413e-05	0.107909
1810	12	75563969	76524573	1884	239	MAFLD	5.28154e-05	0.032044
1811	12	76524574	77800463	2757	233	MAFLD	6.05079e-07	0.461051
1812	12	77800464	79315178	3132	281	MAFLD	0.000114384	0.000209258
1813	12	79315179	80952472	2043	148	MAFLD	6.82253e-05	0.00227347
1815	12	81843891	82576129	1718	130	MAFLD	3.46023e-06	0.419801
1816	12	82576130	83551125	1816	177	MAFLD	9.57102e-06	0.328029
1817	12	83551126	84356775	2125	105	MAFLD	1.69432e-05	0.170555
1818	12	84356776	85345631	2017	135	MAFLD	5.18229e-05	0.0103489
1821	12	88344765	90567001	2907	232	MAFLD	4.77285e-05	0.0445513
1822	12	90567002	92061179	2779	208	MAFLD	7.06396e-05	0.00541447
1823	12	92061180	93487547	2965	261	MAFLD	8.83196e-05	0.00225299
1824	12	93487548	94385884	1845	246	MAFLD	1.5878e-05	0.274422
1825	12	94385885	95147845	1974	272	MAFLD	5.82101e-05	0.0308308
1826	12	95147846	96017782	2515	189	MAFLD	4.22782e-05	0.047358
1827	12	96017783	96828314	1907	239	MAFLD	2.42666e-05	0.190866
1828	12	96828315	97814021	2405	203	MAFLD	4.28358e-05	0.0545726
1829	12	97814022	99244337	2764	270	MAFLD	1.72933e-05	0.250241
1830	12	99244338	100931423	2915	255	MAFLD	4.3793e-05	0.0679483
1831	12	100931424	101825061	1788	214	MAFLD	4.74412e-05	0.0392774
1832	12	101825062	102966633	2313	228	MAFLD	9.61056e-06	0.340185
1833	12	102966634	104140831	2495	261	MAFLD	3.6965e-05	0.104884
1834	12	104140832	105079100	2629	233	MAFLD	3.07548e-05	0.130047
1835	12	105079101	106153787	2501	223	MAFLD	0.000136258	4.54179e-06
1836	12	106153788	106964977	1718	224	MAFLD	1.88638e-05	0.223467
1838	12	108183189	109031819	2082	206	MAFLD	4.48307e-06	0.418257
1839	12	109031820	110111514	2170	207	MAFLD	8.30531e-05	0.00151256
1841	12	111592382	113947983	2731	228	MAFLD	3.13533e-05	0.125645
1842	12	113947984	114685670	2018	214	MAFLD	3.96342e-05	0.0636819
1843	12	114685671	115439451	1864	240	MAFLD	7.78497e-05	0.00415138
1844	12	115439452	116197675	1907	261	MAFLD	6.93748e-05	0.0115749
1845	12	116197676	117091843	1943	259	MAFLD	0.000100033	0.000767687
1846	12	117091844	118256124	2500	285	MAFLD	0.000199059	1.26072e-08
1848	12	119301062	120567740	2524	274	MAFLD	4.3011e-05	0.0760537
1849	12	120567741	121817509	2749	212	MAFLD	3.3562e-05	0.0987883
1851	12	123396635	124843768	2683	217	MAFLD	4.78547e-05	0.0397913
1852	12	124843769	126079935	3068	347	MAFLD	6.1491e-05	0.0394771
1853	12	126079936	126871452	2040	215	MAFLD	5.81863e-05	0.0173499
1855	12	127545378	128372588	2012	274	MAFLD	6.43907e-05	0.0181335
1856	12	128372589	129170296	2133	294	MAFLD	1.70772e-05	0.267781
1857	12	129170297	129887418	2142	303	MAFLD	0.000204421	1.00809e-08
1858	12	129887419	130629840	2087	301	MAFLD	5.10499e-05	0.0573986
1859	12	130629841	131404042	2393	302	MAFLD	6.96951e-05	0.0152696
1861	12	132012317	132957945	1474	210	MAFLD	5.43936e-05	0.0245388
1862	12	132957946	133841814	1773	175	MAFLD	1.29937e-05	0.277879
1863	13	19020095	19648628	529	53	MAFLD	4.33488e-08	0.467864
1865	13	20491182	21540733	2421	257	MAFLD	0.000108629	0.000360646
1866	13	21540734	22795188	2782	313	MAFLD	3.68769e-05	0.131603
1867	13	22795189	23729049	2882	301	MAFLD	2.67307e-05	0.187215
1868	13	23729050	24818333	3451	310	MAFLD	4.51562e-05	0.0714436
1869	13	24818334	25977140	2976	264	MAFLD	2.73342e-05	0.155803
1870	13	25977141	26681709	1769	174	MAFLD	4.06349e-05	0.044546
1872	13	27392006	28587125	3254	301	MAFLD	3.86644e-05	0.105449
1873	13	28587126	30068525	3106	291	MAFLD	4.79502e-05	0.0559723
1874	13	30068526	31433218	3368	305	MAFLD	7.42365e-05	0.0120963
1875	13	31433219	32986686	3343	301	MAFLD	3.26001e-05	0.140476
1876	13	32986687	34722391	3130	281	MAFLD	2.54009e-05	0.188615
1879	13	36579414	37499810	1836	198	MAFLD	0	0.477836
1881	13	38290690	39381743	2031	187	MAFLD	6.42726e-05	0.00642276
1883	13	40091624	41003943	2032	263	MAFLD	7.10172e-05	0.00917315
1884	13	41003944	42037054	1569	193	MAFLD	1.1914e-05	0.29662
1885	13	42037055	42950157	1968	173	MAFLD	5.33858e-05	0.0166902
1886	13	42950158	43931931	2000	234	MAFLD	6.99945e-06	0.367435
1887	13	43931932	45476446	2835	259	MAFLD	0.000133796	2.5146e-05
1888	13	45476447	46493236	1895	218	MAFLD	6.55804e-05	0.00899677
1889	13	46493237	47433528	1768	206	MAFLD	0.000126987	8.68441e-06
1890	13	47433529	48137479	1839	164	MAFLD	5.83384e-05	0.00854928
1891	13	48137480	49381727	2523	173	MAFLD	6.12352e-05	0.00639224
1894	13	51554237	53336571	2589	249	MAFLD	4.91093e-05	0.0458535
1895	13	53336572	54684856	2827	242	MAFLD	1.97533e-05	0.233507
1896	13	54684857	55576912	1845	159	MAFLD	8.05832e-05	0.000618811
1897	13	55576913	56434007	1846	93	MAFLD	1.18179e-05	0.232391
1898	13	56434008	58245843	2371	158	MAFLD	2.15447e-05	0.16477
1900	13	59751796	61268155	3162	230	MAFLD	3.90372e-05	0.0752925
1901	13	61268156	62135827	2432	166	MAFLD	5.58209e-05	0.0121003
1902	13	62135828	63206535	2682	147	MAFLD	1.52538e-05	0.230899
1903	13	63206536	63973941	1729	138	MAFLD	2.5275e-05	0.113637
1904	13	63973942	65187138	3402	147	MAFLD	4.06365e-06	0.408909
1905	13	65187139	66382286	2066	187	MAFLD	6.9462e-05	0.00385722
1906	13	66382287	67718879	2458	218	MAFLD	8.58867e-05	0.00168819
1908	13	69004703	69751491	2301	123	MAFLD	0	0.463807
1909	13	69751492	70427880	1873	122	MAFLD	1.93078e-05	0.153355
1911	13	71010209	71976862	2476	246	MAFLD	5.52783e-05	0.0242114
1912	13	71976863	73114509	2113	233	MAFLD	3.12659e-05	0.125238
1913	13	73114510	74437635	3067	268	MAFLD	0.000103822	0.000561466
1916	13	76671494	77460044	1888	200	MAFLD	5.06536e-05	0.0288415
1917	13	77460045	78693310	2485	165	MAFLD	4.19709e-05	0.0440787
1918	13	78693311	79489045	1827	184	MAFLD	3.20164e-05	0.0958941
1919	13	79489046	80778339	2231	227	MAFLD	9.22122e-06	0.33979
1921	13	81724090	82582821	1997	149	MAFLD	6.9985e-06	0.348776
1922	13	82582822	83829835	2609	135	MAFLD	8.47415e-06	0.3196
1923	13	83829836	85035400	2232	194	MAFLD	4.43859e-05	0.0423226
1924	13	85035401	85650680	1784	114	MAFLD	2.76425e-05	0.0797449
1925	13	85650681	86321288	1734	126	MAFLD	8.14836e-05	0.000244482
1927	13	87043589	88029523	1931	102	MAFLD	3.59909e-05	0.0321978
1929	13	88968401	89764426	1922	96	MAFLD	4.74697e-06	0.374261
1930	13	89764427	90518147	1806	137	MAFLD	4.91564e-05	0.0138326
1931	13	90518148	91764204	3071	230	MAFLD	6.45953e-06	0.364617
1933	13	93285143	94925136	3389	276	MAFLD	4.15522e-06	0.420252
1934	13	94925137	96132647	3304	308	MAFLD	0.000108818	0.000918217
1936	13	97516610	98527335	1650	193	MAFLD	2.55807e-07	0.477163
1937	13	98527336	99402294	2085	278	MAFLD	6.08956e-05	0.0261376
1938	13	99402295	100470868	2459	193	MAFLD	8.99698e-06	0.343107
1939	13	100470869	101573736	2056	242	MAFLD	0.000109817	0.000147862
1940	13	101573737	103050417	3330	309	MAFLD	6.06313e-05	0.033259
1941	13	103050418	104378435	3361	280	MAFLD	9.71819e-05	0.00110849
1942	13	104378436	105672500	2911	280	MAFLD	6.62133e-05	0.0164392
1943	13	105672501	106313847	1613	199	MAFLD	2.07262e-05	0.197614
1944	13	106313848	107037864	1742	235	MAFLD	3.08981e-05	0.131379
1945	13	107037865	108521978	3353	353	MAFLD	0.000124291	0.000395609
1946	13	108521979	109156765	1718	215	MAFLD	0.000101683	0.000248956
1948	13	109813577	110995432	3240	327	MAFLD	7.76105e-05	0.0109263
1949	13	110995433	111621244	1809	253	MAFLD	1.18542e-05	0.304828
1951	13	112319065	113573118	2449	295	MAFLD	4.74912e-05	0.0601241
1955	14	20876081	21982654	2554	355	MAFLD	0.000191618	2.25733e-07
1956	14	21982655	22760700	2722	229	MAFLD	7.53896e-05	0.00495667
1957	14	22760701	23985936	2601	325	MAFLD	0.000112467	0.000634822
1958	14	23985937	24906056	1612	231	MAFLD	8.59078e-05	0.00185752
1959	14	24906057	25585041	1773	157	MAFLD	1.74892e-05	0.208129
1960	14	25585042	26395690	1660	177	MAFLD	4.26692e-05	0.0385649
1961	14	26395691	27720240	2406	264	MAFLD	0.000116123	0.000120791
1962	14	27720241	29029224	3091	206	MAFLD	4.27316e-05	0.0540657
1963	14	29029225	30831154	2821	298	MAFLD	9.54794e-05	0.00190171
1965	14	32382246	33591113	2630	316	MAFLD	3.00537e-05	0.178848
1966	14	33591114	34695195	2567	359	MAFLD	0.000121236	0.000400355
1969	14	36422078	37282012	1755	193	MAFLD	9.37012e-05	0.000331212
1970	14	37282013	38722114	2432	216	MAFLD	4.93728e-05	0.0352644
1971	14	38722115	40343754	3168	205	MAFLD	9.4803e-05	0.000356516
1973	14	40965850	41614833	1914	76	MAFLD	6.93985e-06	0.306845
1974	14	41614834	42562550	1657	129	MAFLD	1.14112e-05	0.27399
1975	14	42562551	43321168	1843	122	MAFLD	6.95904e-06	0.347226
1977	14	44623274	45817082	2301	183	MAFLD	9.05902e-06	0.34091
1978	14	45817083	46748238	1613	111	MAFLD	1.75856e-05	0.181867
1980	14	48177484	49002065	2295	151	MAFLD	2.4842e-05	0.131146
1982	14	50500565	51418371	1752	192	MAFLD	2.10524e-05	0.191065
1983	14	51418372	52206122	1952	226	MAFLD	5.11474e-05	0.0354982
1984	14	52206123	52760553	1775	198	MAFLD	6.9244e-05	0.00572404
1985	14	52760554	54359598	2963	260	MAFLD	4.46795e-05	0.0712289
1986	14	54359599	55292832	1654	218	MAFLD	8.33411e-05	0.00188257
1987	14	55292833	56206430	1788	122	MAFLD	5.12297e-05	0.00872443
1988	14	56206431	57460781	3013	288	MAFLD	2.73474e-05	0.173388
1989	14	57460782	58447798	2017	206	MAFLD	2.6407e-05	0.149961
1990	14	58447799	59447537	1839	223	MAFLD	9.35114e-06	0.329644
1992	14	60099483	61652816	1956	145	MAFLD	7.57332e-06	0.345451
1993	14	61652817	62717985	2160	253	MAFLD	4.59532e-05	0.0568423
1994	14	62717986	64033237	2867	232	MAFLD	5.54204e-05	0.0226598
1995	14	64033238	65229391	2140	168	MAFLD	2.32389e-05	0.158725
1996	14	65229392	66300066	2385	195	MAFLD	4.18746e-05	0.0498271
1999	14	68976913	69794542	1894	232	MAFLD	9.51688e-05	0.000660674
2000	14	69794543	71140426	3033	242	MAFLD	3.12965e-06	0.425039
2001	14	71140427	72665319	2860	235	MAFLD	5.88708e-05	0.0210667
2002	14	72665320	73373373	1697	223	MAFLD	3.67311e-05	0.0874182
2003	14	73373374	74245428	1622	141	MAFLD	2.1655e-06	0.429025
2004	14	74245429	75699501	2572	209	MAFLD	2.53133e-05	0.160681
2005	14	75699502	76694201	1882	244	MAFLD	1.30183e-05	0.296802
2006	14	76694202	77425453	1749	255	MAFLD	6.93324e-05	0.0112165
2008	14	78374054	79199451	1911	214	MAFLD	1.69092e-05	0.24254
2009	14	79199452	81001920	3148	293	MAFLD	6.65295e-05	0.0173313
2010	14	81001921	82524785	3325	255	MAFLD	0.000109455	0.000262951
2011	14	82524786	84087372	3346	270	MAFLD	3.27001e-05	0.123274
2012	14	84087373	85562936	3280	228	MAFLD	3.66893e-05	0.0871472
2015	14	87350276	88208595	1797	134	MAFLD	8.45478e-06	0.315009
2017	14	89482884	90662836	2512	294	MAFLD	3.47091e-05	0.132627
2018	14	90662837	92101228	2931	278	MAFLD	0.000125274	7.09489e-05
2019	14	92101229	93386328	3206	307	MAFLD	9.57386e-05	0.00219136
2020	14	93386329	94892240	3546	303	MAFLD	5.11005e-05	0.0600862
2021	14	94892241	95946792	3287	342	MAFLD	8.35061e-05	0.0100544
2022	14	95946793	97174314	3228	314	MAFLD	0.000175229	6.90496e-07
2023	14	97174315	98268391	2319	264	MAFLD	3.4104e-05	0.120362
2025	14	98885323	99474533	1814	193	MAFLD	0.000131315	2.06626e-06
2026	14	99474534	100786189	2756	317	MAFLD	0.000101971	0.00158414
2027	14	100786190	102004377	2607	337	MAFLD	0.000195665	6.60119e-08
2028	14	102004378	103617472	2978	256	MAFLD	0.000111824	0.000168304
2029	14	103617473	104439106	1748	149	MAFLD	5.29038e-05	0.0112691
2030	14	104439107	105091340	1580	210	MAFLD	0.000140355	1.58217e-06
2031	14	105091341	106347143	1402	165	MAFLD	2.0976e-05	0.166638
2036	15	24099947	24531187	1744	109	MAFLD	1.03861e-05	0.27489
2038	15	25384328	26392947	2584	307	MAFLD	0.00014743	1.33622e-05
2039	15	26392948	27563172	2394	292	MAFLD	0.000135674	2.79867e-05
2041	15	29141036	30604119	2322	235	MAFLD	3.08949e-05	0.129495
2042	15	30604120	32177320	2312	255	MAFLD	4.80592e-05	0.0551264
2043	15	32177321	33484267	2259	272	MAFLD	9.27379e-05	0.00202069
2044	15	33484268	34410072	2566	289	MAFLD	7.0854e-05	0.012863
2045	15	34410073	35118927	1368	174	MAFLD	3.47447e-05	0.0725355
2046	15	35118928	36583327	2781	260	MAFLD	8.06388e-05	0.004747
2047	15	36583328	37962915	2894	307	MAFLD	6.78931e-05	0.017228
2048	15	37962916	39238840	2671	290	MAFLD	7.47933e-05	0.00914716
2049	15	39238841	40604780	2674	269	MAFLD	3.40543e-05	0.127297
2051	15	42332686	44987755	2655	201	MAFLD	1.23785e-05	0.301659
2052	15	44987756	46022642	1671	161	MAFLD	6.56773e-06	0.365625
2053	15	46022643	46884071	1649	158	MAFLD	1.57839e-05	0.235896
2055	15	47693317	49260006	2202	213	MAFLD	1.3631e-05	0.290598
2057	15	50195877	51605477	2974	187	MAFLD	2.63667e-06	0.426729
2058	15	51605478	53263126	3076	252	MAFLD	0.000136728	8.53888e-06
2059	15	53263127	54332799	2678	224	MAFLD	6.50464e-05	0.0107363
2061	15	55136718	56322588	3171	223	MAFLD	1.16137e-05	0.320629
2062	15	56322589	57641164	2280	153	MAFLD	3.41107e-06	0.41333
2063	15	57641165	58712954	2775	306	MAFLD	5.41367e-05	0.0442482
2064	15	58712955	59901116	2138	258	MAFLD	8.04585e-05	0.0047256
2066	15	61130596	62106138	2326	308	MAFLD	5.13039e-05	0.0555782
2067	15	62106139	63218978	2355	280	MAFLD	9.51928e-05	0.00159028
2068	15	63218979	64339945	2459	216	MAFLD	7.07768e-06	0.3646
2069	15	64339946	66355634	2847	226	MAFLD	7.61436e-06	0.369697
2070	15	66355635	67396520	2719	277	MAFLD	0.00012575	4.93501e-05
2071	15	67396521	69089815	2958	271	MAFLD	5.32476e-05	0.0390701
2072	15	69089816	70767983	3136	326	MAFLD	5.47667e-06	0.402421
2073	15	70767984	72058129	2284	249	MAFLD	3.92853e-05	0.0912462
2074	15	72058130	73375718	1394	139	MAFLD	4.77492e-05	0.0173301
2075	15	73375719	74458113	1905	205	MAFLD	6.19543e-05	0.0113704
2076	15	74458114	76401952	2628	241	MAFLD	6.39712e-05	0.0146208
2077	15	76401953	77897163	2202	145	MAFLD	1.34882e-05	0.250601
2079	15	78514102	79292536	1620	185	MAFLD	6.80587e-05	0.0047706
2080	15	79292537	79998206	1701	209	MAFLD	9.86173e-05	0.000276981
2081	15	79998207	81077025	2534	270	MAFLD	7.29825e-05	0.00757254
2082	15	81077026	82191077	1719	238	MAFLD	5.40041e-05	0.0322849
2084	15	84209761	85494083	2009	205	MAFLD	5.84186e-06	0.39283
2085	15	85494084	86341598	1932	130	MAFLD	4.13052e-05	0.0285886
2086	15	86341599	87158587	2269	224	MAFLD	6.72348e-07	0.460487
2087	15	87158588	88035757	2157	232	MAFLD	5.17235e-05	0.0339158
2088	15	88035758	89385187	2421	315	MAFLD	5.05596e-05	0.0649194
2089	15	89385188	90632718	2349	289	MAFLD	3.8631e-05	0.106678
2090	15	90632719	91593623	2056	212	MAFLD	0.000100217	0.000265057
2091	15	91593624	92675405	2438	301	MAFLD	6.82549e-05	0.0187129
2094	15	94565522	95662425	2601	329	MAFLD	6.71748e-05	0.0216033
2095	15	95662426	96864278	2460	311	MAFLD	6.03979e-05	0.0319756
2096	15	96864279	98025684	2255	298	MAFLD	5.73707e-05	0.0369048
2097	15	98025685	98828261	2313	252	MAFLD	0.000177572	4.1515e-08
2098	15	98828262	99925972	2672	311	MAFLD	2.27262e-05	0.216591
2099	15	99925973	100742117	2266	247	MAFLD	1.92546e-05	0.232379
2100	15	100742118	101550750	2339	255	MAFLD	5.28132e-05	0.0368311
2101	15	101550751	102520975	2091	293	MAFLD	2.27005e-05	0.234081
2103	16	1049080	1996492	2561	256	MAFLD	5.17508e-05	0.0431324
2104	16	1996493	3379996	1833	288	MAFLD	4.45839e-05	0.0711518
2105	16	3379997	4816145	2742	312	MAFLD	4.94509e-05	0.059081
2106	16	4816146	5782968	2917	325	MAFLD	4.64085e-05	0.0898614
2107	16	5782969	6446081	1985	312	MAFLD	7.5716e-05	0.0107519
2108	16	6446082	7051429	2492	283	MAFLD	7.01139e-05	0.0148766
2109	16	7051430	7704354	2626	277	MAFLD	6.54574e-05	0.0184922
2110	16	7704355	8341012	2453	265	MAFLD	4.6578e-05	0.0604219
2111	16	8341013	9104469	2455	270	MAFLD	0.00010992	0.000281358
2112	16	9104470	9754796	1821	246	MAFLD	3.38691e-07	0.487484
2113	16	9754797	10351808	1810	180	MAFLD	9.95213e-06	0.311724
2114	16	10351809	11022542	1673	237	MAFLD	1.73816e-05	0.253139
2115	16	11022543	11916631	2444	255	MAFLD	6.52247e-05	0.0144978
2116	16	11916632	12793149	2455	260	MAFLD	5.31859e-05	0.0377844
2117	16	12793150	13893407	3137	273	MAFLD	4.16048e-05	0.0776883
2118	16	13893408	15921108	2252	251	MAFLD	2.69412e-06	0.444636
2119	16	15921109	17343277	2210	243	MAFLD	7.31168e-05	0.00631946
2120	16	17343278	19104257	2372	218	MAFLD	0.000114736	6.41882e-05
2121	16	19104258	20351261	2684	254	MAFLD	2.03902e-05	0.21524
2122	16	20351262	22667048	2133	234	MAFLD	6.62471e-05	0.0125509
2123	16	22667049	24014705	2727	257	MAFLD	9.28023e-05	0.00150812
2124	16	24014706	25235251	2466	303	MAFLD	8.03463e-05	0.00638577
2125	16	25235252	26154122	2506	259	MAFLD	0.000100432	0.000692559
2126	16	26154123	27443061	3288	337	MAFLD	0.000120464	0.000261909
2127	16	27443062	29043177	1753	243	MAFLD	6.74299e-05	0.0102994
2129	16	31384211	32847928	745	68	MAFLD	2.97002e-06	0.409456
2130	16	32847929	35259453	35	14	MAFLD	2.4821e-06	0.317527
2132	16	49010762	50467033	2836	311	MAFLD	3.18276e-06	0.422549
2133	16	50467034	52041336	2890	319	MAFLD	5.55069e-05	0.0377765
2134	16	52041337	53393882	2650	252	MAFLD	0.000118703	8.28565e-05
2135	16	53393883	54866095	3273	333	MAFLD	0.000131575	0.000109919
2136	16	54866096	55907389	2605	266	MAFLD	0.000107348	0.00034526
2137	16	55907390	57119889	2824	280	MAFLD	5.97495e-05	0.0265266
2138	16	57119890	58508978	3307	316	MAFLD	5.70217e-05	0.0411008
2140	16	59885500	61092844	2550	221	MAFLD	6.057e-05	0.0157577
2141	16	61092845	62607090	2359	234	MAFLD	7.67339e-06	0.371962
2142	16	62607091	64207176	2885	248	MAFLD	1.1524e-05	0.326965
2144	16	65072404	65882820	1695	200	MAFLD	7.46512e-06	0.364784
2145	16	65882821	66738843	1786	231	MAFLD	4.3305e-05	0.0584107
2146	16	66738844	68435728	1628	136	MAFLD	2.7747e-05	0.0985603
2147	16	68435729	69549149	1832	188	MAFLD	6.15591e-05	0.00892115
2149	16	71062713	72089511	1564	143	MAFLD	3.24325e-05	0.0697959
2150	16	72089512	73140781	1551	218	MAFLD	8.10271e-05	0.00197096
2151	16	73140782	74135275	2089	318	MAFLD	1.06109e-05	0.361248
2152	16	74135276	74889127	1477	182	MAFLD	1.05083e-05	0.320568
2153	16	74889128	75525959	1502	173	MAFLD	2.85657e-05	0.104714
2154	16	75525960	76635467	2611	222	MAFLD	4.27888e-05	0.055862
2155	16	76635468	77270665	1726	161	MAFLD	3.50413e-05	0.0669005
2156	16	77270666	77739132	1699	179	MAFLD	0.000103756	7.52612e-05
2157	16	77739133	78280636	2104	243	MAFLD	9.41392e-06	0.367272
2159	16	78973581	79662634	2119	321	MAFLD	5.70827e-05	0.0352124
2160	16	79662635	80559685	2711	255	MAFLD	1.41172e-05	0.278147
2161	16	80559686	81437861	2574	273	MAFLD	3.01867e-05	0.147108
2162	16	81437862	82310204	2614	320	MAFLD	7.83217e-06	0.387858
2163	16	82310205	83077869	2745	301	MAFLD	8.95876e-05	0.00413093
2164	16	83077870	83778371	2648	294	MAFLD	1.07226e-05	0.343825
2165	16	83778372	84440154	2642	337	MAFLD	9.31426e-06	0.347454
2166	16	84440155	85146805	2635	323	MAFLD	1.5947e-05	0.298943
2167	16	85146806	86058597	2165	349	MAFLD	4.75324e-05	0.0843604
2168	16	86058598	86748867	2500	345	MAFLD	0.000137277	7.62439e-05
2169	16	86748868	87669168	2537	319	MAFLD	1.46944e-05	0.300041
2171	16	88387229	89106304	1929	283	MAFLD	0.000108698	0.000425133
2173	17	52	815653	1804	257	MAFLD	7.01894e-05	0.0101208
2174	17	815654	1480056	1748	289	MAFLD	0.000117384	0.000222704
2175	17	1480057	2699135	2319	296	MAFLD	3.18373e-05	0.151712
2176	17	2699136	3430440	1699	236	MAFLD	7.91815e-05	0.0039831
2177	17	3430441	4463971	2351	296	MAFLD	0.000106038	0.000713343
2178	17	4463972	5573784	2600	238	MAFLD	9.71455e-06	0.348966
2179	17	5573785	6305078	2068	278	MAFLD	1.79794e-05	0.269764
2180	17	6305079	7264458	2029	292	MAFLD	0.000118317	0.000215495
2181	17	7264459	8554763	2444	271	MAFLD	8.70491e-05	0.0031983
2182	17	8554764	9619356	2239	315	MAFLD	1.32764e-05	0.323695
2183	17	9619357	10572617	2408	290	MAFLD	0.000103432	0.000880392
2185	17	11778165	12676353	1692	235	MAFLD	0.000116573	6.55998e-05
2186	17	12676354	13648446	2852	303	MAFLD	0.000132739	5.27245e-05
2187	17	13648447	14508610	2183	269	MAFLD	4.57821e-05	0.06647
2188	17	14508611	15308722	2444	270	MAFLD	0.000155725	1.46617e-06
2189	17	15308723	16405207	1406	157	MAFLD	2.39652e-05	0.134408
2190	17	16405208	17326540	1662	197	MAFLD	0.000119932	1.3587e-05
2191	17	17326541	18900978	1890	181	MAFLD	1.91074e-05	0.206521
2192	17	18900979	20402494	1242	112	MAFLD	5.70418e-06	0.361504
2194	17	21432874	25872110	1460	126	MAFLD	1.77054e-05	0.181757
2195	17	25872111	27344401	1724	242	MAFLD	1.3761e-05	0.296165
2197	17	29783142	31318753	2699	274	MAFLD	6.57248e-05	0.016243
2198	17	31318754	32356061	2624	305	MAFLD	0.000149788	6.73939e-06
2199	17	32356062	33614189	2540	266	MAFLD	9.80284e-05	0.000958058
2201	17	34474612	36116884	2005	264	MAFLD	8.7249e-05	0.00212785
2203	17	37361179	38880481	2070	200	MAFLD	2.05745e-05	0.208024
2204	17	38880482	40233545	3006	216	MAFLD	9.77614e-05	0.000352937
2205	17	40233546	42348003	2653	238	MAFLD	9.94596e-05	0.000543751
2206	17	42348004	43460500	1785	199	MAFLD	4.35746e-06	0.39557
2210	17	47516225	48722590	2116	324	MAFLD	0	0.48497
2211	17	48722591	49909298	2119	255	MAFLD	3.8639e-05	0.0922075
2212	17	49909299	51110385	2612	142	MAFLD	3.80064e-05	0.044737
2214	17	52102650	53468006	2823	261	MAFLD	7.12396e-05	0.0101473
2215	17	53468007	54950107	2574	217	MAFLD	4.13877e-05	0.0600554
2216	17	54950108	56245227	2461	343	MAFLD	0.000134494	8.63925e-05
2217	17	56245228	58652809	2446	182	MAFLD	2.0003e-05	0.194199
2218	17	58652810	60453120	1875	216	MAFLD	6.23102e-05	0.0127101
2219	17	60453121	62112373	1882	189	MAFLD	2.35476e-05	0.16437
2221	17	63548725	64438387	2405	150	MAFLD	2.67924e-06	0.429382
2222	17	64438388	65582327	2509	303	MAFLD	1.02524e-05	0.333375
2223	17	65582328	66757556	2294	253	MAFLD	1.7964e-05	0.251152
2224	17	66757557	68176219	2390	229	MAFLD	3.29497e-05	0.106238
2225	17	68176220	69245590	2479	228	MAFLD	9.3453e-05	0.000867233
2226	17	69245591	70495119	2427	301	MAFLD	5.52185e-05	0.0422432
2227	17	70495120	71466953	2297	332	MAFLD	0.000113766	0.000565238
2228	17	71466954	72383472	2287	327	MAFLD	1.08595e-05	0.333678
2229	17	72383473	73741321	2611	267	MAFLD	2.55014e-05	0.183439
2230	17	73741322	74908266	2339	254	MAFLD	7.18101e-05	0.00881963
2231	17	74908267	75619256	2083	297	MAFLD	0.000149734	6.67829e-06
2232	17	75619257	76596287	2600	335	MAFLD	0.000110214	0.000709214
2233	17	76596288	77412786	2289	315	MAFLD	5.72866e-05	0.0315361
2234	17	77412787	78438332	2133	294	MAFLD	1.89146e-05	0.250603
2236	17	79333775	80459149	1873	145	MAFLD	1.41877e-05	0.249664
2237	17	80459150	81192460	1446	134	MAFLD	3.23619e-05	0.0681766
2238	18	10719	848350	1981	266	MAFLD	5.36101e-06	0.406281
2239	18	848351	1940211	2492	248	MAFLD	6.87294e-05	0.0106704
2240	18	1940212	2839842	2552	276	MAFLD	6.3064e-05	0.0183343
2241	18	2839843	3722828	2210	315	MAFLD	5.40189e-05	0.0556989
2242	18	3722829	4603961	2109	300	MAFLD	0.000124982	9.15161e-05
2243	18	4603962	5575812	2379	256	MAFLD	1.18127e-05	0.34737
2244	18	5575813	6756496	2565	309	MAFLD	5.53851e-05	0.0433191
2245	18	6756497	7862479	2318	291	MAFLD	5.1583e-05	0.0461199
2246	18	7862480	8788524	2360	287	MAFLD	9.05954e-05	0.00239774
2248	18	9816165	10675548	2213	305	MAFLD	1.7201e-05	0.272789
2249	18	10675549	11872226	2956	286	MAFLD	0	0.486577
2250	18	11872227	12735558	2019	198	MAFLD	3.71866e-05	0.0691723
2251	18	12735559	13641479	1912	253	MAFLD	6.22859e-05	0.0172923
2252	18	13641480	14439251	1548	137	MAFLD	7.85853e-05	0.000404775
2255	18	20009697	21622716	2516	220	MAFLD	2.21822e-05	0.193857
2256	18	21622717	22746153	2384	272	MAFLD	3.33658e-05	0.121393
2257	18	22746154	24088163	2519	255	MAFLD	4.30359e-05	0.0663203
2258	18	24088164	25305260	2514	277	MAFLD	4.13713e-05	0.0860138
2259	18	25305261	26861067	2715	207	MAFLD	6.06268e-05	0.0124556
2260	18	26861068	27823155	2003	144	MAFLD	1.99915e-05	0.174172
2261	18	27823156	28792734	2152	199	MAFLD	4.79435e-05	0.0326568
2262	18	28792735	30401128	3155	269	MAFLD	1.87683e-05	0.244276
2264	18	32458908	34153297	2943	279	MAFLD	5.97651e-06	0.405273
2265	18	34153298	36056932	3555	285	MAFLD	8.76444e-05	0.00365096
2268	18	38498382	39410165	1775	186	MAFLD	2.22681e-05	0.181827
2272	18	42974166	44300145	2883	301	MAFLD	0.000100908	0.00130494
2273	18	44300146	45718492	2921	265	MAFLD	3.65859e-05	0.11059
2274	18	45718493	46558306	2077	309	MAFLD	0.000126251	0.000156493
2275	18	46558307	47455925	2010	155	MAFLD	1.1849e-06	0.452846
2276	18	47455926	48228379	1727	201	MAFLD	4.93329e-05	0.0300123
2278	18	49790997	50372823	1807	160	MAFLD	3.56746e-05	0.0649451
2283	18	54957868	55809315	2242	242	MAFLD	5.59587e-05	0.0250253
2284	18	55809316	56832312	2409	271	MAFLD	0.000111046	0.000215996
2285	18	56832313	57635821	2053	255	MAFLD	2.15262e-06	0.442553
2286	18	57635822	58527236	2136	158	MAFLD	2.15425e-05	0.158022
2287	18	58527237	59449422	1781	236	MAFLD	1.94022e-05	0.235752
2289	18	60780195	62074993	2840	243	MAFLD	6.71547e-05	0.0110904
2292	18	64253144	65294195	2555	185	MAFLD	4.73113e-06	0.406908
2293	18	65294196	66407960	2936	246	MAFLD	4.26035e-05	0.0652221
2294	18	66407961	67195980	1831	182	MAFLD	5.95693e-05	0.0140563
2295	18	67195981	68051035	1890	220	MAFLD	6.53755e-05	0.0101042
2296	18	68051036	69311742	3233	260	MAFLD	6.28674e-05	0.0149394
2297	18	69311743	70540349	3207	273	MAFLD	3.49256e-05	0.12659
2298	18	70540350	71491860	2644	264	MAFLD	0.000123179	6.98685e-05
2300	18	72785207	73568260	2071	249	MAFLD	2.00666e-05	0.229718
2301	18	73568261	74471745	2581	294	MAFLD	6.19333e-05	0.0249239
2304	18	76231686	77148137	2063	166	MAFLD	9.3102e-05	0.000181397
2305	18	77148138	78017072	1823	187	MAFLD	1.55556e-05	0.255411
2306	19	64705	762046	1175	250	MAFLD	4.58423e-05	0.0572806
2307	19	762047	1515920	1617	287	MAFLD	9.86741e-05	0.00116578
2308	19	1515921	2253174	1318	239	MAFLD	3.81897e-05	0.0826898
2309	19	2253175	3085446	2052	287	MAFLD	8.7732e-05	0.00341004
2310	19	3085447	3893909	1765	273	MAFLD	6.51382e-05	0.0201442
2311	19	3893910	4741718	1651	263	MAFLD	0.000123383	4.02438e-05
2312	19	4741719	5478684	1865	280	MAFLD	2.95973e-05	0.145911
2314	19	6455429	7249359	2099	292	MAFLD	0.000126388	8.44719e-05
2315	19	7249360	8199016	2150	279	MAFLD	6.5086e-05	0.0182874
2316	19	8199017	9105577	1851	241	MAFLD	4.96734e-05	0.0365193
2318	19	10028841	11681978	3093	308	MAFLD	0.00010898	0.000659514
2319	19	11681979	13213186	2354	204	MAFLD	2.25886e-05	0.178937
2320	19	13213187	13968319	1569	260	MAFLD	0.000112462	0.000171895
2321	19	13968320	14891100	1645	253	MAFLD	2.09104e-05	0.208907
2322	19	14891101	15650185	1779	225	MAFLD	6.41081e-05	0.0111313
2323	19	15650186	16079006	1641	115	MAFLD	2.89421e-05	0.0754288
2325	19	17045964	17750518	1765	239	MAFLD	7.09927e-05	0.00793971
2326	19	17750519	18504867	1764	250	MAFLD	9.04983e-05	0.00151334
2327	19	18504868	19749166	1832	206	MAFLD	0.000188402	4.3104e-10
2328	19	19749167	20485499	1683	136	MAFLD	0.000125877	1.90353e-07
2329	19	20485500	21155862	1749	62	MAFLD	2.94439e-05	0.0245087
2330	19	21155863	21822653	1533	77	MAFLD	3.14184e-05	0.0303491
2331	19	21822654	22729408	2093	133	MAFLD	9.85403e-06	0.294806
2332	19	22729409	23468992	1792	84	MAFLD	4.64246e-06	0.372823
2335	19	28555846	29389090	2599	176	MAFLD	3.20111e-05	0.0848904
2336	19	29389091	30375792	2587	260	MAFLD	8.78238e-05	0.00207085
2337	19	30375793	31763008	2194	280	MAFLD	0.000104012	0.000667781
2338	19	31763009	33028099	2270	255	MAFLD	9.99753e-05	0.000580048
2339	19	33028100	33785835	2026	189	MAFLD	1.43408e-06	0.450222
2340	19	33785836	34633274	2170	260	MAFLD	0.000117726	0.000128694
2341	19	34633275	35649343	1996	213	MAFLD	2.88926e-05	0.136163
2342	19	35649344	36638122	2106	274	MAFLD	4.02232e-05	0.0923175
2346	19	40171414	41004105	1462	177	MAFLD	6.7623e-05	0.00439823
2347	19	41004106	41733463	1574	214	MAFLD	3.93271e-05	0.0706295
2348	19	41733464	43317282	1597	184	MAFLD	2.88547e-05	0.121182
2350	19	43960959	45040932	2282	220	MAFLD	9.89931e-06	0.330932
2351	19	45040933	45893307	1749	262	MAFLD	5.10272e-05	0.0446963
2352	19	45893308	46765060	1844	225	MAFLD	3.76151e-05	0.0838953
2353	19	46765061	47752727	1762	257	MAFLD	0.00012756	3.99576e-05
2354	19	47752728	48573065	1724	221	MAFLD	1.82361e-05	0.244227
2355	19	48573066	49415189	1976	231	MAFLD	6.28682e-05	0.0146489
2356	19	49415190	50451925	1772	260	MAFLD	0.000143966	5.62305e-06
2357	19	50451926	51259178	1505	248	MAFLD	5.03808e-05	0.0396237
2358	19	51259179	51903804	1596	275	MAFLD	7.31162e-05	0.00890978
2359	19	51903805	52678748	2364	250	MAFLD	7.31466e-05	0.0077916
2360	19	52678749	53431217	2349	256	MAFLD	0	0.486484
2362	19	54042241	54602370	1162	231	MAFLD	5.38109e-05	0.0309547
2363	19	54602371	55182973	1470	255	MAFLD	6.9097e-05	0.011245
2364	19	55182974	55714085	1153	176	MAFLD	1.11416e-05	0.303971
2365	19	55714086	56411086	1654	300	MAFLD	0.000112138	0.000411384
2366	19	56411087	57143509	1939	269	MAFLD	2.8379e-05	0.164873
2367	19	57143510	57959952	1877	268	MAFLD	1.72129e-05	0.277434
2368	19	57959953	59118811	2159	220	MAFLD	7.2104e-05	0.00530574
2370	20	884242	1771285	2148	284	MAFLD	0.000150448	4.69737e-06
2371	20	1771286	2668108	2262	283	MAFLD	3.7593e-05	0.0934639
2372	20	2668109	3736551	2186	252	MAFLD	2.04459e-05	0.22879
2373	20	3736552	4591847	2263	264	MAFLD	3.90067e-05	0.0807507
2374	20	4591848	5379450	2000	237	MAFLD	1.40209e-05	0.286576
2375	20	5379451	6128358	2016	255	MAFLD	4.79494e-06	0.423557
2376	20	6128359	7231796	2337	256	MAFLD	0.000106365	0.000413437
2378	20	7959829	9279550	2853	282	MAFLD	3.34614e-05	0.124419
2379	20	9279551	10279603	2236	276	MAFLD	3.90844e-05	0.0997293
2380	20	10279604	11257012	2272	256	MAFLD	4.41808e-05	0.062428
2381	20	11257013	12353961	2421	210	MAFLD	9.62528e-05	0.000425474
2382	20	12353962	13202335	2272	218	MAFLD	2.85376e-05	0.141399
2383	20	13202336	14203755	1983	181	MAFLD	1.42409e-05	0.269343
2384	20	14203756	15238519	2296	207	MAFLD	1.28321e-05	0.299354
2385	20	15238520	15962576	1791	247	MAFLD	1.52195e-05	0.285592
2386	20	15962577	16661516	2108	207	MAFLD	5.9455e-05	0.0151044
2387	20	16661517	17359290	1854	214	MAFLD	9.47186e-05	0.000509867
2388	20	17359291	18058524	1825	240	MAFLD	0.000135715	7.24624e-06
2389	20	18058525	18959419	2277	174	MAFLD	3.41206e-05	0.0753354
2390	20	18959420	19957928	2318	273	MAFLD	9.2582e-05	0.00169435
2391	20	19957929	21682377	2767	260	MAFLD	5.41882e-05	0.0343816
2392	20	21682378	22780956	1873	172	MAFLD	2.72347e-06	0.441183
2393	20	22780957	23808562	2460	216	MAFLD	6.3954e-06	0.413059
2395	20	24487129	25181038	1816	140	MAFLD	2.95963e-05	0.0833061
2400	20	33890061	35990261	2452	213	MAFLD	1.17139e-05	0.313079
2401	20	35990262	37253657	2182	258	MAFLD	4.72755e-05	0.0582582
2402	20	37253658	38427594	2244	192	MAFLD	3.37182e-05	0.0962679
2403	20	38427595	40272390	3207	285	MAFLD	5.90569e-05	0.0259996
2404	20	40272391	41351514	2609	271	MAFLD	1.72988e-05	0.271058
2405	20	41351515	42185671	1648	245	MAFLD	5.30474e-06	0.418496
2407	20	43008891	44072210	1803	238	MAFLD	0.000162386	2.00792e-07
2408	20	44072211	45673603	3361	306	MAFLD	0.000108513	0.000601662
2409	20	45673604	46486132	1699	230	MAFLD	5.91277e-05	0.0177254
2410	20	46486133	47203836	1635	229	MAFLD	5.73623e-05	0.0218536
2411	20	47203837	48212975	2214	174	MAFLD	2.68887e-05	0.139185
2412	20	48212976	49236418	2161	238	MAFLD	4.01831e-05	0.0748108
2413	20	49236419	50653620	3375	320	MAFLD	9.45819e-05	0.00280182
2414	20	50653621	51533750	1851	157	MAFLD	5.02016e-06	0.38411
2415	20	51533751	52411532	1755	291	MAFLD	1.09272e-06	0.450862
2418	20	53879804	54743694	1708	177	MAFLD	0.000101554	8.78777e-05
2419	20	54743695	55448075	1762	268	MAFLD	1.55117e-05	0.281383
2420	20	55448076	56172843	2097	267	MAFLD	0.000197574	5.2087e-09
2421	20	56172844	56951773	1956	275	MAFLD	2.10087e-05	0.219726
2422	20	56951774	57924037	1850	273	MAFLD	2.74955e-05	0.167636
2423	20	57924038	58780894	1820	272	MAFLD	5.37889e-05	0.0407588
2424	20	58780895	59560457	1857	218	MAFLD	1.99143e-05	0.22238
2426	20	60125334	60766557	1733	275	MAFLD	7.17767e-05	0.00960247
2427	20	60766558	61470768	1782	260	MAFLD	7.24432e-05	0.00760695
2428	20	61470769	62179241	1838	239	MAFLD	5.82156e-06	0.397624
2431	21	15026793	15840033	1448	115	MAFLD	2.98694e-05	0.068056
2432	21	15840034	16873443	2019	265	MAFLD	0.000137616	1.22937e-05
2433	21	16873444	18222037	1876	226	MAFLD	6.91245e-05	0.0077766
2434	21	18222038	19479024	2589	278	MAFLD	7.56185e-05	0.00740444
2435	21	19479025	20407307	2470	255	MAFLD	8.87751e-05	0.0014701
2436	21	20407308	21632916	2993	244	MAFLD	5.87068e-05	0.0200361
2437	21	21632917	22201890	1790	205	MAFLD	4.11095e-05	0.0603949
2438	21	22201891	23266941	2677	226	MAFLD	5.35593e-05	0.0265054
2439	21	23266942	24055941	1690	204	MAFLD	1.30858e-06	0.461916
2440	21	24055942	25247986	3097	246	MAFLD	6.33335e-05	0.0150113
2441	21	25247987	26467826	3153	231	MAFLD	3.32418e-05	0.111231
2442	21	26467827	27774350	2672	233	MAFLD	9.84581e-05	0.00047119
2443	21	27774351	28616539	2397	238	MAFLD	6.06987e-05	0.0170245
2444	21	28616540	29449870	1930	201	MAFLD	3.88834e-05	0.0621213
2445	21	29449871	30847296	2913	157	MAFLD	4.33831e-05	0.0310663
2446	21	30847297	32202239	2998	186	MAFLD	1.49355e-05	0.252332
2447	21	32202240	33270272	2352	247	MAFLD	6.73763e-05	0.0117198
2448	21	33270273	34383794	2295	253	MAFLD	1.07951e-05	0.332703
2449	21	34383795	35729261	2479	292	MAFLD	3.00073e-05	0.162611
2453	21	39252060	40480831	2698	297	MAFLD	9.36169e-05	0.00260577
2454	21	40480832	41344742	2461	227	MAFLD	3.22617e-05	0.111958
2455	21	41344743	42187152	2337	262	MAFLD	4.23522e-05	0.0729301
2456	21	42187153	43081434	2248	307	MAFLD	7.74615e-05	0.00838441
2457	21	43081435	43812791	2503	327	MAFLD	8.80287e-06	0.37223
2458	21	43812792	44815008	2388	245	MAFLD	2.90422e-05	0.149775
2459	21	44815009	46045433	1691	242	MAFLD	5.97933e-05	0.0187524
2460	21	46045434	47014880	2743	287	MAFLD	7.51924e-05	0.00769067
2461	21	47014881	48119633	2669	210	MAFLD	3.34714e-05	0.100365
2462	22	16050213	17587474	842	126	MAFLD	4.89611e-05	0.0118773
2463	22	17587475	18535225	2432	302	MAFLD	9.65378e-05	0.00203636
2464	22	18535226	19635654	1852	195	MAFLD	3.64015e-05	0.0710032
2465	22	19635655	20969184	2103	270	MAFLD	6.71483e-05	0.0146056
2466	22	20969185	22404422	1874	199	MAFLD	4.5721e-06	0.407706
2468	22	23143365	23950732	1690	207	MAFLD	4.46077e-05	0.0433838
2469	22	23950733	25282436	2283	227	MAFLD	4.74525e-05	0.0455766
2470	22	25282437	26166934	1735	226	MAFLD	2.63868e-06	0.436607
2471	22	26166935	27192923	2645	295	MAFLD	0.000139788	2.06866e-05
2472	22	27192924	27952441	2423	340	MAFLD	4.5395e-05	0.0879687
2473	22	27952442	29457601	2390	231	MAFLD	6.09867e-05	0.0154797
2474	22	29457602	30962255	2834	223	MAFLD	7.19983e-06	0.378845
2475	22	30962256	31904549	1727	171	MAFLD	3.22303e-05	0.0874382
2477	22	32662294	33501725	2242	249	MAFLD	1.26402e-05	0.313444
2478	22	33501726	34361897	2109	253	MAFLD	7.98657e-05	0.00421839
2479	22	34361898	35368341	2825	195	MAFLD	9.00769e-06	0.341786
2481	22	36135969	37364004	2563	279	MAFLD	5.99981e-05	0.0235742
2482	22	37364005	38718589	2713	305	MAFLD	6.53703e-05	0.0193641
2483	22	38718590	40378783	2659	287	MAFLD	3.81889e-05	0.105723
2484	22	40378784	41722787	1593	155	MAFLD	1.68369e-05	0.215212
2485	22	41722788	42867927	1699	160	MAFLD	4.33479e-05	0.0318671
2486	22	42867928	43574017	1711	191	MAFLD	0.00011184	3.38941e-05
2487	22	43574018	44409533	2226	236	MAFLD	0.000367896	5.2375e-24
2488	22	44409534	45170649	2371	345	MAFLD	0.000191169	1.61919e-07
2489	22	45170650	46351048	3019	328	MAFLD	5.09614e-05	0.054761
2490	22	46351049	47299625	2207	253	MAFLD	8.3129e-05	0.00280088
2491	22	47299626	48269177	2436	278	MAFLD	0.000128685	4.7479e-05
2492	22	48269178	48977538	2107	293	MAFLD	9.83128e-05	0.00135088
2493	22	48977539	49559207	2758	281	MAFLD	0.000129629	4.83577e-05
2494	22	49559208	50347996	2494	265	MAFLD	0.000106337	0.000431881
2495	22	50347997	51244236	2065	251	MAFLD	1.85017e-07	0.481909
2073	15	70767984	72058129	2278	249	AF	6.77316e-05	0.00167979
2074	15	72058130	73375718	1394	139	AF	0.000127122	1.2534e-10
2075	15	73375719	74458113	1905	205	AF	0.000344564	4.96525e-36
2076	15	74458114	76401952	2627	241	AF	9.5489e-05	3.55214e-05
2079	15	78514102	79292536	1618	184	AF	3.10291e-05	0.0364607
2080	15	79292537	79998206	1699	209	AF	5.62886e-07	0.4441
2081	15	79998207	81077025	2532	270	AF	0.000195122	1.47596e-13
2082	15	81077026	82191077	1719	238	AF	6.83861e-05	0.00124416
2083	15	82191078	84209760	2325	224	AF	4.79554e-05	0.0102567
2085	15	85494084	86341598	1932	130	AF	2.72006e-05	0.0471029
2086	15	86341599	87158587	2269	224	AF	3.91569e-05	0.0276099
2087	15	87158588	88035757	2154	232	AF	6.52458e-05	0.00137985
2088	15	88035758	89385187	2417	315	AF	0.000103454	5.57798e-05
2089	15	89385188	90632718	2349	289	AF	6.34953e-05	0.00559318
2090	15	90632719	91593623	2056	212	AF	9.97847e-05	8.70156e-06
2091	15	91593624	92675405	2438	301	AF	4.64186e-05	0.0230632
2092	15	92675406	93707010	2812	320	AF	7.68946e-06	0.327346
2093	15	93707011	94565521	2612	306	AF	8.3344e-05	0.000193611
2094	15	94565522	95662425	2601	329	AF	5.95895e-05	0.0119864
2095	15	95662426	96864278	2460	311	AF	7.92321e-05	0.000952174
2096	15	96864279	98025684	2254	298	AF	0.000153759	3.50925e-09
2097	15	98025685	98828261	2313	252	AF	1.82427e-05	0.165284
2098	15	98828262	99925972	2668	311	AF	0.000165126	2.28218e-09
2099	15	99925973	100742117	2266	247	AF	2.10586e-05	0.125311
2100	15	100742118	101550750	2339	255	AF	2.15294e-05	0.162272
2101	15	101550751	102520975	2091	293	AF	0.000120258	2.25963e-06
2102	16	60169	1049079	2127	253	AF	8.09272e-05	0.000187937
2103	16	1049080	1996492	2558	256	AF	0.000157402	5.90091e-11
2104	16	1996493	3379996	1833	288	AF	0.000311391	2.09364e-25
2105	16	3379997	4816145	2742	312	AF	0.000206898	2.22023e-13
2106	16	4816146	5782968	2917	325	AF	9.31574e-06	0.288263
2107	16	5782969	6446081	1985	312	AF	0.000101789	4.36185e-05
2108	16	6446082	7051429	2483	283	AF	2.93577e-05	0.0890333
2109	16	7051430	7704354	2626	277	AF	3.70095e-05	0.055713
2110	16	7704355	8341012	2451	265	AF	9.10853e-05	3.08213e-05
2111	16	8341013	9104469	2455	270	AF	8.95678e-05	6.10565e-05
2112	16	9104470	9754796	1821	246	AF	3.75714e-05	0.0348623
2113	16	9754797	10351808	1809	180	AF	2.42083e-05	0.076742
2114	16	10351809	11022542	1673	237	AF	4.10397e-05	0.0175147
2116	16	11916632	12793149	2453	260	AF	8.97399e-05	8.38296e-05
2117	16	12793150	13893407	3137	273	AF	5.85937e-05	0.00691169
2118	16	13893408	15921108	2252	251	AF	0.000114745	6.7126e-07
2119	16	15921109	17343277	2210	243	AF	6.70081e-05	0.00173083
2120	16	17343278	19104257	2372	218	AF	1.67292e-05	0.194416
2121	16	19104258	20351261	2684	254	AF	5.502e-05	0.00841592
2123	16	22667049	24014705	2727	257	AF	5.16149e-05	0.0152552
2124	16	24014706	25235251	2466	303	AF	8.24333e-05	0.00065772
2125	16	25235252	26154122	2506	259	AF	4.80364e-05	0.015873
2126	16	26154123	27443061	3284	337	AF	5.67223e-05	0.0114125
2127	16	27443062	29043177	1753	243	AF	0.000131649	3.08867e-08
2128	16	29043178	31384210	1830	234	AF	7.2844e-06	0.346334
2130	16	32847929	35259453	35	14	AF	6.93093e-06	0.0993572
2132	16	49010762	50467033	2836	311	AF	3.97707e-05	0.0443092
2133	16	50467034	52041336	2890	319	AF	6.60292e-05	0.00226758
2134	16	52041337	53393882	2650	252	AF	4.86734e-05	0.0129144
2135	16	53393883	54866095	3273	333	AF	8.22398e-05	0.00081607
2136	16	54866096	55907389	2605	266	AF	6.70416e-05	0.00171839
2137	16	55907390	57119889	2812	280	AF	4.49754e-05	0.0112556
2138	16	57119890	58508978	3307	316	AF	3.16502e-05	0.0855684
2139	16	58508979	59885499	3178	242	AF	2.88242e-05	0.12375
2140	16	59885500	61092844	2548	221	AF	5.24559e-05	0.00601035
2141	16	61092845	62607090	2359	234	AF	5.50158e-05	0.00528138
2142	16	62607091	64207176	2884	248	AF	8.24279e-05	0.000150683
2143	16	64207177	65072403	2022	153	AF	2.73675e-05	0.0522838
2144	16	65072404	65882820	1695	200	AF	8.70989e-05	4.04984e-05
2145	16	65882821	66738843	1786	231	AF	3.0028e-05	0.0798918
2146	16	66738844	68435728	1628	136	AF	3.47213e-05	0.0188338
2147	16	68435729	69549149	1832	188	AF	4.91135e-05	0.00437871
2148	16	69549150	71062712	1430	157	AF	2.0074e-05	0.115892
2149	16	71062713	72089511	1564	143	AF	4.67204e-05	0.00255169
2150	16	72089512	73140781	1550	217	AF	0.000903564	3.11465e-142
2151	16	73140782	74135275	2089	318	AF	0.000134419	3.30211e-07
2152	16	74135276	74889127	1477	182	AF	2.6981e-05	0.0685621
2154	16	75525960	76635467	2611	222	AF	8.62298e-06	0.391387
2156	16	77270666	77739132	1699	179	AF	6.98564e-05	0.000402358
2157	16	77739133	78280636	2102	243	AF	8.0038e-05	0.000307544
2158	16	78280637	78973580	2744	295	AF	3.98015e-05	0.0290157
2159	16	78973581	79662634	2116	320	AF	0.000113334	7.39784e-06
2160	16	79662635	80559685	2710	255	AF	5.8166e-05	0.00711448
2161	16	80559686	81437861	2571	272	AF	0.000117657	1.02422e-06
2162	16	81437862	82310204	2614	320	AF	0.000152767	8.98529e-09
2163	16	82310205	83077869	2741	301	AF	6.86723e-05	0.00372012
2164	16	83077870	83778371	2648	294	AF	4.48397e-05	0.0267728
2165	16	83778372	84440154	2635	337	AF	0.000113522	6.0806e-06
2166	16	84440155	85146805	2635	323	AF	7.39172e-05	0.00177877
2167	16	85146806	86058597	2162	349	AF	3.51955e-05	0.0890429
2168	16	86058598	86748867	2500	345	AF	0.000158764	4.00282e-09
2169	16	86748868	87669168	2536	319	AF	5.04266e-05	0.0195493
2171	16	88387229	89106304	1929	283	AF	3.925e-05	0.0591951
2172	16	89106305	90292787	2554	244	AF	5.62761e-05	0.00999871
2173	17	52	815653	1804	257	AF	7.51479e-05	0.00119047
2174	17	815654	1480056	1748	289	AF	0.000232121	4.20129e-17
2175	17	1480057	2699135	2319	296	AF	0.000138368	2.28585e-07
2176	17	2699136	3430440	1699	236	AF	8.90689e-05	4.26211e-05
2177	17	3430441	4463971	2351	296	AF	8.92239e-05	0.00016069
2178	17	4463972	5573784	2600	238	AF	0.000140134	3.30708e-09
2179	17	5573785	6305078	2067	278	AF	0.000138681	4.43049e-08
2180	17	6305079	7264458	2026	292	AF	0.000100321	0.00011223
2181	17	7264459	8554763	2431	271	AF	0.000140793	2.27193e-08
2182	17	8554764	9619356	2239	315	AF	6.12367e-05	0.00559563
2183	17	9619357	10572617	2407	289	AF	6.20297e-05	0.00516926
2184	17	10572618	11778164	2420	290	AF	7.27081e-05	0.0025732
2185	17	11778165	12676353	1692	235	AF	0.000191544	3.93402e-14
2186	17	12676354	13648446	2852	303	AF	0.000161381	9.39175e-10
2187	17	13648447	14508610	2183	269	AF	0.000107762	2.82695e-06
2188	17	14508611	15308722	2444	270	AF	0.000122352	1.91055e-07
2189	17	15308723	16405207	1406	157	AF	0.000104093	2.02779e-07
2190	17	16405208	17326540	1662	197	AF	6.25175e-05	0.000440266
2191	17	17326541	18900978	1890	181	AF	8.94143e-05	1.04908e-05
2192	17	18900979	20402494	1242	112	AF	2.03636e-05	0.0813972
2193	17	20402495	21432873	1150	184	AF	3.02162e-05	0.0485017
2194	17	21432874	25872110	1460	126	AF	2.06389e-05	0.0961538
2195	17	25872111	27344401	1724	242	AF	2.24636e-05	0.123405
2196	17	27344402	29783141	2641	198	AF	2.12443e-05	0.136316
2197	17	29783142	31318753	2699	274	AF	8.67068e-05	0.000188005
2198	17	31318754	32356061	2624	305	AF	7.8929e-05	0.000494086
2199	17	32356062	33614189	2540	266	AF	3.59592e-05	0.0577386
2200	17	33614190	34474611	1780	183	AF	1.04537e-05	0.276694
2201	17	34474612	36116884	2005	264	AF	2.76543e-05	0.113076
2202	17	36116885	37361178	1916	260	AF	0.000127625	2.26379e-08
2203	17	37361179	38880481	2070	200	AF	0.000101232	2.19019e-06
2204	17	38880482	40233545	3003	215	AF	1.96461e-05	0.118319
2205	17	40233546	42348003	2653	238	AF	0.00013546	9.41587e-09
2206	17	42348004	43460500	1785	199	AF	7.54808e-05	0.000132404
2207	17	43460501	44865832	2257	76	AF	4.74348e-05	0.000344294
2208	17	44865833	45883901	1827	143	AF	0.000104921	4.88005e-08
2209	17	45883902	47516224	3169	235	AF	7.14839e-05	0.000692371
2210	17	47516225	48722590	2116	324	AF	2.69825e-05	0.114919
2211	17	48722591	49909298	2119	255	AF	7.43018e-05	0.00056753
2212	17	49909299	51110385	2612	142	AF	1.51725e-05	0.171656
2213	17	51110386	52102649	1926	167	AF	3.81226e-05	0.0171695
2214	17	52102650	53468006	2822	261	AF	5.34137e-05	0.00917812
2216	17	54950108	56245227	2460	343	AF	0.000147834	7.50792e-08
2217	17	56245228	58652809	2446	182	AF	8.52293e-05	2.73082e-05
2218	17	58652810	60453120	1874	216	AF	4.87537e-05	0.0136637
2219	17	60453121	62112373	1881	189	AF	6.6371e-05	0.000518492
2220	17	62112374	63548724	1994	191	AF	5.43331e-05	0.00325993
2221	17	63548725	64438387	2404	150	AF	2.47313e-05	0.0584971
2222	17	64438388	65582327	2507	303	AF	0.000149185	7.99994e-09
2223	17	65582328	66757556	2294	253	AF	8.78761e-05	7.33258e-05
2224	17	66757557	68176219	2390	229	AF	6.85952e-05	0.00132813
2225	17	68176220	69245590	2479	228	AF	9.2314e-05	1.69732e-05
2226	17	69245591	70495119	2427	301	AF	6.49184e-05	0.00323269
2227	17	70495120	71466953	2297	332	AF	0.000168765	1.88122e-09
2228	17	71466954	72383472	2287	327	AF	3.33959e-05	0.0681302
2229	17	72383473	73741321	2608	267	AF	5.22398e-05	0.0140416
2230	17	73741322	74908266	2339	254	AF	3.20495e-05	0.0611
2231	17	74908267	75619256	2083	297	AF	0.000108122	1.63595e-05
2232	17	75619257	76596287	2600	335	AF	0.000124256	1.75492e-06
2233	17	76596288	77412786	2289	315	AF	0.000163957	1.38146e-09
2234	17	77412787	78438332	2131	293	AF	7.5996e-05	0.00203664
2235	17	78438333	79333774	2454	241	AF	9.91919e-06	0.258588
2236	17	79333775	80459149	1873	145	AF	3.58011e-05	0.0196211
2237	17	80459150	81192460	1446	134	AF	3.65123e-05	0.0165192
2238	18	10719	848350	1981	266	AF	5.38266e-05	0.0118192
2239	18	848351	1940211	2492	248	AF	6.10322e-05	0.00257711
2240	18	1940212	2839842	2552	276	AF	6.8995e-05	0.00305532
2241	18	2839843	3722828	2210	315	AF	0.000126676	1.1076e-06
2242	18	3722829	4603961	2108	300	AF	5.20328e-05	0.0151035
2243	18	4603962	5575812	2374	256	AF	3.16239e-05	0.0620694
2244	18	5575813	6756496	2564	309	AF	3.631e-05	0.0660785
2245	18	6756497	7862479	2318	291	AF	0.000128721	1.32926e-06
2246	18	7862480	8788524	2360	287	AF	8.76024e-05	0.000137973
2247	18	8788525	9816164	2776	293	AF	8.55474e-05	0.000332875
2248	18	9816165	10675548	2213	305	AF	0.000102859	2.45471e-05
2249	18	10675549	11872226	2956	286	AF	5.26612e-05	0.00590009
2250	18	11872227	12735558	2019	198	AF	2.28344e-05	0.115914
2251	18	12735559	13641479	1912	253	AF	6.03019e-05	0.00297313
2254	18	15220935	20009696	1424	154	AF	3.30607e-05	0.0288819
2256	18	21622717	22746153	2384	272	AF	5.05082e-05	0.0132222
2257	18	22746154	24088163	2519	255	AF	5.13516e-05	0.011062
2258	18	24088164	25305260	2514	277	AF	0.000106078	1.17141e-05
2259	18	25305261	26861067	2715	207	AF	7.66643e-06	0.329651
2260	18	26861068	27823155	2002	144	AF	8.60043e-06	0.273258
2261	18	27823156	28792734	2152	199	AF	4.67644e-05	0.00780458
2262	18	28792735	30401128	3155	269	AF	0.000118733	6.0952e-07
2263	18	30401129	32458907	3178	233	AF	5.53091e-05	0.00912868
2264	18	32458908	34153297	2943	279	AF	6.7726e-05	0.00154095
2265	18	34153298	36056932	3555	285	AF	3.94571e-05	0.048753
2266	18	36056933	37679127	2628	202	AF	3.29375e-05	0.0534703
2267	18	37679128	38498381	2062	144	AF	3.42926e-05	0.0223666
2268	18	38498382	39410165	1762	186	AF	4.40883e-05	0.0155238
2269	18	39410166	40471407	2021	147	AF	2.54026e-05	0.063011
2270	18	40471408	41425454	1912	163	AF	3.31364e-06	0.398609
2271	18	41425455	42974165	2689	269	AF	4.76416e-05	0.0204362
2272	18	42974166	44300145	2883	301	AF	8.3784e-05	0.000645696
2273	18	44300146	45718492	2919	265	AF	3.73217e-05	0.0470171
2274	18	45718493	46558306	2077	309	AF	0.000254302	2.23115e-18
2275	18	46558307	47455925	2010	155	AF	1.35152e-05	0.180388
2276	18	47455926	48228379	1727	201	AF	7.05693e-05	0.000345407
2277	18	48228380	49790996	2885	275	AF	9.0343e-05	0.000128732
2278	18	49790997	50372823	1807	160	AF	8.94688e-06	0.294438
2279	18	50372824	51060986	1661	88	AF	0	0.468782
2280	18	51060987	52512523	3275	141	AF	3.65064e-05	0.0163429
2281	18	52512524	53762996	2010	210	AF	6.46249e-05	0.000744689
2282	18	53762997	54957867	2259	206	AF	8.22367e-05	6.29277e-05
2283	18	54957868	55809315	2242	242	AF	8.18806e-05	0.000134105
2284	18	55809316	56832312	2409	271	AF	0.000126609	1.80738e-07
2285	18	56832313	57635821	2053	255	AF	8.68336e-05	0.000151564
2286	18	57635822	58527236	2135	157	AF	2.21569e-05	0.106897
2287	18	58527237	59449422	1781	236	AF	0.000102264	9.13788e-06
2288	18	59449423	60780194	3035	239	AF	6.44833e-05	0.0032276
2289	18	60780195	62074993	2836	243	AF	4.84401e-06	0.394434
2290	18	62074994	63109755	2417	183	AF	4.02527e-05	0.0226051
2291	18	63109756	64253143	2424	172	AF	3.1691e-05	0.0383428
2292	18	64253144	65294195	2555	185	AF	2.49914e-06	0.410002
2293	18	65294196	66407960	2936	246	AF	7.50206e-05	0.000719781
2294	18	66407961	67195980	1831	182	AF	3.00886e-05	0.0493712
2295	18	67195981	68051035	1890	220	AF	7.64728e-05	0.000379502
2296	18	68051036	69311742	3230	260	AF	2.88283e-05	0.0890081
2297	18	69311743	70540349	3207	273	AF	3.67429e-05	0.0492677
2298	18	70540350	71491860	2643	264	AF	9.19116e-05	0.000119434
2299	18	71491861	72785206	2742	292	AF	5.64272e-05	0.0110501
2300	18	72785207	73568260	2071	249	AF	4.3233e-05	0.0210506
2301	18	73568261	74471745	2581	294	AF	0.00013099	4.59393e-07
2302	18	74471746	75240760	2543	287	AF	1.13457e-05	0.265507
2303	18	75240761	76231685	2716	273	AF	0.000107819	9.94373e-06
2304	18	76231686	77148137	2063	166	AF	2.63414e-05	0.0737568
2305	18	77148138	78017072	1823	187	AF	3.77399e-05	0.0245615
2306	19	64705	762046	1175	250	AF	3.49258e-05	0.0554189
2307	19	762047	1515920	1617	287	AF	5.00498e-05	0.0152692
2308	19	1515921	2253174	1318	239	AF	8.91546e-05	4.66332e-05
2309	19	2253175	3085446	2052	287	AF	0.000160923	4.65337e-10
2310	19	3085447	3893909	1764	273	AF	0.000199353	2.00246e-14
2311	19	3893910	4741718	1651	263	AF	0.00011088	4.68263e-06
2312	19	4741719	5478684	1865	280	AF	5.26535e-05	0.010603
2313	19	5478685	6455428	2164	246	AF	6.16515e-05	0.00321554
2314	19	6455429	7249359	2098	292	AF	8.76654e-05	0.000263347
2315	19	7249360	8199016	2150	279	AF	6.71719e-05	0.00353786
2316	19	8199017	9105577	1851	241	AF	0.000106949	3.86133e-06
2317	19	9105578	10028840	1882	133	AF	1.71612e-05	0.115899
2318	19	10028841	11681978	3093	308	AF	0.00013909	1.65476e-07
2319	19	11681979	13213186	2354	204	AF	2.62953e-05	0.0792857
2320	19	13213187	13968319	1569	260	AF	7.97935e-05	0.000329717
2321	19	13968320	14891100	1645	253	AF	0.000100366	1.53491e-05
2322	19	14891101	15650185	1779	225	AF	2.18999e-05	0.142957
2324	19	16079007	17045963	1866	204	AF	1.66519e-05	0.182681
2325	19	17045964	17750518	1765	239	AF	5.27016e-05	0.00850601
2326	19	17750519	18504867	1753	250	AF	8.20952e-05	0.000209816
2327	19	18504868	19749166	1832	206	AF	8.98679e-05	1.71248e-05
2328	19	19749167	20485499	1683	136	AF	2.19288e-05	0.080144
2329	19	20485500	21155862	1749	62	AF	3.22069e-06	0.337563
2335	19	28555846	29389090	2591	175	AF	2.72957e-05	0.073086
2336	19	29389091	30375792	2587	260	AF	4.59042e-05	0.0233365
2337	19	30375793	31763008	2193	280	AF	0.000105608	7.3328e-06
2338	19	31763009	33028099	2270	255	AF	6.22804e-05	0.00243867
2339	19	33028100	33785835	2023	189	AF	6.00852e-05	0.00202963
2340	19	33785836	34633274	2170	260	AF	7.1341e-05	0.00288967
2341	19	34633275	35649343	1995	213	AF	0.000183362	4.91676e-14
2342	19	35649344	36638122	2106	274	AF	6.34565e-05	0.00326763
2345	19	39370420	40171413	1731	208	AF	5.7487e-05	0.00306781
2346	19	40171414	41004105	1462	177	AF	7.74092e-05	7.83002e-05
2347	19	41004106	41733463	1574	214	AF	5.41749e-05	0.0035777
2348	19	41733464	43317282	1597	184	AF	3.96278e-05	0.0174147
2349	19	43317283	43960958	1117	105	AF	1.72373e-05	0.113294
2350	19	43960959	45040932	2280	220	AF	5.95861e-05	0.00294901
2351	19	45040933	45893307	1749	262	AF	4.67065e-05	0.0145599
2352	19	45893308	46765060	1843	225	AF	6.22099e-05	0.00110512
2353	19	46765061	47752727	1762	257	AF	6.65586e-05	0.0024229
2354	19	47752728	48573065	1723	221	AF	4.31579e-05	0.0184379
2355	19	48573066	49415189	1976	231	AF	0.000116923	4.75815e-07
2356	19	49415190	50451925	1772	260	AF	8.62705e-05	0.000234562
2357	19	50451926	51259178	1505	248	AF	0.000128545	1.32964e-07
2358	19	51259179	51903804	1596	275	AF	7.17301e-05	0.00163897
2359	19	51903805	52678748	2360	250	AF	6.37752e-05	0.00384594
2360	19	52678749	53431217	2349	256	AF	0.000129451	1.77015e-07
2361	19	53431218	54042240	1957	269	AF	0.000105434	2.21556e-05
2362	19	54042241	54602370	1162	231	AF	2.30569e-05	0.125975
2363	19	54602371	55182973	1470	255	AF	3.46683e-05	0.0668029
2364	19	55182974	55714085	1153	176	AF	4.88694e-05	0.00846808
2365	19	55714086	56411086	1654	300	AF	0.000115934	4.96709e-06
2366	19	56411087	57143509	1938	269	AF	1.56832e-06	0.454994
2367	19	57143510	57959952	1877	268	AF	7.85966e-05	0.000493399
2368	19	57959953	59118811	2159	220	AF	2.49932e-05	0.117658
2369	20	60795	884241	2253	333	AF	9.35264e-05	0.000176254
2370	20	884242	1771285	2148	284	AF	0.000101526	1.90859e-05
2371	20	1771286	2668108	2262	283	AF	6.0957e-05	0.00719934
2372	20	2668109	3736551	2186	252	AF	0.000103117	3.551e-06
2373	20	3736552	4591847	2263	264	AF	0.000170765	5.36957e-12
2374	20	4591848	5379450	1999	236	AF	6.15062e-05	0.00264785
2375	20	5379451	6128358	2013	255	AF	8.45606e-05	0.000270189
2376	20	6128359	7231796	2337	256	AF	9.26523e-05	7.95943e-05
2377	20	7231797	7959828	1666	118	AF	1.60963e-05	0.139708
2378	20	7959829	9279550	2853	282	AF	9.94902e-05	2.75493e-05
2379	20	9279551	10279603	2235	276	AF	5.24394e-05	0.0167549
2381	20	11257013	12353961	2421	210	AF	4.77041e-05	0.0108973
2382	20	12353962	13202335	2269	218	AF	5.88146e-05	0.0032359
2383	20	13202336	14203755	1983	181	AF	2.94992e-05	0.06157
2384	20	14203756	15238519	2293	207	AF	2.80533e-05	0.0609014
2385	20	15238520	15962576	1791	247	AF	8.03498e-05	0.000237616
2386	20	15962577	16661516	2108	207	AF	6.835e-05	0.000337374
2387	20	16661517	17359290	1854	214	AF	7.11502e-05	0.000471416
2388	20	17359291	18058524	1825	240	AF	5.62963e-05	0.00887101
2389	20	18058525	18959419	2276	173	AF	2.69711e-05	0.0563192
2390	20	18959420	19957928	2318	273	AF	6.42535e-05	0.00366127
2391	20	19957929	21682377	2767	260	AF	6.53883e-05	0.00187773
2392	20	21682378	22780956	1873	172	AF	5.34147e-05	0.00205426
2393	20	22780957	23808562	2460	216	AF	7.84167e-05	0.00020728
2394	20	23808563	24487128	1773	152	AF	1.97277e-05	0.10497
2395	20	24487129	25181038	1816	140	AF	5.03226e-05	0.0016463
2397	20	26318859	30569659	1211	99	AF	5.42333e-05	0.00025641
2398	20	30569660	32484506	2655	262	AF	5.75349e-05	0.00493161
2399	20	32484507	33890060	1662	115	AF	3.61267e-05	0.0159623
2400	20	33890061	35990261	2450	212	AF	4.73418e-05	0.0142926
2401	20	35990262	37253657	2178	258	AF	9.37184e-05	5.72686e-05
2402	20	37253658	38427594	2244	192	AF	2.62679e-05	0.0695854
2403	20	38427595	40272390	3206	285	AF	5.30674e-05	0.0104871
2404	20	40272391	41351514	2609	271	AF	4.05494e-05	0.037873
2405	20	41351515	42185671	1648	245	AF	4.19626e-05	0.0207451
2406	20	42185672	43008890	1676	242	AF	9.81082e-05	2.02923e-05
2407	20	43008891	44072210	1803	238	AF	7.66241e-05	0.000215366
2408	20	44072211	45673603	3361	306	AF	4.43604e-05	0.0212156
2409	20	45673604	46486132	1699	230	AF	5.56103e-05	0.00509664
2410	20	46486133	47203836	1635	229	AF	6.96468e-05	0.000995882
2411	20	47203837	48212975	2214	174	AF	4.53228e-05	0.00512585
2412	20	48212976	49236418	2161	238	AF	4.83053e-05	0.00996766
2413	20	49236419	50653620	3375	320	AF	7.2144e-05	0.00158317
2414	20	50653621	51533750	1841	157	AF	2.54491e-05	0.0583112
2415	20	51533751	52411532	1755	291	AF	0.000112512	4.86468e-06
2416	20	52411533	53120334	1908	226	AF	3.18247e-05	0.0627378
2417	20	53120335	53879803	1764	162	AF	4.79241e-05	0.00772501
2419	20	54743695	55448075	1762	268	AF	8.27221e-05	0.000216458
2420	20	55448076	56172843	2097	267	AF	5.40496e-05	0.00698199
2421	20	56172844	56951773	1956	275	AF	8.98084e-05	8.05819e-05
2422	20	56951774	57924037	1850	273	AF	0.000134143	9.40614e-08
2423	20	57924038	58780894	1817	272	AF	6.01561e-05	0.00466025
2424	20	58780895	59560457	1857	218	AF	1.55561e-05	0.201848
2426	20	60125334	60766557	1733	275	AF	7.17425e-05	0.00124177
2427	20	60766558	61470768	1782	260	AF	7.05086e-05	0.00101093
2428	20	61470769	62179241	1838	239	AF	2.9542e-05	0.0706482
2430	21	9411245	15026792	56	5	AF	6.05121e-08	0.402682
2431	21	15026793	15840033	1448	115	AF	1.83971e-05	0.101398
2432	21	15840034	16873443	2019	265	AF	1.48621e-05	0.203087
2433	21	16873444	18222037	1864	226	AF	7.41129e-06	0.349417
2434	21	18222038	19479024	2588	278	AF	3.15007e-05	0.0530221
2435	21	19479025	20407307	2469	255	AF	1.70471e-05	0.213046
2436	21	20407308	21632916	2993	244	AF	7.71424e-05	0.000461278
2437	21	21632917	22201890	1790	205	AF	4.25547e-05	0.0180119
2438	21	22201891	23266941	2675	226	AF	0.000116905	4.44529e-07
2440	21	24055942	25247986	3093	245	AF	0.00012291	4.94101e-07
2442	21	26467827	27774350	2672	233	AF	5.83491e-05	0.00413822
2443	21	27774351	28616539	2397	238	AF	4.72592e-05	0.0147121
2444	21	28616540	29449870	1930	201	AF	3.10103e-05	0.05064
2446	21	30847297	32202239	2998	186	AF	1.76674e-05	0.151705
2447	21	32202240	33270272	2352	247	AF	3.9387e-05	0.0233337
2448	21	33270273	34383794	2293	253	AF	7.0233e-05	0.0013142
2449	21	34383795	35729261	2479	292	AF	0.000146278	1.20553e-08
2450	21	35729262	37303548	3151	295	AF	0.000236489	8.27325e-17
2451	21	37303549	38046449	2040	182	AF	2.30207e-05	0.110779
2452	21	38046450	39252059	2705	253	AF	8.21445e-05	0.000178101
2453	21	39252060	40480831	2663	298	AF	0.000126659	4.748e-07
2454	21	40480832	41344742	2461	227	AF	5.08647e-05	0.00743435
2455	21	41344743	42187152	2337	262	AF	0.000104588	1.7187e-05
2456	21	42187153	43081434	2248	307	AF	4.94004e-05	0.0177458
2457	21	43081435	43812791	2503	327	AF	7.24766e-05	0.00235004
2458	21	43812792	44815008	2388	245	AF	3.76801e-05	0.0369251
2459	21	44815009	46045433	1690	242	AF	0.000151536	6.08293e-10
2460	21	46045434	47014880	2740	287	AF	3.43115e-05	0.0631684
2461	21	47014881	48119633	2669	210	AF	1.57303e-06	0.438846
2462	22	16050213	17587474	842	126	AF	4.99725e-06	0.35185
2463	22	17587475	18535225	2432	302	AF	0.000101765	1.78781e-05
2464	22	18535226	19635654	1850	195	AF	0.000112043	1.73969e-07
2465	22	19635655	20969184	2103	270	AF	9.76035e-05	3.3133e-05
2466	22	20969185	22404422	1874	199	AF	4.25964e-05	0.0138993
2467	22	22404423	23143364	975	100	AF	2.55588e-05	0.032181
2468	22	23143365	23950732	1690	207	AF	5.86299e-05	0.00147691
2469	22	23950733	25282436	2283	227	AF	7.21884e-05	0.000824237
2470	22	25282437	26166934	1735	226	AF	5.06569e-05	0.00747537
2471	22	26166935	27192923	2645	295	AF	9.39787e-05	9.442e-05
2472	22	27192924	27952441	2423	340	AF	0.000117221	4.77429e-06
2473	22	27952442	29457601	2390	231	AF	2.48251e-05	0.113882
2474	22	29457602	30962255	2833	223	AF	5.93289e-05	0.00200438
2475	22	30962256	31904549	1727	171	AF	4.12356e-05	0.0130016
2476	22	31904550	32662293	1719	114	AF	1.36876e-05	0.156247
2477	22	32662294	33501725	2241	248	AF	4.42255e-05	0.028258
2478	22	33501726	34361897	2109	253	AF	6.72973e-05	0.00165061
2479	22	34361898	35368341	2825	195	AF	2.30632e-05	0.115912
2480	22	35368342	36135968	1886	227	AF	2.12176e-05	0.15043
2481	22	36135969	37364004	2540	279	AF	7.28591e-05	0.00150092
2482	22	37364005	38718589	2713	305	AF	9.7529e-05	4.54001e-05
2483	22	38718590	40378783	2659	287	AF	0.000107532	1.08728e-05
2484	22	40378784	41722787	1593	155	AF	4.09674e-05	0.0112477
2485	22	41722788	42867927	1699	160	AF	3.47554e-05	0.0295952
2486	22	42867928	43574017	1710	191	AF	7.40159e-05	0.000391826
2487	22	43574018	44409533	2225	236	AF	0.000107182	9.77331e-07
2488	22	44409534	45170649	2371	345	AF	8.82945e-05	0.000343128
2489	22	45170650	46351048	3019	328	AF	7.22359e-05	0.0020628
2490	22	46351049	47299625	2207	253	AF	3.20737e-05	0.0910061
2491	22	47299626	48269177	2436	278	AF	9.17938e-05	8.09365e-05
2492	22	48269178	48977538	2106	293	AF	6.4739e-05	0.00361728
2493	22	48977539	49559207	2758	281	AF	3.71217e-05	0.0485142
2494	22	49559208	50347996	2494	265	AF	3.71299e-05	0.0559304
2495	22	50347997	51244236	2064	251	AF	3.94627e-05	0.0402658
1	1	10539	1376204	972	120	CAD	1.63621e-05	0.120823
2	1	1376205	2215495	979	126	CAD	5.65548e-05	0.000163294
3	1	2215496	2983519	1491	234	CAD	0.000187707	2.08372e-15
4	1	2983520	3582047	1497	255	CAD	0.000168177	1.09722e-12
5	1	3582048	4281476	1701	193	CAD	2.93946e-05	0.0349357
6	1	4281477	4773403	1821	221	CAD	5.30383e-05	0.00319064
7	1	4773404	5362404	1815	244	CAD	2.04998e-05	0.125887
8	1	5362405	6136814	1808	250	CAD	6.66239e-05	0.000646238
9	1	6136815	7711794	3100	307	CAD	3.86314e-05	0.0403837
10	1	7711795	8580987	1762	212	CAD	5.72131e-05	0.00154578
11	1	8580988	9475966	1672	261	CAD	0.000153622	4.087e-11
12	1	9475967	10753427	1969	205	CAD	5.20367e-05	0.00314509
13	1	10753428	11709173	1804	220	CAD	7.17251e-05	0.000122682
14	1	11709174	13481025	2205	263	CAD	4.0639e-05	0.0279855
15	1	13481026	14720131	2620	275	CAD	4.16404e-05	0.0190414
16	1	14720132	15755230	2771	320	CAD	4.18668e-05	0.0353044
17	1	15755231	16732168	2057	173	CAD	0.000100368	5.30614e-08
18	1	16732169	17557746	949	140	CAD	0.000127174	2.77355e-12
19	1	17557747	18427820	2065	252	CAD	6.89214e-05	0.000588213
20	1	18427821	19238924	2256	302	CAD	3.94274e-05	0.0317176
21	1	19238925	20556202	3158	283	CAD	0.000135971	8.01151e-09
22	1	20556203	21416121	1778	183	CAD	6.01754e-05	0.000307466
23	1	21416122	22145629	1726	202	CAD	3.49098e-05	0.024894
24	1	22145630	22740287	1624	206	CAD	0.000107732	8.14894e-08
25	1	22740288	23907045	1836	232	CAD	1.67967e-05	0.168966
26	1	23907046	25885138	3100	311	CAD	5.33729e-05	0.00712275
27	1	25885139	27992665	2703	261	CAD	9.14733e-05	1.59046e-05
28	1	27992666	29188426	1680	164	CAD	6.50245e-05	0.000137124
29	1	29188427	30405182	2195	256	CAD	0.000119464	6.509e-08
30	1	30405183	31639217	2810	273	CAD	1.49792e-07	0.468932
31	1	31639218	33066846	1954	203	CAD	0.000104694	1.03915e-07
32	1	33066847	34371022	1990	237	CAD	6.37965e-05	0.000868121
33	1	34371023	35201626	1936	248	CAD	6.92197e-05	0.000467947
34	1	35201627	36855139	1264	174	CAD	8.59233e-05	1.79577e-06
35	1	36855140	38474036	3134	294	CAD	0.000117923	3.25609e-07
36	1	38474037	40200950	3094	294	CAD	0.000132677	1.78527e-08
37	1	40200951	41093875	1704	192	CAD	4.17237e-05	0.0104391
38	1	41093876	41977966	1981	224	CAD	0.000112611	7.63787e-08
39	1	41977967	43512669	2792	220	CAD	5.22285e-05	0.00320102
40	1	43512670	45167235	2736	260	CAD	5.96056e-05	0.0022534
41	1	45167236	47257261	2939	198	CAD	0.000111379	1.71956e-08
42	1	47257262	48105233	1379	159	CAD	4.16316e-05	0.00506455
43	1	48105234	49185414	1896	222	CAD	2.89235e-05	0.0648352
44	1	49185415	51777577	2580	169	CAD	2.6887e-05	0.0541997
45	1	51777578	53114186	1702	134	CAD	2.133e-05	0.0704595
46	1	53114187	54771293	3267	296	CAD	4.26761e-05	0.0215821
47	1	54771294	55727134	2380	279	CAD	0.000328726	2.46995e-31
48	1	55727135	56799636	2604	200	CAD	8.22937e-05	1.02458e-05
49	1	56799637	57529670	1816	211	CAD	0.000276189	4.10446e-29
50	1	57529671	58387483	1948	207	CAD	4.80798e-05	0.00431568
51	1	58387484	59889045	3148	273	CAD	0.000212475	2.1564e-17
52	1	59889046	61377615	2589	258	CAD	6.64478e-05	0.000962276
53	1	61377616	62778733	3069	314	CAD	4.32062e-05	0.02433
54	1	62778734	64344226	2930	269	CAD	4.77409e-05	0.0119374
55	1	64344227	65894184	2870	263	CAD	2.20984e-05	0.120727
56	1	65894185	66778015	1807	137	CAD	1.59206e-05	0.138038
57	1	66778016	67761890	2217	179	CAD	6.78376e-05	0.000100671
58	1	67761891	68633860	1771	218	CAD	9.03237e-05	4.20713e-06
59	1	68633861	69438909	1749	165	CAD	4.1814e-05	0.0060371
60	1	69438910	70992905	2652	244	CAD	2.81123e-05	0.0775784
61	1	70992906	72513119	2518	200	CAD	3.52553e-05	0.0242957
62	1	72513120	73992170	2447	118	CAD	1.21602e-05	0.171313
63	1	73992171	75132092	1751	158	CAD	1.6444e-05	0.145403
64	1	75132093	76097247	1728	134	CAD	6.43345e-06	0.300276
65	1	76097248	76977915	2118	176	CAD	3.99947e-05	0.0109326
66	1	76977916	77895394	2050	192	CAD	2.85656e-05	0.0509538
67	1	77895395	79065286	2093	163	CAD	1.94591e-05	0.108694
68	1	79065287	80099353	2526	148	CAD	2.23785e-05	0.0615116
69	1	80099354	80781442	1625	108	CAD	1.47299e-05	0.118757
70	1	80781443	82123368	3057	281	CAD	1.06538e-06	0.453764
71	1	82123369	83461215	2932	232	CAD	3.81062e-05	0.0219748
72	1	83461216	84728347	2109	187	CAD	3.58714e-05	0.0181263
74	1	86017268	86761554	1820	137	CAD	3.36733e-05	0.0153428
75	1	86761555	87667572	1763	135	CAD	5.11468e-05	0.000597911
76	1	87667573	88656689	1811	257	CAD	0.000139379	4.01492e-10
77	1	88656690	89753964	2001	161	CAD	5.42513e-05	0.000716043
78	1	89753965	90941549	1982	229	CAD	0.000143451	6.73366e-11
79	1	90941550	91870059	1806	187	CAD	3.78933e-05	0.0155917
80	1	91870060	92904465	1933	197	CAD	3.95151e-05	0.0133658
81	1	92904466	94168576	1776	146	CAD	2.90387e-05	0.0319664
82	1	94168577	95122541	1943	203	CAD	3.34461e-05	0.0277587
83	1	95122542	96147576	2375	217	CAD	4.99883e-05	0.00479371
84	1	96147577	97721186	2876	209	CAD	5.93585e-05	0.00080724
85	1	97721187	99425000	3294	249	CAD	6.27769e-05	0.000944257
88	1	101188316	102424611	2801	236	CAD	9.81489e-05	1.45095e-06
92	1	104984436	106089656	3100	161	CAD	7.6202e-06	0.298142
93	1	106089657	106864947	1708	170	CAD	3.95537e-05	0.0104271
94	1	106864948	107874653	1764	177	CAD	3.30696e-05	0.0274871
95	1	107874654	109271449	2547	240	CAD	2.94306e-05	0.063307
96	1	109271450	110224230	1818	207	CAD	0.000342917	4.80475e-39
97	1	110224231	111134062	1711	267	CAD	0.000174709	1.11653e-13
98	1	111134063	112489248	3235	284	CAD	0.000103468	3.99851e-06
99	1	112489249	113418037	1631	225	CAD	2.51621e-05	0.0901836
100	1	113418038	114664387	1832	210	CAD	0.000156369	3.04661e-13
101	1	114664388	116207297	3365	270	CAD	0.00024056	8.63294e-21
102	1	116207298	117046311	1623	178	CAD	2.30915e-05	0.0737584
103	1	117046312	118118667	1751	226	CAD	1.53199e-05	0.201456
104	1	118118668	119408888	2388	190	CAD	2.22358e-05	0.094577
105	1	119408889	120345066	1788	199	CAD	3.15464e-05	0.0355463
106	1	120345067	145803848	218	34	CAD	2.52948e-06	0.333059
107	1	145803849	147083835	1394	107	CAD	4.38349e-05	0.00136342
108	1	147083836	149716037	772	109	CAD	3.79193e-05	0.00413975
109	1	149716038	151146407	1609	130	CAD	0.00017041	3.48224e-19
110	1	151146408	152535630	1863	204	CAD	0.000147712	3.48153e-12
111	1	152535631	153410809	1594	155	CAD	9.90779e-06	0.228878
112	1	153410810	154685545	1636	182	CAD	0.000175392	1.62119e-16
113	1	154685546	156813845	2586	307	CAD	9.55001e-05	2.97801e-05
114	1	156813846	158081627	2855	268	CAD	8.59282e-05	4.87821e-05
116	1	158900370	159882515	1977	203	CAD	6.52186e-05	0.000372729
117	1	159882516	161054076	2151	267	CAD	0.000134518	3.51215e-09
118	1	161054077	161945442	1679	179	CAD	4.04516e-05	0.00893108
119	1	161945443	163141862	2776	274	CAD	3.80018e-05	0.0306293
120	1	163141863	163854567	1731	141	CAD	1.01947e-05	0.221188
121	1	163854568	164726579	1652	203	CAD	1.98152e-05	0.125391
122	1	164726580	165553812	2008	238	CAD	5.97064e-05	0.00200728
123	1	165553813	166458031	1708	215	CAD	7.1956e-05	0.000140797
124	1	166458032	167163954	1872	159	CAD	3.91787e-06	0.389186
125	1	167163955	168179086	1908	248	CAD	7.82483e-05	9.05909e-05
126	1	168179087	169521551	3173	272	CAD	0.00017635	4.91696e-14
127	1	169521552	170193207	1805	100	CAD	2.9199e-05	0.0124278
128	1	170193208	171044255	1697	149	CAD	3.66263e-05	0.0104354
129	1	171044256	172465153	3077	216	CAD	9.23375e-05	3.14791e-06
130	1	172465154	173582511	1739	206	CAD	2.03186e-05	0.124322
131	1	173582512	175385220	2759	143	CAD	4.52494e-05	0.00276222
132	1	175385221	176449096	1846	192	CAD	4.65572e-05	0.00550501
133	1	176449097	177746472	2158	201	CAD	4.3142e-05	0.00881252
134	1	177746473	178915113	2080	175	CAD	1.27702e-05	0.209196
136	1	180221609	181324205	2153	207	CAD	1.33476e-05	0.211802
137	1	181324206	182420540	2310	233	CAD	6.50772e-06	0.347614
138	1	182420541	183920616	2968	233	CAD	9.42961e-05	2.69426e-06
139	1	183920617	184953089	1822	193	CAD	7.49838e-05	3.60965e-05
140	1	184953090	186179447	1466	180	CAD	5.78614e-05	0.000599223
141	1	186179448	187072605	1732	135	CAD	4.39193e-05	0.00234568
142	1	187072606	187757076	1672	147	CAD	6.33604e-06	0.32313
143	1	187757077	188625772	2456	120	CAD	4.73781e-06	0.337593
144	1	188625773	189904637	2670	101	CAD	2.46198e-05	0.0380597
145	1	189904638	191419275	2951	160	CAD	4.41366e-05	0.0040527
146	1	191419276	192468373	1943	152	CAD	1.99533e-05	0.10185
147	1	192468374	193575516	1737	173	CAD	4.96364e-05	0.00198185
148	1	193575517	194365688	1947	123	CAD	2.55058e-05	0.0375982
149	1	194365689	195161235	2189	101	CAD	1.50059e-05	0.12399
150	1	195161236	196179110	2148	183	CAD	8.95626e-06	0.284265
151	1	196179111	197935821	2068	163	CAD	5.35125e-05	0.000878473
152	1	197935822	199263389	2654	210	CAD	1.57031e-05	0.161024
153	1	199263390	200134005	2295	159	CAD	1.05453e-05	0.233326
154	1	200134006	201067952	1883	195	CAD	4.72385e-05	0.00408617
155	1	201067953	202583884	3137	335	CAD	0.000105933	7.30394e-06
156	1	202583885	204092537	2864	311	CAD	6.80128e-05	0.00173509
157	1	204092538	205009623	1896	241	CAD	0.000128394	3.81526e-09
158	1	205009624	205917548	2030	228	CAD	4.73482e-05	0.00755765
159	1	205917549	208162951	2743	259	CAD	9.78352e-05	4.02231e-06
160	1	208162952	209711169	3086	332	CAD	9.95274e-05	2.03033e-05
161	1	209711170	211082892	2891	268	CAD	7.57966e-05	0.000207538
162	1	211082893	212347582	3182	218	CAD	3.31631e-05	0.0338801
163	1	212347583	213958292	3282	280	CAD	2.42567e-05	0.147806
164	1	213958293	214783872	1782	222	CAD	2.77506e-05	0.0661958
165	1	214783873	215825791	1702	157	CAD	3.37834e-05	0.0192794
166	1	215825792	216658126	1779	212	CAD	1.91704e-05	0.145154
167	1	216658127	217352165	1759	220	CAD	6.14871e-05	0.000840166
168	1	217352166	218563960	3068	240	CAD	6.60991e-05	0.000559779
169	1	218563961	220073132	3388	225	CAD	7.08676e-05	0.000201758
170	1	220073133	220978151	1692	162	CAD	1.47395e-05	0.163647
171	1	220978152	221856864	1936	161	CAD	2.77826e-05	0.0426739
172	1	221856865	222763597	1593	188	CAD	0.000226042	7.01264e-23
173	1	222763598	223654902	1629	156	CAD	0.000210069	4.32015e-22
174	1	223654903	224943337	2160	210	CAD	8.25773e-05	1.43788e-05
175	1	224943338	226534711	3038	225	CAD	7.13662e-05	0.000184834
176	1	226534712	228045554	3523	221	CAD	4.96942e-05	0.00536424
178	1	229075157	230227247	1823	265	CAD	8.18247e-05	7.02207e-05
179	1	230227248	231287764	3025	291	CAD	0.000104859	3.6189e-06
180	1	231287765	232177704	1688	222	CAD	7.94207e-06	0.320748
181	1	232177705	232954942	1908	251	CAD	3.99451e-05	0.0257729
182	1	232954943	233639473	1808	191	CAD	3.82937e-05	0.0193577
183	1	233639474	234365796	1982	225	CAD	6.55236e-05	0.000557222
184	1	234365797	235097113	1867	273	CAD	7.90619e-05	0.000189666
185	1	235097114	236199671	1735	190	CAD	1.82651e-05	0.14031
186	1	236199672	237409458	3144	285	CAD	3.4738e-05	0.0456721
187	1	237409459	238094455	1838	240	CAD	5.31109e-05	0.00527859
189	1	238704858	239332148	1793	170	CAD	3.91459e-05	0.0106282
190	1	239332149	240248508	2112	246	CAD	6.77642e-05	0.000596152
191	1	240248509	241033584	1764	262	CAD	0.00012237	5.81162e-08
192	1	241033585	241813534	1782	256	CAD	3.30109e-05	0.0552642
193	1	241813535	242417923	1726	218	CAD	8.68448e-05	1.38633e-05
194	1	242417924	243048003	1668	197	CAD	2.30826e-05	0.0911374
195	1	243048004	244723196	2458	281	CAD	9.82172e-05	6.61224e-06
196	1	244723197	245970505	2752	332	CAD	6.83991e-05	0.00160276
197	1	245970506	246610290	1943	140	CAD	1.68111e-05	0.121558
198	1	246610291	247531112	2318	225	CAD	4.80235e-05	0.00664616
199	1	247531113	248341594	2218	213	CAD	2.36798e-05	0.0838203
200	1	248341595	249240538	991	60	CAD	1.95844e-05	0.0289738
201	2	10181	789195	1670	192	CAD	4.06552e-05	0.0110512
203	2	1376546	1875060	1529	201	CAD	2.95791e-05	0.0501422
204	2	1875061	2680063	1874	243	CAD	4.71837e-05	0.00945626
205	2	2680064	3314202	1694	244	CAD	7.66113e-05	0.000144616
206	2	3314203	4016104	1788	235	CAD	8.89763e-05	1.3692e-05
207	2	4016105	4766969	1812	187	CAD	1.11531e-05	0.232077
208	2	4766970	5568653	1655	193	CAD	3.80248e-05	0.017485
209	2	5568654	6306606	1994	231	CAD	0.00010622	2.76074e-07
210	2	6306607	7108208	1849	229	CAD	2.46491e-05	0.0949722
212	2	7966710	8978798	1733	242	CAD	6.69567e-05	0.000719883
213	2	8978799	9960670	1699	210	CAD	7.05164e-05	0.000166138
214	2	9960671	10611654	2019	245	CAD	7.13255e-06	0.333967
215	2	10611655	11230349	1872	240	CAD	4.2911e-05	0.0146387
216	2	11230350	11995765	1756	229	CAD	5.10709e-05	0.00406872
217	2	11995766	12732506	1836	248	CAD	7.46972e-05	0.0002086
218	2	12732507	13625450	2061	146	CAD	3.36891e-05	0.0133808
220	2	14692121	15721703	2005	178	CAD	3.68344e-05	0.0154611
221	2	15721704	17241115	3253	319	CAD	5.60698e-05	0.00737653
222	2	17241116	18656325	3480	250	CAD	6.16731e-05	0.00119267
223	2	18656326	20064517	3365	276	CAD	0.000239957	3.36358e-21
224	2	20064518	21084898	2290	274	CAD	9.69732e-05	8.64606e-06
225	2	21084899	22429640	2026	196	CAD	0.000205228	8.99183e-20
226	2	22429641	23538527	2136	246	CAD	7.66626e-05	0.000122382
227	2	23538528	24669224	2597	207	CAD	4.96139e-05	0.00472423
228	2	24669225	25895394	1901	201	CAD	5.62318e-05	0.00140811
229	2	25895395	26894102	1710	211	CAD	1.06483e-05	0.279512
230	2	26894103	28819510	2767	260	CAD	8.22838e-05	7.68355e-05
231	2	28819511	29627932	1822	210	CAD	1.07473e-05	0.262007
232	2	29627933	30575619	2163	252	CAD	0.000123731	2.56287e-08
234	2	31457419	33123604	2593	226	CAD	0.000102498	7.2517e-07
235	2	33123605	33735318	1799	224	CAD	2.13453e-05	0.122854
236	2	33735319	34239776	1606	164	CAD	4.83771e-05	0.00229463
237	2	34239777	34890558	1573	169	CAD	4.1915e-05	0.00731228
239	2	35609258	36120743	1734	123	CAD	7.16607e-06	0.276533
240	2	36120744	36867389	1924	218	CAD	4.07178e-05	0.0126472
241	2	36867390	37603360	1783	195	CAD	6.66756e-05	0.00024479
242	2	37603361	38887393	3131	281	CAD	8.5805e-05	6.74298e-05
243	2	38887394	40087418	1751	195	CAD	2.07846e-05	0.10971
244	2	40087419	40786176	1750	219	CAD	4.4347e-05	0.0104031
245	2	40786177	41540439	1791	167	CAD	3.9796e-05	0.00733017
246	2	41540440	42307418	2281	199	CAD	2.29991e-05	0.0800138
247	2	42307419	43295776	2085	227	CAD	6.49979e-05	0.000497872
248	2	43295777	44104110	1836	214	CAD	0.000200539	2.683e-18
249	2	44104111	45189468	2223	236	CAD	3.46991e-05	0.0393232
250	2	45189469	45850047	1748	244	CAD	2.30118e-05	0.119893
251	2	45850048	46499326	1814	298	CAD	6.28739e-05	0.00292214
252	2	46499327	47320114	2166	258	CAD	7.22242e-05	0.000313836
253	2	47320115	48171058	1815	269	CAD	3.73289e-05	0.0332263
254	2	48171059	49114132	2039	206	CAD	7.34876e-05	8.55724e-05
255	2	49114133	49849185	1937	197	CAD	4.12315e-05	0.0119132
256	2	49849186	50756240	2078	190	CAD	5.29396e-05	0.00225186
257	2	50756241	51669493	1913	195	CAD	8.01068e-07	0.476941
258	2	51669494	52494111	1856	203	CAD	3.49346e-05	0.0237251
259	2	52494112	53032976	1726	127	CAD	4.54703e-05	0.00141943
260	2	53032977	53852120	2269	217	CAD	5.93708e-05	0.00112093
261	2	53852121	54688234	1736	163	CAD	2.92977e-05	0.0350358
262	2	54688235	55663336	2245	200	CAD	3.73876e-05	0.0165359
263	2	55663337	56394698	1780	169	CAD	7.71489e-05	1.2996e-05
264	2	56394699	57433653	2132	200	CAD	3.59585e-05	0.0282556
266	2	57952946	59251996	1969	217	CAD	3.09056e-05	0.0470059
267	2	59251997	60775066	3030	302	CAD	0.000159349	8.51358e-11
268	2	60775067	62429910	2458	227	CAD	4.84045e-05	0.00738639
269	2	62429911	63672118	1834	209	CAD	4.22871e-05	0.0117749
270	2	63672119	64696089	1766	168	CAD	6.23011e-05	0.000235697
271	2	64696090	65938002	2548	283	CAD	0.000116964	4.05072e-07
272	2	65938003	67224027	2631	259	CAD	0.000112019	2.57313e-07
273	2	67224028	67979828	1960	194	CAD	1.06961e-05	0.235469
274	2	67979829	68877774	1990	201	CAD	5.30185e-06	0.37498
275	2	68877775	70756283	3314	283	CAD	7.87738e-05	0.000161432
276	2	70756284	71385813	1754	215	CAD	4.45088e-05	0.00855975
277	2	71385814	72160302	1767	219	CAD	0.00010179	5.90924e-07
278	2	72160303	73544290	1746	176	CAD	2.32081e-05	0.0730535
279	2	73544291	75148103	2108	227	CAD	5.41647e-05	0.00320594
280	2	75148104	75942397	1942	233	CAD	4.85472e-05	0.00754319
281	2	75942398	76649030	1814	139	CAD	1.76398e-05	0.107633
282	2	76649031	77372830	1780	188	CAD	1.49255e-05	0.169508
283	2	77372831	78080057	1679	210	CAD	7.98101e-05	2.18432e-05
284	2	78080058	79019676	1973	149	CAD	3.13934e-05	0.0208012
285	2	79019677	79900055	2231	237	CAD	6.91631e-05	0.000352287
286	2	79900056	80737811	1765	263	CAD	4.45977e-05	0.0161257
287	2	80737812	81623357	1656	158	CAD	3.53272e-05	0.0153221
288	2	81623358	82941455	3214	125	CAD	4.63559e-05	0.0010913
289	2	82941456	84395899	2967	150	CAD	4.03578e-06	0.37616
290	2	84395900	85992794	3027	256	CAD	0.000268301	2.93503e-25
291	2	85992795	86867032	1898	123	CAD	2.37492e-05	0.0434304
292	2	86867033	88547312	776	123	CAD	2.02605e-05	0.0738037
293	2	88547313	91860961	978	95	CAD	3.47278e-05	0.00387204
294	2	91860962	97339301	908	102	CAD	4.4286e-05	0.000798291
295	2	97339302	98989360	1706	149	CAD	7.78195e-07	0.47921
296	2	98989361	100202436	1722	142	CAD	3.18282e-05	0.0211652
297	2	100202437	101556799	2865	201	CAD	0	0.47068
298	2	101556800	102494487	1741	193	CAD	8.78167e-05	4.94766e-06
299	2	102494488	103305257	1919	146	CAD	6.08699e-05	0.000140708
300	2	103305258	105120578	2580	241	CAD	4.26968e-05	0.0134645
301	2	105120579	106546524	3278	296	CAD	3.70486e-05	0.0429884
302	2	106546525	107412295	2037	199	CAD	2.41793e-05	0.0830082
303	2	107412296	108417773	2327	177	CAD	4.48757e-05	0.00427917
304	2	108417774	110097868	3043	240	CAD	4.74257e-05	0.0101813
305	2	110097869	112644828	2308	250	CAD	6.39278e-05	0.00121476
306	2	112644829	113930668	2410	202	CAD	7.66008e-05	4.32391e-05
308	2	115203836	116415816	2168	198	CAD	6.32272e-06	0.341208
309	2	116415817	117822516	2751	162	CAD	3.53168e-05	0.0166326
310	2	117822517	118663653	1751	131	CAD	9.36133e-06	0.237832
311	2	118663654	119635489	2112	193	CAD	3.87122e-05	0.0166372
312	2	119635490	121073752	2772	247	CAD	7.56361e-06	0.329058
313	2	121073753	122026817	2046	282	CAD	5.45015e-05	0.00635541
314	2	122026818	123219243	2037	158	CAD	1.41319e-05	0.165111
315	2	123219244	123929872	1747	118	CAD	2.03376e-05	0.0670711
316	2	123929873	124730991	1802	123	CAD	2.1003e-05	0.0614002
317	2	124730992	125741528	2186	206	CAD	4.1742e-06	0.386885
318	2	125741529	126754027	2225	121	CAD	1.13832e-05	0.185821
319	2	126754028	127895644	2900	232	CAD	2.26522e-05	0.108633
320	2	127895645	129486897	3517	267	CAD	0.000121695	2.77593e-08
321	2	129486898	130485398	2280	186	CAD	1.35434e-05	0.180194
322	2	130485399	131760638	1209	148	CAD	9.11099e-06	0.256597
325	2	133352951	134359059	1888	246	CAD	5.27289e-05	0.00556468
326	2	134359060	135160197	1801	219	CAD	4.90324e-05	0.00562908
327	2	135160198	137061003	2309	156	CAD	6.55852e-05	8.63435e-05
328	2	137061004	138073791	2622	167	CAD	4.50328e-06	0.365411
329	2	138073792	139505819	2751	208	CAD	3.06152e-05	0.041395
330	2	139505820	140934531	3502	205	CAD	5.41971e-05	0.00208251
331	2	140934532	141802664	2572	174	CAD	5.43877e-05	0.000924789
332	2	141802665	142494980	2210	143	CAD	2.74381e-06	0.384331
333	2	142494981	143259780	1829	173	CAD	2.69373e-06	0.393016
334	2	143259781	144503688	2064	202	CAD	0.000104604	1.48652e-07
335	2	144503689	145977920	1769	238	CAD	0.000250335	5.1161e-24
336	2	145977921	147252196	1970	197	CAD	0.000143003	7.40855e-12
337	2	147252197	149568875	3361	231	CAD	0.000154449	4.77822e-12
338	2	149568876	151428988	3200	286	CAD	3.91404e-05	0.0271277
339	2	151428989	152497375	2339	193	CAD	3.98752e-05	0.0130464
340	2	152497376	153999309	2915	214	CAD	1.93024e-05	0.135741
341	2	153999310	155207969	2664	200	CAD	4.82114e-07	0.467474
342	2	155207970	156130947	1859	190	CAD	3.44025e-05	0.0236014
343	2	156130948	157556096	2365	202	CAD	3.80211e-05	0.0146836
344	2	157556097	159040979	1982	236	CAD	7.57461e-05	0.000117352
345	2	159040980	160200379	2928	210	CAD	2.46942e-05	0.0858485
346	2	160200380	161432089	2699	174	CAD	4.45394e-05	0.00555629
347	2	161432090	163607635	3156	223	CAD	7.91431e-05	6.98317e-05
348	2	163607636	164702312	1773	177	CAD	5.642e-05	0.000796094
349	2	164702313	165917788	1898	192	CAD	0.000110297	2.04602e-08
350	2	165917789	167488576	2985	226	CAD	5.26781e-05	0.00366003
351	2	167488577	168437445	1792	95	CAD	4.10274e-06	0.337595
352	2	168437446	169224445	1736	214	CAD	5.29111e-05	0.00222296
353	2	169224446	170155561	1864	234	CAD	9.20265e-05	7.4489e-06
354	2	170155562	170865765	1756	117	CAD	4.08416e-06	0.366424
355	2	170865766	171566482	1839	257	CAD	6.44225e-05	0.00106712
356	2	171566483	172501315	1765	160	CAD	2.44306e-05	0.054772
357	2	172501316	173287857	1655	190	CAD	7.22334e-06	0.299651
358	2	173287858	174118389	2012	189	CAD	4.29901e-05	0.00849176
359	2	174118390	174927563	1763	260	CAD	6.66981e-05	0.000894211
360	2	174927564	176734750	3255	259	CAD	0.00012748	1.30334e-08
361	2	176734751	178149981	2752	282	CAD	8.36282e-05	0.000120902
362	2	178149982	179224870	2420	135	CAD	2.97641e-05	0.0233649
363	2	179224871	180336045	1998	211	CAD	3.68728e-05	0.0228066
364	2	180336046	181309939	2364	210	CAD	6.34495e-05	0.000640309
365	2	181309940	182307877	2185	181	CAD	5.19381e-05	0.00177139
366	2	182307878	183352290	1933	185	CAD	8.2993e-05	9.53298e-06
367	2	183352291	184148655	1851	151	CAD	3.75523e-05	0.010276
368	2	184148656	184866232	1572	145	CAD	2.39485e-05	0.0546723
369	2	184866233	186244920	2484	167	CAD	4.53362e-05	0.00419099
370	2	186244921	187498047	2109	95	CAD	5.9662e-06	0.292924
371	2	187498048	188895310	2445	161	CAD	6.48841e-05	8.00654e-05
372	2	188895311	189882702	1836	108	CAD	1.95953e-05	0.0702091
373	2	189882703	191051954	2036	149	CAD	3.31327e-05	0.0171817
374	2	191051955	193033982	3176	287	CAD	9.07221e-05	3.06629e-05
375	2	193033983	195300250	2091	159	CAD	1.82576e-05	0.118924
376	2	195300251	196446299	2323	148	CAD	4.11769e-06	0.367984
377	2	196446300	198140350	2866	187	CAD	1.70851e-05	0.15194
378	2	198140351	199654969	1775	166	CAD	4.25652e-05	0.00546058
379	2	199654970	201324132	2287	199	CAD	6.59978e-05	0.00034857
380	2	201324133	202504862	1954	173	CAD	6.39171e-05	0.000179978
381	2	202504863	203639686	1677	202	CAD	0.000313501	1.22152e-36
382	2	203639687	205038119	2126	175	CAD	0.000334539	2.30771e-43
383	2	205038120	206821199	3095	343	CAD	6.63508e-05	0.00273402
384	2	206821200	207726594	1773	177	CAD	2.74385e-05	0.0448576
385	2	207726595	208674588	1782	226	CAD	7.37092e-05	0.000138878
386	2	208674589	209940230	2237	228	CAD	4.03919e-05	0.0156611
387	2	209940231	210842457	1948	118	CAD	6.73194e-06	0.271354
388	2	210842458	212520453	3185	261	CAD	0.000106052	1.42568e-06
389	2	212520454	213194362	1905	180	CAD	1.91079e-05	0.116329
390	2	213194363	214044566	1870	202	CAD	6.94466e-05	0.000145709
391	2	214044567	215002484	2038	125	CAD	1.22053e-05	0.187119
392	2	215002485	215899570	1807	187	CAD	2.32952e-05	0.0958152
393	2	215899571	217566011	3337	325	CAD	0.000235435	6.16969e-18
394	2	217566012	218396258	2002	209	CAD	3.04814e-05	0.0480826
395	2	218396259	219678783	2071	213	CAD	0.000173387	4.69195e-15
396	2	219678784	220771552	1632	217	CAD	6.89821e-05	0.000213168
397	2	220771553	221445191	1816	171	CAD	1.68481e-05	0.131705
398	2	221445192	222327713	1716	221	CAD	1.70677e-05	0.163505
399	2	222327714	223353965	1751	228	CAD	5.14252e-05	0.00398851
400	2	223353966	224123079	1904	163	CAD	2.35581e-05	0.0756764
401	2	224123080	224938731	1697	200	CAD	7.52034e-05	4.98407e-05
402	2	224938732	226242842	2980	216	CAD	1.20157e-05	0.239673
403	2	226242843	227557841	2247	202	CAD	0.000127133	1.01652e-09
404	2	227557842	228812485	3299	266	CAD	0.00011067	4.54538e-07
405	2	228812486	229764918	1867	176	CAD	2.36208e-05	0.0680121
406	2	229764919	230541092	1976	230	CAD	0.000111303	1.4061e-07
407	2	230541093	231847386	2959	277	CAD	7.45193e-05	0.000424173
408	2	231847387	233352722	2972	261	CAD	7.55658e-05	0.000216165
409	2	233352723	234115092	1720	214	CAD	9.72378e-05	8.89323e-07
410	2	234115093	234945577	1795	205	CAD	6.01453e-05	0.000735979
411	2	234945578	235625789	2137	253	CAD	2.79497e-05	0.0738158
412	2	235625790	236276287	1908	245	CAD	2.12003e-05	0.130621
413	2	236276288	237194297	1822	231	CAD	3.95347e-05	0.0201146
414	2	237194298	238185482	1908	215	CAD	7.01571e-05	0.000179472
415	2	238185483	238814630	1716	200	CAD	9.55804e-05	8.63013e-07
419	2	241113280	241910366	2395	254	CAD	7.22828e-05	0.000396512
421	3	60197	795746	1577	237	CAD	3.12894e-05	0.0551246
422	3	795747	1440048	1791	248	CAD	3.66029e-06	0.399639
423	3	1440049	2140011	2585	254	CAD	1.7303e-05	0.172245
424	3	2140012	3128152	2979	349	CAD	6.6854e-05	0.00297846
425	3	3128153	4109393	2937	293	CAD	3.89582e-07	0.479493
426	3	4109394	4835083	1766	256	CAD	2.12095e-05	0.124191
427	3	4835084	5496182	1523	275	CAD	8.71282e-05	5.62843e-05
428	3	5496183	6421145	2930	276	CAD	3.06625e-06	0.391858
429	3	6421146	7529554	2654	265	CAD	6.88803e-06	0.325769
430	3	7529555	8664892	3336	285	CAD	6.59767e-05	0.00125684
431	3	8664893	9970731	2789	341	CAD	0.000102213	1.71682e-05
432	3	9970732	11226367	3001	321	CAD	0.000102638	1.0702e-05
433	3	11226368	11997658	1696	224	CAD	3.11485e-05	0.0491129
434	3	11997659	12859209	1767	157	CAD	7.71038e-05	6.79126e-06
435	3	12859210	14312007	3471	329	CAD	3.09635e-05	0.0823949
436	3	14312008	15150876	1989	261	CAD	0.000224831	1.94461e-19
437	3	15150877	16084005	1688	172	CAD	4.19652e-05	0.00793501
438	3	16084006	17182494	2785	270	CAD	8.74629e-05	3.34664e-05
440	3	19030989	20754842	3328	241	CAD	0.000104755	4.52743e-07
441	3	20754843	21790867	2891	263	CAD	0.00011011	3.8223e-07
442	3	21790868	22648001	2906	252	CAD	2.13337e-05	0.138676
443	3	22648002	23426044	1721	137	CAD	1.14589e-05	0.21008
444	3	23426045	24270189	1752	206	CAD	3.94752e-06	0.383223
445	3	24270190	25516193	3350	309	CAD	7.01075e-05	0.00134606
446	3	25516194	26905340	2512	224	CAD	1.61601e-05	0.171347
447	3	26905341	27614908	1739	107	CAD	3.97968e-06	0.369537
448	3	27614909	28649810	1827	201	CAD	2.76438e-05	0.0551497
449	3	28649811	29877022	3399	300	CAD	4.77598e-05	0.0150856
450	3	29877023	31269697	3378	290	CAD	6.95077e-05	0.000701915
451	3	31269698	32378805	2434	283	CAD	3.10611e-05	0.0730613
452	3	32378806	33020868	1503	179	CAD	4.05805e-05	0.00904913
453	3	33020869	33991869	1826	172	CAD	5.6093e-05	0.000656746
454	3	33991870	35009559	2128	177	CAD	2.2061e-06	0.42887
455	3	35009560	35913033	1718	172	CAD	3.573e-06	0.392356
456	3	35913034	36840136	2268	213	CAD	1.33324e-05	0.213598
457	3	36840137	38729767	3158	280	CAD	3.06675e-05	0.0690356
458	3	38729768	39605996	2102	155	CAD	3.62572e-05	0.0127153
459	3	39605997	40897627	1924	166	CAD	1.06597e-05	0.233889
461	3	42301658	44141693	3181	289	CAD	8.03178e-05	0.000227205
462	3	44141694	45844191	3126	250	CAD	3.52768e-05	0.0412043
463	3	45844192	47588461	3002	199	CAD	8.46955e-05	7.11609e-06
464	3	47588462	50387742	2435	166	CAD	0.000141731	7.70721e-13
465	3	50387743	51953968	1678	115	CAD	7.90044e-05	3.38319e-07
466	3	51953969	54074844	3064	271	CAD	0.000153803	5.60466e-11
467	3	54074845	54892586	1729	247	CAD	5.7301e-05	0.00271689
468	3	54892587	55616625	1760	242	CAD	5.90121e-05	0.00198178
469	3	55616626	56954878	2947	216	CAD	6.33817e-05	0.000672868
470	3	56954879	58557718	3197	209	CAD	7.04831e-05	0.000151719
471	3	58557719	59998583	3057	287	CAD	5.52783e-05	0.00516377
472	3	59998584	60571139	1936	243	CAD	8.68499e-05	2.23451e-05
473	3	60571140	61277587	1761	202	CAD	3.00342e-05	0.04687
474	3	61277588	62609818	2658	325	CAD	3.07527e-05	0.078666
475	3	62609819	63670803	2926	262	CAD	8.50317e-05	5.07353e-05
476	3	63670804	64662373	1798	249	CAD	0.000119707	3.22623e-08
477	3	64662374	65326751	1826	218	CAD	0.000155525	9.54831e-13
478	3	65326752	66702084	2717	302	CAD	8.81241e-05	6.82746e-05
479	3	66702085	67454740	1976	189	CAD	1.81003e-05	0.140401
480	3	67454741	68319770	1837	188	CAD	2.24792e-05	0.0968579
481	3	68319771	69784969	3328	271	CAD	2.80844e-05	0.0785122
482	3	69784970	71223281	2201	256	CAD	0.000103825	9.34455e-07
483	3	71223282	72334704	2439	327	CAD	0.00014672	2.42409e-09
484	3	72334705	73606612	2429	302	CAD	8.7581e-05	4.79449e-05
486	3	74383138	75374967	1692	134	CAD	9.83847e-06	0.230929
488	3	76157471	77507832	3003	244	CAD	2.44403e-05	0.0960215
489	3	77507833	79023360	2700	230	CAD	1.54011e-05	0.194451
491	3	80385709	81431496	2152	122	CAD	1.14076e-05	0.154037
492	3	81431497	82532742	1714	150	CAD	2.68523e-05	0.0425534
495	3	84698481	85807679	2428	128	CAD	5.76794e-05	0.000115976
496	3	85807680	86660979	1572	111	CAD	3.03402e-06	0.385457
497	3	86660980	87411258	1653	112	CAD	4.99804e-05	0.000268105
498	3	87411259	88375763	1884	124	CAD	2.80255e-05	0.0225617
500	3	89612940	94250144	1749	121	CAD	1.37007e-05	0.152337
502	3	95088588	96055532	2499	89	CAD	1.03539e-06	0.439349
505	3	98212869	99045104	1915	147	CAD	1.80334e-05	0.0982147
506	3	99045105	100552522	2370	167	CAD	6.78549e-05	6.22908e-05
507	3	100552523	101906989	2626	193	CAD	2.10723e-05	0.100375
508	3	101906990	103450271	3206	172	CAD	1.30112e-05	0.191322
509	3	103450272	104116563	1841	140	CAD	2.57438e-05	0.0427754
510	3	104116564	104878977	1967	140	CAD	3.72841e-05	0.00801045
511	3	104878978	106174685	2890	226	CAD	6.34626e-05	0.000685336
512	3	106174686	107736519	2842	265	CAD	3.2843e-05	0.0532088
513	3	107736520	108638900	1837	154	CAD	6.01742e-05	0.000174811
514	3	108638901	109519606	1697	130	CAD	5.47179e-05	0.000231959
515	3	109519607	110935508	2545	145	CAD	2.46322e-05	0.0564456
516	3	110935509	111693782	1858	153	CAD	2.57945e-05	0.0484614
517	3	111693783	112408513	1754	161	CAD	3.27047e-05	0.0263922
518	3	112408514	113657665	2836	229	CAD	3.58163e-05	0.0358061
519	3	113657666	115649909	3169	308	CAD	8.41778e-05	0.000122823
521	3	116498571	117241644	1799	224	CAD	5.48828e-05	0.00267676
522	3	117241645	118086929	1927	152	CAD	1.45111e-05	0.146526
523	3	118086930	118903053	1738	151	CAD	4.70506e-07	0.455762
524	3	118903054	119759983	1808	171	CAD	1.44321e-05	0.182037
525	3	119759984	120574477	1796	175	CAD	2.44928e-05	0.071621
526	3	120574478	121362442	1541	87	CAD	3.12591e-05	0.00651576
527	3	121362443	122340832	2017	159	CAD	5.7076e-05	0.000404579
528	3	122340833	123518507	2240	233	CAD	9.91498e-05	1.40685e-06
529	3	123518508	124823006	2754	239	CAD	0.000211933	4.36475e-19
530	3	124823007	125475722	1551	134	CAD	8.26273e-05	5.51904e-07
531	3	125475723	125992650	1564	109	CAD	5.75618e-05	6.26218e-05
532	3	125992651	127495173	3401	285	CAD	8.01043e-05	0.000122404
533	3	127495174	129091975	2750	222	CAD	5.64211e-05	0.00206236
534	3	129091976	130242360	1917	154	CAD	4.90895e-05	0.00151043
535	3	130242361	131373470	1760	144	CAD	3.64602e-05	0.00897633
536	3	131373471	132124018	2224	144	CAD	3.40898e-05	0.0165008
537	3	132124019	132925967	1718	138	CAD	3.5017e-05	0.0131252
538	3	132925968	133718493	1743	228	CAD	2.6063e-05	0.0778617
539	3	133718494	135288394	3153	286	CAD	0.000129202	1.86845e-08
540	3	135288395	137372141	2882	210	CAD	0.000148227	3.43272e-12
541	3	137372142	138693846	1899	190	CAD	0.000137002	1.60985e-11
542	3	138693847	139831267	2211	217	CAD	8.40602e-05	1.40204e-05
543	3	139831268	141034637	2264	249	CAD	4.3467e-05	0.0183214
544	3	141034638	141898978	1792	204	CAD	2.83923e-05	0.0544435
545	3	141898979	142976707	1842	191	CAD	0.00010032	1.79608e-07
546	3	142976708	144408821	3014	263	CAD	5.04509e-05	0.00842372
548	3	145211908	145903838	1847	151	CAD	2.33184e-05	0.0587425
549	3	145903839	147358243	3232	232	CAD	3.21022e-05	0.0427598
550	3	147358244	148638308	2701	255	CAD	3.98216e-05	0.0259582
551	3	148638309	149998411	3092	290	CAD	7.79064e-05	0.000270305
552	3	149998412	151131307	2073	242	CAD	0.000114034	7.99618e-08
553	3	151131308	151904021	1763	158	CAD	5.52811e-06	0.337063
554	3	151904022	153406718	2965	242	CAD	0.000111937	1.64959e-07
555	3	153406719	155046423	3310	217	CAD	0.000100039	7.76721e-07
557	3	155928191	156795410	1792	162	CAD	4.2516e-05	0.00722591
558	3	156795411	157633700	1789	148	CAD	6.41282e-05	8.05184e-05
559	3	157633701	158460058	1759	87	CAD	5.30003e-06	0.296006
560	3	158460059	159478751	1714	196	CAD	2.58308e-05	0.0558665
561	3	159478752	160584961	1928	157	CAD	5.19847e-05	0.000979828
562	3	160584962	161628883	2372	122	CAD	7.0242e-06	0.299365
563	3	161628884	162622604	2935	127	CAD	5.54679e-06	0.307599
564	3	162622605	163250112	1744	49	CAD	5.88917e-06	0.233505
566	3	164037361	165054911	1825	138	CAD	4.44801e-06	0.356577
567	3	165054912	165936511	2080	120	CAD	1.9707e-05	0.0723776
568	3	165936512	167118893	3192	128	CAD	3.86731e-05	0.00554399
569	3	167118894	168972662	3260	260	CAD	7.87332e-05	0.000145225
570	3	168972663	170174578	2153	229	CAD	3.72386e-05	0.0224664
571	3	170174579	171134849	1792	230	CAD	3.69175e-05	0.0253968
572	3	171134850	172004760	1764	220	CAD	7.62423e-05	7.72488e-05
573	3	172004761	173415591	2761	285	CAD	6.92081e-05	0.000723098
574	3	173415592	174684707	2608	236	CAD	3.5771e-05	0.0327612
575	3	174684708	175671424	2406	225	CAD	6.02882e-05	0.00118052
576	3	175671425	176931163	2906	231	CAD	5.21326e-05	0.00375032
577	3	176931164	178110322	2285	264	CAD	4.49786e-05	0.0158971
578	3	178110323	179372165	2428	217	CAD	7.92241e-05	4.24622e-05
579	3	179372166	181424323	2860	250	CAD	6.72586e-05	0.00069348
580	3	181424324	183203155	2688	282	CAD	0.000166532	2.46112e-12
581	3	183203156	184524268	2907	319	CAD	9.04809e-05	7.85768e-05
582	3	184524269	185709996	1998	174	CAD	5.93829e-05	0.000459138
583	3	185709997	186602045	1809	282	CAD	0.000129247	1.86435e-08
584	3	186602046	187939199	3122	336	CAD	0.000130538	7.31077e-08
585	3	187939200	189451805	3058	312	CAD	8.97911e-05	5.92191e-05
586	3	189451806	190591293	3042	275	CAD	2.07567e-05	0.142573
588	3	191229358	192049688	2321	174	CAD	4.957e-06	0.347593
589	3	192049689	193122090	2245	230	CAD	2.14471e-05	0.123811
590	3	193122091	194217140	2604	304	CAD	7.96859e-05	0.000323902
591	3	194217141	195196789	3071	279	CAD	0.000108171	7.87202e-07
592	3	195196790	195710290	727	150	CAD	1.45948e-06	0.443119
593	3	195710291	196383152	1553	227	CAD	2.19429e-05	0.109169
594	3	196383153	197147990	1631	222	CAD	7.88812e-05	6.70723e-05
596	4	10227	812415	1408	122	CAD	1.4621e-05	0.141946
597	4	812416	1529267	1668	165	CAD	8.335e-05	2.39472e-06
598	4	1529268	2468935	1843	223	CAD	6.81481e-05	0.000444081
599	4	2468936	3549229	2206	219	CAD	0.000127685	1.09813e-09
600	4	3549230	4266178	931	163	CAD	7.20007e-05	3.79535e-05
601	4	4266179	5051834	2215	266	CAD	5.78758e-05	0.00290558
602	4	5051835	5972709	2814	288	CAD	3.33397e-05	0.0533504
603	4	5972710	7135819	3010	356	CAD	2.39357e-05	0.127321
605	4	7726035	8309826	1778	265	CAD	4.76181e-05	0.0110521
606	4	8309827	8882616	1307	178	CAD	2.76467e-05	0.0528322
608	4	9482868	9916156	1245	68	CAD	1.78961e-05	0.0477125
609	4	9916157	10370666	1598	86	CAD	5.48017e-05	2.17552e-05
610	4	10370667	11050119	1597	180	CAD	6.11167e-05	0.000381445
611	4	11050120	12209028	3072	253	CAD	6.28634e-05	0.00118344
613	4	13127577	14395886	3227	277	CAD	0.000104607	2.7364e-06
614	4	14395887	14967147	1674	146	CAD	2.67118e-07	0.468444
615	4	14967148	15910801	2060	192	CAD	6.2957e-05	0.000421896
616	4	15910802	17290236	3171	307	CAD	0.000118173	5.25477e-07
617	4	17290237	18753263	3192	227	CAD	6.01218e-05	0.00128334
619	4	20086839	21416380	3135	279	CAD	7.88839e-06	0.305284
621	4	22835186	23858350	1803	207	CAD	1.71144e-05	0.152163
622	4	23858351	24764724	1830	250	CAD	8.07109e-05	8.82295e-05
623	4	24764725	25832018	2544	274	CAD	8.99735e-05	2.90756e-05
624	4	25832019	27385580	2514	302	CAD	8.82e-05	4.36078e-05
625	4	27385581	28177792	2256	183	CAD	1.34446e-05	0.200845
626	4	28177793	28927438	1973	127	CAD	3.18787e-05	0.0142573
627	4	28927439	29758399	1996	153	CAD	3.84719e-05	0.00889344
628	4	29758400	30455555	1787	131	CAD	2.77969e-05	0.0314686
629	4	30455556	31395092	2441	171	CAD	3.0354e-05	0.0337081
630	4	31395093	32260117	2081	136	CAD	0	0.481044
631	4	32260118	32746820	1626	96	CAD	8.54526e-07	0.441479
633	4	33640823	34721845	1744	47	CAD	1.62547e-05	0.0323318
634	4	34721846	35411236	1524	143	CAD	4.49346e-05	0.00256543
636	4	35993839	36671801	1794	143	CAD	8.93244e-06	0.2508
637	4	36671802	37880860	3533	269	CAD	4.35718e-05	0.0169606
638	4	37880861	38984838	2953	291	CAD	0.000149421	8.27572e-10
639	4	38984839	39820061	1678	172	CAD	6.02767e-05	0.000277258
640	4	39820062	40590541	1739	240	CAD	6.23407e-05	0.00125802
641	4	40590542	41360937	1856	202	CAD	6.44415e-05	0.000366165
642	4	41360938	42189251	1750	153	CAD	2.12852e-05	0.0822183
643	4	42189252	43192424	2874	194	CAD	5.96639e-05	0.00064456
644	4	43192425	43962561	1823	120	CAD	1.19899e-05	0.167173
645	4	43962562	45186767	3225	185	CAD	4.52032e-05	0.00550774
646	4	45186768	46358360	2035	172	CAD	8.94644e-06	0.266004
647	4	46358361	47408265	1655	178	CAD	1.09117e-05	0.258974
648	4	47408266	49325138	2841	210	CAD	1.6271e-05	0.180181
649	4	49325139	53879571	1293	109	CAD	0	0.467665
650	4	53879572	54659778	1604	153	CAD	7.59842e-05	6.52507e-06
651	4	54659779	55681701	1832	233	CAD	7.5132e-05	0.000113677
652	4	55681702	57103100	3415	262	CAD	0.000143624	2.61223e-10
653	4	57103101	58011085	2399	232	CAD	7.91016e-05	4.83923e-05
654	4	58011086	58940256	2294	216	CAD	3.96078e-05	0.0145272
655	4	58940257	59692948	1938	138	CAD	1.50308e-05	0.147881
657	4	60746710	61971161	3259	167	CAD	2.46293e-05	0.0671966
658	4	61971162	63337954	2530	241	CAD	2.13573e-05	0.107363
659	4	63337955	64117431	2010	145	CAD	1.56233e-06	0.42822
661	4	65563101	66597446	2533	177	CAD	1.45111e-05	0.176459
662	4	66597447	67616362	2238	162	CAD	2.80968e-05	0.0384337
663	4	67616363	68742859	2433	185	CAD	5.26466e-05	0.00148105
664	4	68742860	69603368	1439	101	CAD	1.94905e-05	0.0691292
665	4	69603369	70516836	2633	81	CAD	1.99534e-05	0.0413065
666	4	70516837	71468300	2688	145	CAD	1.82448e-05	0.110061
667	4	71468301	73258294	2752	186	CAD	3.86072e-05	0.0132495
668	4	73258295	74885900	2729	185	CAD	2.15531e-05	0.106618
669	4	74885901	76497358	3169	227	CAD	2.06993e-06	0.409035
670	4	76497359	78045637	3499	249	CAD	0.000158655	7.16835e-12
671	4	78045638	78967715	2066	164	CAD	4.20737e-05	0.00569527
672	4	78967716	79880101	1779	150	CAD	2.18526e-05	0.0761697
673	4	79880102	81206182	2527	198	CAD	8.28834e-05	9.42244e-06
674	4	81206183	82655623	2379	194	CAD	0.000108001	4.35721e-08
675	4	82655624	84003062	2891	226	CAD	3.86672e-05	0.0233412
676	4	84003063	85437805	2541	239	CAD	2.67311e-05	0.0727198
677	4	85437806	86931670	2909	170	CAD	5.97302e-05	0.000477712
678	4	86931671	88502717	2988	189	CAD	5.32705e-05	0.0019391
679	4	88502718	89244554	1885	176	CAD	5.68958e-05	0.000624419
680	4	89244555	90236971	1954	197	CAD	4.2882e-05	0.00726049
681	4	90236972	91309863	2212	164	CAD	3.76868e-05	0.0114039
682	4	91309864	92219192	2064	193	CAD	6.56419e-05	0.000210012
683	4	92219193	93451599	2049	182	CAD	6.26996e-05	0.000340373
684	4	93451600	94757265	2377	194	CAD	6.57612e-05	0.000234976
685	4	94757266	96183801	2882	225	CAD	9.88103e-05	1.1839e-06
686	4	96183802	97540787	3302	232	CAD	8.48242e-05	1.80769e-05
687	4	97540788	98445515	1765	150	CAD	1.54043e-05	0.14654
689	4	99532481	100333334	2000	138	CAD	9.78375e-05	1.19632e-08
690	4	100333335	101132995	1749	151	CAD	8.34906e-05	7.9344e-07
691	4	101132996	102544803	3093	218	CAD	2.52498e-05	0.0788213
692	4	102544804	104384534	3066	232	CAD	8.46284e-05	2.40964e-05
693	4	104384535	105319195	1560	144	CAD	3.02102e-05	0.0228456
694	4	105319196	106479155	2089	178	CAD	8.20119e-05	6.2276e-06
695	4	106479156	108131206	2831	223	CAD	2.0264e-05	0.145231
696	4	108131207	109122458	1772	189	CAD	6.55057e-06	0.323664
697	4	109122459	109978982	1864	191	CAD	2.03603e-05	0.117918
698	4	109978983	111733579	3208	288	CAD	8.81717e-05	5.24877e-05
699	4	111733580	112830229	1862	188	CAD	7.72798e-06	0.307507
700	4	112830230	113916002	1872	177	CAD	7.01175e-05	6.32125e-05
701	4	113916003	115306149	2829	264	CAD	0	0.474996
702	4	115306150	116204703	1823	129	CAD	8.1573e-05	4.00901e-07
703	4	116204704	117313636	2279	144	CAD	2.24874e-05	0.0626064
705	4	118395263	119138097	1727	128	CAD	3.17091e-05	0.014907
706	4	119138098	119927262	1528	127	CAD	6.21456e-05	4.45409e-05
707	4	119927263	120563073	1437	83	CAD	8.90339e-05	6.2864e-10
708	4	120563074	121393008	1781	146	CAD	0.000160716	1.44267e-16
709	4	121393009	121981243	1786	122	CAD	3.43287e-05	0.00885303
710	4	121981244	122655434	2015	182	CAD	4.39992e-06	0.358717
711	4	122655435	123768693	1869	168	CAD	5.07413e-05	0.00147448
712	4	123768694	124534997	1765	129	CAD	3.9513e-05	0.0045942
713	4	124534998	125486535	2219	153	CAD	7.91349e-06	0.288026
714	4	125486536	126476842	2404	193	CAD	2.61558e-05	0.0594873
715	4	126476843	127279171	1875	186	CAD	3.23733e-05	0.0314034
716	4	127279172	128321876	2180	167	CAD	6.02984e-08	0.478657
717	4	128321877	129625376	1763	178	CAD	2.26435e-05	0.0851667
718	4	129625377	131098950	2971	221	CAD	3.18325e-05	0.0419901
720	4	131873454	132801980	1574	116	CAD	2.01374e-05	0.0740381
722	4	133524887	134109978	1530	93	CAD	1.37924e-05	0.119874
723	4	134109979	135809542	3137	206	CAD	2.27304e-05	0.083369
724	4	135809543	137400031	3249	215	CAD	2.21968e-05	0.110556
725	4	137400032	138537344	3328	235	CAD	6.34898e-05	0.000728896
726	4	138537345	139553760	2264	211	CAD	4.64911e-06	0.350636
727	4	139553761	141087047	2691	313	CAD	0.000116694	9.96486e-07
728	4	141087048	142807914	3127	264	CAD	5.40348e-05	0.00542939
729	4	142807915	144401042	3069	183	CAD	1.35605e-05	0.203464
730	4	144401043	146174871	2395	178	CAD	4.32664e-05	0.00701543
731	4	146174872	147161042	1812	226	CAD	9.62633e-05	1.81637e-06
732	4	147161043	148462208	2299	170	CAD	0.000428825	2.95695e-59
733	4	148462209	149998528	2689	255	CAD	0.000147412	7.86348e-11
735	4	151014323	152162098	1649	134	CAD	2.28252e-05	0.0485165
736	4	152162099	153520883	2503	209	CAD	2.13924e-05	0.119564
737	4	153520884	155044409	3341	316	CAD	0.000111696	1.70844e-06
738	4	155044410	156520288	2937	268	CAD	0.000206533	2.55872e-17
739	4	156520289	157597309	3181	236	CAD	0.000140049	2.32558e-10
740	4	157597310	159176073	2968	207	CAD	0.000120322	4.51381e-09
741	4	159176074	160828480	2924	211	CAD	8.66485e-05	1.24637e-05
742	4	160828481	161666201	1908	182	CAD	0.000101672	6.69056e-08
743	4	161666202	162239289	2097	136	CAD	5.2337e-06	0.336634
744	4	162239290	163245541	2676	196	CAD	2.89915e-05	0.0420243
745	4	163245542	163937103	1674	129	CAD	6.78052e-06	0.300881
746	4	163937104	164781847	1645	182	CAD	6.95201e-05	8.22387e-05
747	4	164781848	165824650	2760	218	CAD	4.63255e-05	0.0101695
748	4	165824651	166702855	2235	217	CAD	2.13876e-05	0.112813
749	4	166702856	167643768	2128	153	CAD	2.30674e-05	0.0716191
750	4	167643769	168623790	2220	175	CAD	2.27042e-05	0.0828309
751	4	168623791	169555114	2293	187	CAD	6.6256e-05	0.000200226
752	4	169555115	170682809	1982	208	CAD	9.56851e-05	1.46893e-06
753	4	170682810	171643019	2448	167	CAD	9.40353e-06	0.266104
754	4	171643020	172555990	2246	110	CAD	2.29209e-05	0.0407375
755	4	172555991	174470206	2985	256	CAD	7.28113e-05	0.000340262
756	4	174470207	175295842	1688	235	CAD	0.000134136	5.08177e-10
757	4	175295843	175959697	1800	182	CAD	3.93244e-05	0.0131464
758	4	175959698	177129678	2356	238	CAD	7.98631e-05	7.30992e-05
759	4	177129679	178314527	2900	263	CAD	9.18923e-05	1.50388e-05
760	4	178314528	179233905	2015	203	CAD	1.41763e-05	0.182238
761	4	179233906	179932391	1731	166	CAD	3.04016e-05	0.0333186
762	4	179932392	180540877	1922	159	CAD	3.61188e-06	0.395409
763	4	180540878	181122433	1838	187	CAD	2.03212e-05	0.110816
764	4	181122434	182065646	2667	292	CAD	7.69248e-05	0.000293633
765	4	182065647	182946258	2745	298	CAD	6.89365e-05	0.00145815
766	4	182946259	183603892	1778	265	CAD	0.000143016	4.70072e-10
768	4	184338585	185483262	3107	346	CAD	6.55482e-05	0.00353126
769	4	185483263	186232882	2059	244	CAD	5.25649e-05	0.00388595
770	4	186232883	186881568	1751	264	CAD	8.76944e-05	3.60167e-05
771	4	186881569	187985393	2943	329	CAD	6.20445e-05	0.00423491
772	4	187985394	189153279	3094	301	CAD	4.19403e-05	0.0324814
773	4	189153280	189899573	3093	252	CAD	9.10527e-05	1.16748e-05
774	4	189899574	191043880	2049	212	CAD	2.87423e-05	0.0604496
775	5	10043	598320	1437	141	CAD	1.81327e-05	0.113657
776	5	598321	1206609	1052	182	CAD	1.46321e-05	0.179767
777	5	1206610	2106885	2739	316	CAD	0.000136538	1.57952e-08
778	5	2106886	2960068	2679	311	CAD	7.98409e-05	0.000360501
779	5	2960069	3677595	2742	270	CAD	4.71809e-05	0.0120453
780	5	3677596	4636542	1975	238	CAD	6.55401e-05	0.00065318
781	5	4636543	5828694	2957	306	CAD	0.000102653	1.02039e-05
782	5	5828695	6936733	3344	299	CAD	7.86671e-05	0.000213725
783	5	6936734	8079415	2892	250	CAD	4.22078e-05	0.02066
784	5	8079416	9203855	3059	216	CAD	4.71975e-05	0.00667951
785	5	9203856	10549029	3069	328	CAD	0.000109586	5.00434e-06
786	5	10549030	11850850	2909	293	CAD	3.77283e-05	0.0350397
789	5	13608148	14910295	2762	278	CAD	6.76227e-05	0.000978716
790	5	14910296	16592319	2694	261	CAD	1.01059e-05	0.279997
791	5	16592320	17803477	2541	313	CAD	2.7638e-05	0.0929914
792	5	17803478	18791410	2283	166	CAD	3.89674e-05	0.00987103
793	5	18791411	20397013	2986	195	CAD	8.24336e-06	0.286012
794	5	20397014	21211399	1438	110	CAD	1.09789e-05	0.184218
795	5	21211400	22149042	1389	132	CAD	3.11903e-05	0.0191913
796	5	22149043	23246745	2166	167	CAD	3.07226e-05	0.0320547
797	5	23246746	24362661	2773	131	CAD	1.31117e-05	0.174536
798	5	24362662	25722097	2696	225	CAD	3.58324e-05	0.0291163
799	5	25722098	26938178	3147	199	CAD	1.25468e-05	0.238058
800	5	26938179	28315653	2448	219	CAD	2.55697e-05	0.0821256
801	5	28315654	29593755	3002	174	CAD	1.06412e-05	0.236752
802	5	29593756	30416066	2615	156	CAD	1.66134e-06	0.443475
803	5	30416067	31679464	2832	278	CAD	4.72186e-05	0.0120641
804	5	31679465	32727914	2478	303	CAD	4.05541e-05	0.0299292
805	5	32727915	33971056	2811	238	CAD	7.5142e-05	0.00017582
806	5	33971057	35157146	2540	224	CAD	0.000113979	5.69763e-08
807	5	35157147	36431967	2782	214	CAD	1.46299e-05	0.211729
808	5	36431968	37925487	2417	232	CAD	2.45843e-05	0.0793875
809	5	37925488	39438985	2900	266	CAD	8.12261e-05	0.000110067
810	5	39438986	40290851	2302	142	CAD	1.52832e-05	0.149625
812	5	41279591	42856332	2729	156	CAD	5.12521e-06	0.341856
813	5	42856333	44049878	2168	134	CAD	2.68481e-05	0.0296777
814	5	44049879	45305566	1715	129	CAD	2.25333e-05	0.0547501
815	5	45305567	46388848	1430	53	CAD	6.05651e-06	0.238174
816	5	46388849	50164835	1178	51	CAD	9.4184e-06	0.144228
817	5	50164836	51203265	1749	166	CAD	2.20236e-05	0.0807963
818	5	51203266	52139773	2078	169	CAD	8.89943e-06	0.271263
819	5	52139774	52837225	1806	155	CAD	4.69273e-05	0.00192704
820	5	52837226	53747856	2129	213	CAD	7.07192e-05	0.000133252
822	5	55221399	55968966	1850	258	CAD	0.000194216	5.1455e-16
823	5	55968967	56896890	1905	212	CAD	0.000119314	4.86197e-09
824	5	56896891	57895012	2329	187	CAD	4.64337e-05	0.00375283
825	5	57895013	58721458	2102	216	CAD	1.63571e-05	0.172321
826	5	58721459	59868567	1749	176	CAD	3.02776e-05	0.0348514
827	5	59868568	60930753	1668	117	CAD	2.45204e-05	0.0343437
828	5	60930754	62180368	2027	195	CAD	1.29421e-05	0.208855
830	5	63214090	64438518	1747	174	CAD	6.84214e-05	9.59688e-05
831	5	64438519	65606870	1934	181	CAD	3.66362e-05	0.0152504
832	5	65606871	67096191	3012	256	CAD	7.65043e-05	0.000214287
833	5	67096192	68006993	1915	247	CAD	8.59825e-05	3.68681e-05
834	5	68006994	71468651	2914	236	CAD	7.9104e-05	6.80884e-05
835	5	71468652	73314061	3330	276	CAD	7.63765e-05	0.000277509
836	5	73314062	74245354	2009	235	CAD	8.82828e-05	1.15758e-05
837	5	74245355	75239302	1730	109	CAD	4.72973e-05	0.000532898
838	5	75239303	75959515	1654	223	CAD	6.57409e-05	0.000533162
839	5	75959516	77290255	3003	300	CAD	8.68617e-05	0.000113889
840	5	77290256	79005158	2994	262	CAD	5.11881e-05	0.00733318
842	5	80448226	81710194	1953	232	CAD	3.68755e-05	0.0316629
843	5	81710195	82720248	1944	230	CAD	6.36007e-05	0.000568111
844	5	82720249	84094797	2282	280	CAD	3.01499e-06	0.436734
845	5	84094798	84697850	1788	121	CAD	1.08023e-05	0.228372
846	5	84697851	85311779	1736	87	CAD	3.23725e-06	0.368684
847	5	85311780	86493763	2319	198	CAD	6.04628e-05	0.000639613
848	5	86493764	87943482	1865	143	CAD	8.21745e-05	1.23499e-06
849	5	87943483	89584466	1776	237	CAD	0.000147298	3.00843e-11
850	5	89584467	90793804	1918	211	CAD	1.77542e-05	0.139202
851	5	90793805	91956905	1750	172	CAD	3.28828e-05	0.025486
852	5	91956906	93814604	2101	245	CAD	6.11839e-05	0.00146806
853	5	93814605	95117259	2228	248	CAD	2.24356e-05	0.11476
854	5	95117260	96467377	2638	239	CAD	9.61039e-05	2.39109e-06
856	5	97316602	98567769	2538	189	CAD	7.00868e-05	9.74585e-05
857	5	98567770	99257995	1477	79	CAD	2.70131e-05	0.0111143
858	5	99257996	100594081	2225	128	CAD	7.82081e-06	0.275508
859	5	100594082	101575367	2088	124	CAD	3.24186e-05	0.0123717
861	5	102903986	103788460	1806	229	CAD	4.71466e-05	0.00842273
862	5	103788461	104850490	2243	155	CAD	4.44607e-06	0.357558
863	5	104850491	106389388	2946	231	CAD	4.17807e-05	0.0127807
864	5	106389389	107265911	1948	239	CAD	7.43959e-05	0.000182962
865	5	107265912	108641784	3124	196	CAD	5.83361e-05	0.000900097
866	5	108641785	109606905	2248	190	CAD	2.98725e-05	0.0397592
867	5	109606906	110819517	1977	141	CAD	1.47803e-05	0.148297
868	5	110819518	111983115	2657	219	CAD	9.8059e-05	9.75687e-07
869	5	111983116	113121555	2900	179	CAD	9.83681e-07	0.454221
870	5	113121556	113998532	2150	195	CAD	4.10177e-05	0.0103841
871	5	113998533	115117631	2478	205	CAD	1.29542e-05	0.227001
872	5	115117632	116208000	3035	272	CAD	3.09937e-05	0.0534766
873	5	116208001	117348497	2847	244	CAD	5.70181e-05	0.00214113
874	5	117348498	118605251	2879	236	CAD	2.79822e-05	0.0667303
875	5	118605252	119664173	2334	204	CAD	7.59694e-05	3.40001e-05
877	5	120371858	120960737	1876	153	CAD	1.11626e-05	0.231401
878	5	120960738	122005291	1713	193	CAD	4.18997e-05	0.0102056
879	5	122005292	123191941	2697	183	CAD	0.000112669	4.38781e-09
880	5	123191942	124109485	1895	243	CAD	5.50445e-05	0.00330591
881	5	124109486	125131720	2441	271	CAD	0.000105137	2.24883e-06
882	5	125131721	126054697	2428	209	CAD	1.01069e-05	0.270842
884	5	126992837	128067414	1850	149	CAD	2.96334e-05	0.0272978
885	5	128067415	128734905	1970	132	CAD	3.27178e-05	0.0154792
886	5	128734906	130573817	2696	157	CAD	3.84604e-05	0.00842084
887	5	130573818	132554690	2551	183	CAD	0.000129569	6.05296e-11
888	5	132554691	134556570	3427	336	CAD	4.82555e-05	0.0152499
889	5	134556571	135344943	1883	206	CAD	4.11294e-06	0.362279
890	5	135344944	136949853	2955	243	CAD	5.46841e-05	0.00309161
891	5	136949854	139408116	2720	250	CAD	8.25871e-05	5.69259e-05
892	5	139408117	141253830	2819	253	CAD	0.000102973	1.13747e-06
893	5	141253831	142532956	2697	294	CAD	0.000121284	1.17452e-07
894	5	142532957	143605908	2077	213	CAD	0.000104011	2.65732e-07
895	5	143605909	145319096	3200	208	CAD	9.3161e-05	2.01411e-06
896	5	145319097	147180171	3352	260	CAD	4.36652e-05	0.0140948
897	5	147180172	148662214	3033	253	CAD	8.68059e-05	2.40179e-05
898	5	148662215	149850203	2414	307	CAD	0.000135105	1.11462e-08
899	5	149850204	150981934	2614	243	CAD	4.092e-05	0.0182086
900	5	150981935	151892617	1919	155	CAD	2.40601e-05	0.0605656
901	5	151892618	152878627	1911	148	CAD	4.37036e-05	0.00338804
902	5	152878628	153734494	2116	157	CAD	1.61788e-05	0.13881
903	5	153734495	154599750	1736	221	CAD	8.23248e-05	2.54137e-05
904	5	154599751	155459556	1850	183	CAD	3.33366e-05	0.0237883
905	5	155459557	156345451	1783	150	CAD	5.48031e-05	0.000734104
906	5	156345452	157191081	2087	173	CAD	4.83097e-05	0.00299106
907	5	157191082	158484775	2685	242	CAD	0.000125189	7.30583e-09
908	5	158484776	159663733	2463	257	CAD	2.92936e-05	0.0621631
909	5	159663734	160519049	1971	225	CAD	4.45335e-05	0.0102762
910	5	160519050	161478177	2006	154	CAD	2.60498e-05	0.0484336
911	5	161478178	162386027	1600	179	CAD	4.47125e-05	0.00571611
912	5	162386028	163781268	3059	270	CAD	1.94339e-05	0.153052
913	5	163781269	165289211	3002	274	CAD	3.40363e-05	0.0442035
914	5	165289212	166863413	2753	310	CAD	5.62636e-05	0.00559528
915	5	166863414	168342743	2797	336	CAD	5.10227e-05	0.0163714
916	5	168342744	169506966	2913	289	CAD	5.06976e-05	0.0108245
917	5	169506967	170898340	2980	304	CAD	6.32021e-05	0.00291527
918	5	170898341	172285682	2998	342	CAD	2.62743e-05	0.118364
919	5	172285683	173606995	3041	309	CAD	0.00015025	6.74204e-10
920	5	173606996	174662885	2730	313	CAD	3.73204e-05	0.0372504
921	5	174662886	176180301	2454	304	CAD	5.72352e-05	0.0043393
922	5	176180302	177659902	2144	240	CAD	7.34394e-05	0.000188312
923	5	177659903	178595252	2822	281	CAD	4.81602e-05	0.0107006
924	5	178595253	179794710	2830	333	CAD	0.000109924	3.40712e-06
925	5	179794711	180902886	2054	240	CAD	5.22469e-06	0.378376
926	6	63979	1380679	3055	335	CAD	0.00015913	3.80036e-10
927	6	1380680	2746531	3131	327	CAD	0.000201199	1.51847e-14
928	6	2746532	3964072	3034	319	CAD	6.4e-05	0.00242848
930	6	4657087	5378213	1768	188	CAD	8.86623e-05	2.02167e-06
931	6	5378214	6621937	3217	339	CAD	7.41055e-05	0.000820306
932	6	6621938	7808323	3127	328	CAD	3.94566e-05	0.0435324
933	6	7808324	9020710	3013	233	CAD	4.89851e-05	0.00567224
934	6	9020711	10416550	3074	273	CAD	6.2117e-05	0.00175713
935	6	10416551	11790671	3100	308	CAD	0.000101611	8.5019e-06
936	6	11790672	13352326	3279	295	CAD	0.000673694	4.35943e-90
937	6	13352327	15069421	3064	314	CAD	7.31811e-05	0.000781172
938	6	15069422	16566882	3359	295	CAD	0.00010193	4.75543e-06
939	6	16566883	17391994	1750	242	CAD	6.61704e-05	0.000597972
941	6	18208677	18775022	1773	116	CAD	3.78792e-05	0.00420688
942	6	18775023	19449152	1761	114	CAD	1.75484e-05	0.0953321
943	6	19449153	20418020	2188	272	CAD	7.77922e-05	0.000165217
944	6	20418021	21295864	1991	202	CAD	5.46817e-05	0.00204637
945	6	21295865	22199713	1734	257	CAD	7.12241e-05	0.000463265
946	6	22199714	23192337	2558	220	CAD	0.000135639	1.92817e-10
947	6	23192338	23939306	1999	228	CAD	8.14895e-05	3.61422e-05
948	6	23939307	24950379	2640	246	CAD	7.83811e-05	0.000113676
949	6	24950380	25684629	2190	196	CAD	4.64999e-05	0.00543069
950	6	25684630	26396200	1636	111	CAD	2.55264e-05	0.0303317
951	6	26396201	27261035	1242	83	CAD	8.43016e-06	0.208534
952	6	27261036	28666364	2557	113	CAD	8.08537e-05	1.40601e-07
953	6	28666365	29529755	2014	70	CAD	6.57257e-05	1.4701e-06
954	6	29529756	29833843	1981	45	CAD	5.56744e-05	1.07432e-06
955	6	29833844	30070717	1414	31	CAD	2.3288e-05	0.00323089
956	6	30070718	30715006	1880	71	CAD	4.24331e-05	0.000818257
957	6	30715007	31106493	1909	96	CAD	6.13733e-05	3.56785e-05
958	6	31106494	31250556	1414	37	CAD	6.10067e-05	2.7088e-08
959	6	31250557	31320268	991	22	CAD	4.77885e-05	2.52569e-07
960	6	31320269	31427209	1229	34	CAD	6.72005e-05	3.75732e-09
961	6	31427210	32208901	1901	150	CAD	0.000157879	7.1525e-14
962	6	32208902	32454577	1707	44	CAD	5.92061e-05	9.30029e-07
964	6	32539568	32586784	159	10	CAD	3.22566e-05	3.9718e-06
965	6	32586785	32629239	121	20	CAD	4.49199e-05	5.13967e-07
966	6	32629240	32682213	438	15	CAD	2.63361e-05	0.000142764
967	6	32682214	32897998	1394	58	CAD	7.7815e-05	9.68279e-09
969	6	33194976	33864262	1665	168	CAD	5.92289e-05	0.000483811
970	6	33864263	34979270	2217	217	CAD	0.000141284	3.86151e-11
971	6	34979271	36346353	2395	224	CAD	0.000137249	1.02819e-10
972	6	36346354	37570051	2760	285	CAD	0.000138434	3.10407e-09
973	6	37570052	38688720	2342	238	CAD	8.14071e-06	0.327257
974	6	38688721	39785907	2840	247	CAD	0.000127759	5.9397e-09
975	6	39785908	40778401	2572	230	CAD	3.63032e-06	0.406469
976	6	40778402	42103738	2790	308	CAD	8.16133e-05	0.00015362
977	6	42103739	43770626	2730	263	CAD	0.000164804	1.51184e-12
978	6	43770627	44596897	1867	299	CAD	0.000215645	6.08679e-17
979	6	44596898	45408421	1757	83	CAD	1.82871e-05	0.056626
980	6	45408422	46430701	1939	226	CAD	3.49024e-05	0.0337008
981	6	46430702	47313443	1868	212	CAD	3.57965e-05	0.0273275
982	6	47313444	48393981	2313	175	CAD	3.53221e-05	0.0179288
984	6	49528165	50940767	2917	173	CAD	2.32186e-05	0.076184
985	6	50940768	51826423	2196	141	CAD	2.27692e-05	0.0648828
986	6	51826424	52598879	1873	214	CAD	6.90459e-05	0.000244151
987	6	52598880	53425492	1770	191	CAD	3.11368e-05	0.0349264
989	6	54452768	55469137	3072	155	CAD	4.6738e-05	0.00208672
990	6	55469138	56200985	2009	135	CAD	7.8483e-06	0.272065
991	6	56200986	57316157	1522	152	CAD	0.000111367	6.62174e-10
992	6	57316158	58141889	588	11	CAD	1.49817e-05	0.00263309
993	6	58141890	61883560	916	20	CAD	9.85275e-06	0.0502373
994	6	61883561	62693128	1092	31	CAD	2.79203e-05	0.000524734
995	6	62693129	64010286	2812	111	CAD	3.88216e-05	0.00306804
996	6	64010287	65759861	3141	181	CAD	5.57127e-05	0.000875323
997	6	65759862	66445495	1639	120	CAD	1.98808e-05	0.0772297
999	6	67036788	67559694	1716	126	CAD	7.13536e-06	0.288899
1000	6	67559695	68547494	3142	140	CAD	3.45835e-06	0.392647
1001	6	68547495	69294227	2276	157	CAD	1.48828e-06	0.442
1003	6	70363349	71610787	2578	228	CAD	6.97807e-05	0.000288629
1004	6	71610788	72290723	1902	138	CAD	2.07432e-05	0.0812208
1005	6	72290724	73170168	1892	150	CAD	4.64749e-05	0.00233373
1006	6	73170169	74401506	2558	218	CAD	7.90282e-05	5.49197e-05
1007	6	74401507	75461313	2603	137	CAD	5.07846e-05	0.000638722
1008	6	75461314	77274030	2696	201	CAD	3.86588e-05	0.0178088
1009	6	77274031	78168731	2071	150	CAD	7.44068e-06	0.304844
1010	6	78168732	78959762	1785	94	CAD	4.61729e-06	0.317444
1011	6	78959763	79859903	1967	108	CAD	5.06768e-05	0.000259697
1012	6	79859904	80693927	1935	187	CAD	2.92017e-05	0.0426883
1013	6	80693928	81567706	2127	107	CAD	4.03773e-06	0.34224
1014	6	81567707	82388204	2100	99	CAD	2.47689e-05	0.029768
1015	6	82388205	83571953	2352	202	CAD	0.000148557	1.5619e-12
1016	6	83571954	85038134	2124	198	CAD	1.95211e-05	0.117528
1017	6	85038135	85837203	1951	148	CAD	7.94036e-05	2.51186e-06
1018	6	85837204	86818669	1872	112	CAD	3.155e-06	0.394473
1019	6	86818670	87516322	1745	131	CAD	1.47398e-07	0.468121
1020	6	87516323	88499745	1944	119	CAD	4.49942e-06	0.353021
1021	6	88499746	89974267	3151	283	CAD	3.44797e-05	0.0501805
1022	6	89974268	91097024	1892	235	CAD	6.85831e-05	0.000318026
1023	6	91097025	92015279	1960	210	CAD	3.87745e-05	0.0192893
1024	6	92015280	92953798	1881	186	CAD	6.58792e-05	0.000216239
1025	6	92953799	93696825	1716	156	CAD	3.79056e-05	0.00995894
1026	6	93696826	95176337	3127	240	CAD	4.27968e-05	0.0128658
1027	6	95176338	96480153	2401	158	CAD	2.013e-05	0.0849469
1028	6	96480154	98173003	3402	209	CAD	9.51708e-05	1.14439e-06
1029	6	98173004	99678876	2365	219	CAD	5.602e-05	0.00236984
1030	6	99678877	100878645	2459	219	CAD	1.56158e-05	0.181496
1031	6	100878646	101793542	1807	90	CAD	1.31061e-05	0.138341
1032	6	101793543	102637706	1720	179	CAD	2.5853e-05	0.0608456
1033	6	102637707	103612625	1906	130	CAD	6.26715e-06	0.316566
1035	6	104209797	104951344	1760	144	CAD	2.02066e-05	0.0833047
1036	6	104951345	106053915	1780	192	CAD	1.38315e-05	0.200557
1037	6	106053916	107309327	2958	286	CAD	5.78949e-05	0.00456358
1038	6	107309328	109043244	2701	267	CAD	6.57168e-05	0.00133421
1039	6	109043245	110647842	2991	188	CAD	7.87063e-05	1.63484e-05
1040	6	110647843	111363443	1725	152	CAD	7.69992e-05	6.8216e-06
1041	6	111363444	112342873	1786	173	CAD	5.53784e-05	0.000817473
1042	6	112342874	113705003	2313	230	CAD	2.50041e-05	0.086295
1043	6	113705004	115062811	2337	210	CAD	3.35191e-05	0.0322637
1044	6	115062812	116132147	2351	126	CAD	1.8534e-06	0.421535
1045	6	116132148	117674076	3059	204	CAD	2.6149e-05	0.062612
1046	6	117674077	118529071	1759	161	CAD	7.78154e-06	0.287667
1047	6	118529072	119451294	1965	129	CAD	7.88798e-06	0.266037
1048	6	119451295	120339244	2249	125	CAD	4.17376e-05	0.00331193
1049	6	120339245	121087444	1821	107	CAD	1.54023e-05	0.110457
1050	6	121087445	121908063	1916	117	CAD	6.89054e-06	0.295037
1051	6	121908064	122929290	2070	120	CAD	1.96587e-05	0.0806551
1052	6	122929291	123854857	2045	207	CAD	3.56711e-05	0.0216383
1053	6	123854858	125365054	3004	310	CAD	4.51766e-05	0.018784
1054	6	125365055	127545459	2829	259	CAD	0.00010965	5.04894e-07
1055	6	127545460	128763380	1860	182	CAD	1.32575e-05	0.196084
1056	6	128763381	129850178	2151	193	CAD	3.98756e-05	0.0137775
1057	6	129850179	130550137	1761	231	CAD	8.18723e-05	4.46948e-05
1058	6	130550138	131457164	2424	156	CAD	4.83103e-05	0.00155488
1059	6	131457165	132890694	2598	260	CAD	0.000149442	9.09429e-11
1060	6	132890695	134313643	2982	250	CAD	0.000277096	3.00151e-27
1061	6	134313644	135544083	2376	279	CAD	0.000169434	8.66732e-13
1062	6	135544084	137553212	2469	268	CAD	3.65011e-05	0.0392216
1063	6	137553213	138825721	2934	277	CAD	6.40776e-06	0.354536
1064	6	138825722	139716713	1945	220	CAD	1.49598e-05	0.195626
1065	6	139716714	141449453	2799	228	CAD	9.29448e-05	4.41495e-06
1066	6	141449454	143083347	2641	203	CAD	6.15079e-05	0.000490857
1067	6	143083348	144791455	2967	309	CAD	0.000164723	2.71476e-11
1068	6	144791456	145778282	2056	160	CAD	1.61328e-05	0.145457
1070	6	147015883	148184844	2200	241	CAD	4.54185e-05	0.00920438
1071	6	148184845	149278798	2969	302	CAD	5.62631e-05	0.0065599
1072	6	149278799	150635315	2991	259	CAD	7.21926e-05	0.000327414
1073	6	150635316	151629954	2991	298	CAD	0.000136075	1.7687e-08
1075	6	152376500	153082361	1817	206	CAD	3.15203e-05	0.0356114
1076	6	153082362	153791461	1789	170	CAD	6.57055e-05	0.000115774
1077	6	153791462	154462010	1738	120	CAD	3.23551e-05	0.0117679
1078	6	154462011	155523957	2563	307	CAD	7.64048e-05	0.000504711
1079	6	155523958	156762740	2982	291	CAD	7.775e-05	0.000383711
1080	6	156762741	158220143	2582	290	CAD	8.13073e-05	0.00017209
1081	6	158220144	158952060	1854	162	CAD	4.16653e-05	0.00726727
1082	6	158952061	159604052	1835	174	CAD	3.0348e-05	0.0320503
1083	6	159604053	160583918	2237	216	CAD	0.000496378	1.92213e-73
1084	6	160583919	161371014	1772	154	CAD	0.00205926	0
1085	6	161371015	162254229	2111	268	CAD	0.000486546	9.54681e-62
1086	6	162254230	163336361	2855	228	CAD	0.000117179	3.03923e-08
1087	6	163336362	164687462	3461	317	CAD	9.56236e-05	2.27323e-05
1088	6	164687463	165835953	3176	236	CAD	3.0139e-05	0.0517262
1089	6	165835954	166853325	2823	284	CAD	6.41911e-05	0.00157549
1090	6	166853326	167714865	2395	247	CAD	2.90315e-05	0.0657425
1091	6	167714866	168707338	2211	238	CAD	1.99907e-05	0.140735
1092	6	168707339	169667886	3184	253	CAD	6.0491e-05	0.00195228
1093	6	169667887	171053405	2918	223	CAD	3.53749e-05	0.0310568
1094	7	15064	617319	723	131	CAD	6.59264e-06	0.312097
1095	7	617320	1366972	1796	188	CAD	3.44155e-05	0.0231546
1096	7	1366973	2473749	2654	257	CAD	7.08043e-05	0.000575823
1097	7	2473750	3100211	1706	276	CAD	7.35948e-05	0.000490012
1099	7	4139432	4938442	2334	286	CAD	3.81405e-05	0.0315334
1100	7	4938443	6020653	2670	299	CAD	7.52443e-05	0.000328722
1101	7	6020654	6716905	1647	185	CAD	8.72662e-05	2.23448e-06
1102	7	6716906	7167610	963	111	CAD	1.86466e-05	0.0741678
1103	7	7167611	7926500	2166	247	CAD	5.50005e-05	0.00332017
1104	7	7926501	8718351	2225	262	CAD	1.293e-05	0.253646
1105	7	8718352	9225106	1712	241	CAD	6.65823e-05	0.0006743
1106	7	9225107	9900801	2171	198	CAD	1.11009e-05	0.247876
1107	7	9900802	10481677	1817	170	CAD	1.99257e-05	0.109248
1108	7	10481678	11232447	2015	158	CAD	4.28307e-05	0.00412215
1109	7	11232448	11855413	1889	234	CAD	3.59218e-05	0.0300755
1110	7	11855414	12694915	2988	192	CAD	8.33532e-05	5.12023e-06
1111	7	12694916	13213541	1616	165	CAD	6.72172e-05	6.4524e-05
1112	7	13213542	13676747	1533	164	CAD	0	0.476584
1113	7	13676748	15013694	3194	327	CAD	3.30947e-05	0.071384
1114	7	15013695	15877564	2028	231	CAD	4.80648e-05	0.00907607
1115	7	15877565	16739013	2080	218	CAD	1.19922e-05	0.242551
1116	7	16739014	17596578	2119	281	CAD	5.06499e-05	0.00604026
1117	7	17596579	19131026	2966	316	CAD	0.000161001	4.01004e-11
1118	7	19131027	20122179	2812	226	CAD	1.18162e-05	0.246506
1119	7	20122180	21390644	3088	304	CAD	0.000120942	1.64705e-07
1120	7	21390645	22165060	2301	294	CAD	7.52789e-05	0.000466451
1121	7	22165061	23106680	2272	218	CAD	8.05266e-05	2.73153e-05
1123	7	24151100	24894119	2023	187	CAD	6.90189e-05	0.000113828
1124	7	24894120	25671575	2063	258	CAD	1.93429e-05	0.14979
1125	7	25671576	27351286	3297	271	CAD	4.4289e-05	0.0138001
1126	7	27351287	28890886	3296	309	CAD	7.64742e-05	0.000384241
1127	7	28890887	30175113	3231	293	CAD	0.000108883	1.28484e-06
1128	7	30175114	31730554	3136	303	CAD	9.77542e-05	1.39656e-05
1129	7	31730555	32460228	2020	207	CAD	5.54969e-05	0.00137013
1130	7	32460229	33159277	1536	91	CAD	1.91211e-05	0.0612992
1131	7	33159278	34114532	1781	186	CAD	1.14068e-05	0.235107
1132	7	34114533	35354135	2738	200	CAD	6.74281e-05	0.000248427
1133	7	35354136	36507690	2723	253	CAD	0.000143221	2.26535e-10
1134	7	36507691	37981936	3400	304	CAD	4.68525e-05	0.0145819
1135	7	37981937	38966483	2863	226	CAD	4.71618e-05	0.00793928
1136	7	38966484	40261240	2303	201	CAD	2.70007e-06	0.417235
1137	7	40261241	41415925	1845	205	CAD	7.90349e-05	2.96504e-05
1138	7	41415926	42494806	2194	245	CAD	8.70623e-05	1.82086e-05
1139	7	42494807	43448815	2133	202	CAD	1.84231e-05	0.141163
1140	7	43448816	44989571	2761	243	CAD	0.000130025	2.87387e-09
1141	7	44989572	46247335	3148	243	CAD	7.18336e-05	0.000305369
1142	7	46247336	47253454	2723	227	CAD	3.05169e-05	0.0504749
1143	7	47253455	48363585	2566	273	CAD	7.75329e-05	0.000232012
1144	7	48363586	48984625	1719	143	CAD	2.67847e-06	0.406748
1145	7	48984626	49632426	1824	144	CAD	6.6042e-06	0.30553
1146	7	49632427	50894508	2907	225	CAD	5.09671e-05	0.00331644
1147	7	50894509	51951647	2228	231	CAD	5.25292e-05	0.00384864
1148	7	51951648	52635123	2229	135	CAD	3.61198e-05	0.00974788
1149	7	52635124	53176523	2165	145	CAD	7.88204e-06	0.279738
1150	7	53176524	54086987	2803	153	CAD	2.07787e-05	0.0864589
1151	7	54086988	54550500	1645	74	CAD	1.71085e-06	0.397405
1152	7	54550501	55161394	1549	138	CAD	1.37204e-05	0.167988
1153	7	55161395	56303513	2897	209	CAD	2.27815e-05	0.0861499
1154	7	56303514	57383657	1985	106	CAD	8.26692e-06	0.232157
1155	7	57383658	61969717	581	35	CAD	2.13807e-05	0.0052038
1158	7	64216136	65294277	1526	77	CAD	5.8451e-06	0.272031
1159	7	65294278	66453993	1955	43	CAD	9.51303e-06	0.124985
1160	7	66453994	66914875	1381	88	CAD	1.94579e-05	0.0522676
1162	7	67474723	68569224	3402	267	CAD	1.71142e-05	0.192568
1163	7	68569225	70144614	2547	219	CAD	4.91892e-05	0.00569887
1164	7	70144615	71215741	2886	261	CAD	4.04821e-05	0.0222025
1165	7	71215742	73128830	2460	216	CAD	6.52093e-05	0.000473366
1166	7	73128831	75243899	1451	226	CAD	7.07439e-05	0.000297025
1167	7	75243900	76451928	2044	201	CAD	9.11659e-05	2.93198e-06
1168	7	76451929	77663964	2091	198	CAD	9.06563e-05	2.22266e-06
1169	7	77663965	78685009	3040	269	CAD	7.3779e-05	0.000392022
1170	7	78685010	80055721	2655	200	CAD	2.10852e-05	0.11611
1171	7	80055722	81533566	2910	283	CAD	5.86069e-05	0.00394302
1172	7	81533567	82759283	2614	251	CAD	3.86678e-05	0.0234114
1173	7	82759284	83953009	2788	216	CAD	1.06285e-05	0.264515
1175	7	85356716	86446538	2236	124	CAD	9.24286e-06	0.241341
1176	7	86446539	87836641	2062	178	CAD	4.09415e-05	0.00847801
1177	7	87836642	89330087	3171	218	CAD	5.93459e-05	0.00152372
1178	7	89330088	90660831	3166	160	CAD	4.701e-05	0.00260177
1179	7	90660832	92530165	2261	242	CAD	7.93831e-05	8.47976e-05
1180	7	92530166	93691725	2060	225	CAD	2.85524e-05	0.0620278
1181	7	93691726	95174847	2150	224	CAD	6.62213e-05	0.000369707
1182	7	95174848	96564981	2612	222	CAD	4.23329e-05	0.012638
1183	7	96564982	97420207	1577	194	CAD	1.65839e-05	0.165007
1184	7	97420208	98173564	1534	145	CAD	2.63113e-06	0.418457
1185	7	98173565	99465540	2093	185	CAD	4.03101e-05	0.0131748
1186	7	99465541	100849307	1814	211	CAD	4.5601e-05	0.00708136
1187	7	100849308	101950748	2763	242	CAD	9.42553e-05	4.87279e-06
1188	7	101950749	103191322	1515	126	CAD	8.37568e-05	3.09431e-07
1189	7	103191323	104109231	2487	210	CAD	7.34196e-05	0.00010319
1190	7	104109232	105312563	2008	225	CAD	2.92288e-05	0.0570472
1191	7	105312564	106399739	2487	302	CAD	0.000135884	1.16522e-08
1192	7	106399740	107658603	2131	240	CAD	0.00011103	1.47082e-07
1193	7	107658604	109095558	2966	216	CAD	3.13015e-05	0.0449023
1194	7	109095559	110479479	2817	244	CAD	6.35348e-05	0.000913035
1195	7	110479480	111795299	1825	216	CAD	4.93228e-05	0.00537479
1196	7	111795300	113339386	2686	215	CAD	2.33368e-05	0.0919833
1197	7	113339387	115321301	2693	235	CAD	7.14171e-05	0.000224432
1198	7	115321302	116835336	2405	225	CAD	8.70463e-05	1.17993e-05
1199	7	116835337	118342090	2452	177	CAD	0.000113805	4.93191e-09
1200	7	118342091	119568236	1611	74	CAD	2.30435e-05	0.0209634
1201	7	119568237	121042050	2077	142	CAD	4.41361e-05	0.00250889
1202	7	121042051	121946052	1794	160	CAD	1.25798e-05	0.193953
1203	7	121946053	123859746	3389	242	CAD	2.78947e-05	0.0752831
1205	7	125389587	126640872	3008	156	CAD	1.30564e-05	0.190458
1206	7	126640873	127903738	2177	188	CAD	5.82782e-05	0.000586019
1207	7	127903739	128779173	1955	193	CAD	4.72698e-05	0.00709648
1208	7	128779174	130418704	2988	270	CAD	0.000161163	1.19858e-11
1209	7	130418705	131856481	2957	319	CAD	0.000180871	1.67667e-12
1210	7	131856482	133807216	3049	269	CAD	5.55475e-05	0.00357782
1211	7	133807217	134943221	2510	201	CAD	2.44421e-05	0.0871884
1212	7	134943222	136113467	2659	260	CAD	5.51566e-05	0.00266385
1213	7	136113468	137657459	2550	248	CAD	9.61693e-05	5.87727e-06
1214	7	137657460	138755107	2427	305	CAD	0.000118291	3.64891e-07
1215	7	138755108	140217630	2603	288	CAD	0.000181335	2.92118e-13
1216	7	140217631	142098979	2683	239	CAD	7.92023e-05	6.57456e-05
1217	7	142098980	144324464	2713	225	CAD	3.31119e-05	0.0488895
1218	7	144324465	145415775	2512	206	CAD	2.00509e-05	0.126906
1219	7	145415776	146574327	2404	182	CAD	4.06699e-05	0.0100048
1220	7	146574328	147352171	2104	173	CAD	4.81963e-06	0.361444
1221	7	147352172	148622913	3196	293	CAD	7.1346e-06	0.355791
1222	7	148622914	149842999	2097	228	CAD	7.08013e-05	0.000243759
1223	7	149843000	150897818	2328	227	CAD	0.000223688	2.78816e-21
1224	7	150897819	152253294	2331	318	CAD	7.76023e-05	0.000504781
1225	7	152253295	153241228	2721	276	CAD	5.91873e-05	0.0027057
1226	7	153241229	154407487	2344	281	CAD	6.45128e-05	0.0017305
1227	7	154407488	155280610	2706	313	CAD	8.04022e-05	0.000224825
1228	7	155280611	156344386	2835	332	CAD	9.22908e-05	4.62498e-05
1229	7	156344387	157199331	2268	213	CAD	3.75374e-05	0.0219429
1230	7	157199332	158031247	2282	284	CAD	2.25206e-05	0.123186
1231	7	158031248	159128566	2398	211	CAD	1.81464e-05	0.148124
1232	8	11740	660414	1623	215	CAD	3.09127e-05	0.0427214
1234	8	1161825	1628039	1596	229	CAD	1.76268e-05	0.166733
1235	8	1628040	2070902	1444	290	CAD	0.000123228	1.72102e-07
1236	8	2070903	2396122	915	119	CAD	2.61834e-06	0.401284
1237	8	2396123	2970491	2070	269	CAD	5.23474e-05	0.00618139
1239	8	3386668	3787248	2264	261	CAD	6.74781e-05	0.0006874
1240	8	3787249	4273083	2437	293	CAD	5.74281e-05	0.00481817
1241	8	4273084	4893120	2601	314	CAD	2.87871e-05	0.0847261
1242	8	4893121	5566269	2975	270	CAD	7.05046e-05	0.000509632
1243	8	5566270	6019163	2173	208	CAD	1.78172e-05	0.148341
1244	8	6019164	6663427	2532	287	CAD	0.000123275	9.55308e-08
1245	8	6663428	8064600	958	198	CAD	4.65091e-05	0.00531456
1246	8	8064601	8589770	1565	180	CAD	3.67027e-05	0.0155507
1247	8	8589771	9167795	1755	221	CAD	3.15132e-05	0.0450189
1248	8	9167796	9835863	1772	171	CAD	2.8447e-05	0.040181
1249	8	9835864	10478851	1923	244	CAD	3.18499e-05	0.0485357
1250	8	10478852	11466761	2503	265	CAD	8.27308e-05	7.29419e-05
1251	8	11466762	12296849	1339	195	CAD	4.68409e-05	0.00485609
1252	8	12296850	12947935	1229	151	CAD	3.44968e-05	0.0130999
1253	8	12947936	13395051	1615	147	CAD	7.91516e-05	2.54182e-06
1254	8	13395052	13948095	2874	215	CAD	1.22623e-05	0.215533
1255	8	13948096	14389305	1684	150	CAD	6.3811e-05	9.93787e-05
1256	8	14389306	14872767	1696	167	CAD	2.72427e-05	0.0485732
1259	8	15999329	16988030	2563	247	CAD	9.38563e-05	5.15268e-06
1260	8	16988031	17492672	1682	245	CAD	9.86627e-05	2.66773e-06
1261	8	17492673	17947004	1699	156	CAD	4.83958e-05	0.00156294
1262	8	17947005	18668609	2645	252	CAD	9.73321e-05	6.20746e-06
1263	8	18668610	19488888	2432	285	CAD	8.32454e-05	0.000109309
1264	8	19488889	20135628	1895	240	CAD	0.000290945	7.1727e-30
1265	8	20135629	20812107	1817	202	CAD	6.64712e-05	0.000202264
1266	8	20812108	21650453	2180	267	CAD	1.63919e-05	0.186463
1267	8	21650454	22895018	2425	303	CAD	0.000103819	5.81161e-06
1268	8	22895019	23788494	2544	264	CAD	4.54732e-05	0.0138285
1270	8	24863244	25859277	2139	244	CAD	0.000107979	3.37975e-07
1271	8	25859278	26679135	2521	232	CAD	0.000126234	3.53064e-09
1272	8	26679136	27406511	2126	171	CAD	5.93814e-05	0.00039831
1273	8	27406512	28344176	2238	239	CAD	7.57232e-05	0.000109685
1274	8	28344177	29744540	2320	270	CAD	0.000134462	2.69691e-09
1275	8	29744541	31134786	2434	216	CAD	0.000101093	4.64919e-07
1276	8	31134787	32454962	3264	219	CAD	5.97666e-05	0.00100268
1277	8	32454963	33982537	2425	203	CAD	1.95447e-05	0.126451
1280	8	36641175	38803980	2911	321	CAD	0.000102013	9.26522e-06
1281	8	38803981	40179577	2546	219	CAD	4.17516e-05	0.0136577
1282	8	40179578	40974254	2238	191	CAD	2.80343e-05	0.0483817
1283	8	40974255	41725002	1874	207	CAD	3.39813e-05	0.0335216
1284	8	41725003	43825633	2737	161	CAD	2.58558e-05	0.0513893
1289	8	52326237	53108910	1746	130	CAD	5.02083e-06	0.328495
1291	8	54119374	55275354	2256	175	CAD	3.93619e-05	0.010586
1292	8	55275355	56346878	2104	198	CAD	9.13523e-05	1.68182e-06
1293	8	56346879	57436722	2342	197	CAD	7.70794e-05	3.31471e-05
1294	8	57436723	58675117	3150	217	CAD	1.23046e-05	0.241912
1296	8	59555978	60476248	1606	202	CAD	1.54563e-05	0.163757
1297	8	60476249	61324889	1717	117	CAD	1.66282e-05	0.107493
1298	8	61324890	62330900	1818	211	CAD	3.4452e-05	0.0296145
1299	8	62330901	63253462	2130	159	CAD	2.56876e-05	0.0526954
1300	8	63253463	64215358	2227	149	CAD	1.56905e-05	0.150507
1301	8	64215359	66018204	2639	220	CAD	3.92593e-05	0.0170614
1302	8	66018205	66960438	1864	151	CAD	4.08683e-05	0.00588637
1303	8	66960439	68683823	2270	218	CAD	6.25591e-05	0.000688998
1304	8	68683824	70004665	2943	283	CAD	1.38455e-05	0.239023
1305	8	70004666	70872088	1743	233	CAD	5.44981e-05	0.00320416
1307	8	72013185	72917489	2043	261	CAD	1.81638e-05	0.16848
1308	8	72917490	73838027	2196	203	CAD	3.58706e-05	0.0223573
1309	8	73838028	75011699	2376	250	CAD	0.000117327	5.1746e-08
1310	8	75011700	76295483	2751	230	CAD	0.000114499	2.98102e-08
1311	8	76295484	77377989	2414	135	CAD	3.4749e-05	0.0119951
1312	8	77377990	78633659	2535	174	CAD	1.39752e-05	0.203954
1313	8	78633660	79756169	2498	132	CAD	1.21771e-05	0.189618
1314	8	79756170	81340231	3199	262	CAD	5.56671e-05	0.00382117
1315	8	81340232	82878769	2784	252	CAD	3.01767e-05	0.0731755
1316	8	82878770	83730337	2022	147	CAD	4.58226e-05	0.00275153
1317	8	83730338	85116734	3341	171	CAD	6.40969e-05	0.000177669
1318	8	85116735	86251870	1860	119	CAD	2.37148e-05	0.0472935
1320	8	87563146	89081177	2859	212	CAD	2.76145e-05	0.0592292
1321	8	89081178	90364149	2746	165	CAD	3.37176e-05	0.022185
1322	8	90364150	91457962	1868	168	CAD	3.67075e-05	0.0134648
1323	8	91457963	92876620	1923	146	CAD	4.95656e-06	0.327705
1324	8	92876621	94999066	3160	293	CAD	6.92506e-05	0.00123359
1325	8	94999067	96175630	2725	211	CAD	0.000159517	4.43909e-14
1326	8	96175631	96900513	1920	246	CAD	3.40908e-05	0.0378494
1327	8	96900514	98132519	2018	229	CAD	3.5775e-05	0.0318408
1329	8	99388945	101448439	2331	156	CAD	5.60009e-05	0.000627384
1330	8	101448440	102548680	2051	285	CAD	8.65681e-05	5.60491e-05
1331	8	102548681	103716053	2607	252	CAD	2.48742e-05	0.0992212
1332	8	103716054	104467845	1802	204	CAD	5.49273e-05	0.00179977
1333	8	104467846	105370130	2116	88	CAD	2.27991e-05	0.0268034
1334	8	105370131	106500950	2134	216	CAD	9.48167e-05	2.18565e-06
1335	8	106500951	107787163	2426	205	CAD	4.7265e-05	0.00589772
1336	8	107787164	108647463	1957	166	CAD	3.45311e-06	0.390891
1337	8	108647464	109920827	2597	187	CAD	2.42116e-05	0.0709135
1338	8	109920828	111207349	2284	189	CAD	2.55106e-05	0.0628353
1339	8	111207350	112601513	1865	124	CAD	2.38986e-05	0.0435524
1340	8	112601514	113650853	1891	117	CAD	7.45362e-06	0.256085
1342	8	114781575	115334858	1432	111	CAD	1.0368e-05	0.191491
1343	8	115334859	116094203	1831	90	CAD	2.30536e-05	0.0286204
1344	8	116094204	118300068	3102	292	CAD	4.6948e-05	0.014156
1345	8	118300069	119423298	2073	239	CAD	7.64692e-05	0.000105038
1346	8	119423299	120216587	1909	177	CAD	2.2839e-05	0.083003
1347	8	120216588	121554390	2733	198	CAD	1.04865e-05	0.25309
1348	8	121554391	122622804	2373	230	CAD	5.3848e-05	0.00321523
1349	8	122622805	124001019	2452	275	CAD	5.38664e-05	0.00521919
1350	8	124001020	125453322	2951	288	CAD	2.26424e-05	0.140458
1351	8	125453323	126766827	2858	287	CAD	0.000362159	7.84605e-37
1352	8	126766828	128073654	2963	280	CAD	4.6577e-05	0.0139953
1353	8	128073655	129291118	2979	335	CAD	7.75108e-05	0.000595961
1354	8	129291119	130383563	2288	184	CAD	2.10743e-05	0.10786
1355	8	130383564	131545725	2665	209	CAD	5.37713e-05	0.00261719
1356	8	131545726	132534636	2449	234	CAD	2.52914e-06	0.419298
1357	8	132534637	133461551	2353	213	CAD	6.94327e-05	0.000161773
1359	8	134509449	135313673	2488	269	CAD	0.00015481	3.592e-11
1360	8	135313674	136220342	2199	238	CAD	8.32176e-05	3.03473e-05
1361	8	136220343	137527617	2890	209	CAD	9.95962e-07	0.474648
1362	8	137527618	138564843	2278	186	CAD	5.89282e-06	0.336059
1365	8	140355989	141527881	2578	290	CAD	8.53465e-06	0.348004
1366	8	141527882	142611889	2326	269	CAD	8.61359e-05	5.72219e-05
1367	8	142611890	143611461	2323	255	CAD	2.1832e-05	0.126321
1368	8	143611462	144934288	3105	262	CAD	4.54293e-05	0.0142005
1369	8	144934289	146303787	1338	187	CAD	3.21065e-05	0.0335308
1370	9	10469	653661	1566	197	CAD	8.4483e-06	0.300002
1372	9	1103599	1874961	2369	262	CAD	3.72444e-05	0.0286009
1373	9	1874962	2441120	1585	262	CAD	7.87535e-05	9.75677e-05
1374	9	2441121	3079045	1603	256	CAD	4.49873e-05	0.0142735
1375	9	3079046	4025355	1918	284	CAD	2.67823e-05	0.0951283
1376	9	4025356	4596614	1666	274	CAD	9.66107e-05	8.97325e-06
1377	9	4596615	5437591	1843	231	CAD	7.00105e-05	0.000248568
1378	9	5437592	6859791	3028	290	CAD	1.86814e-05	0.167603
1379	9	6859792	7388202	1868	216	CAD	7.65009e-05	6.66063e-05
1380	9	7388203	8262303	2445	291	CAD	4.02218e-05	0.0287735
1381	9	8262304	9170120	2776	288	CAD	2.16704e-05	0.130578
1382	9	9170121	9920258	2161	250	CAD	1.48804e-05	0.199727
1383	9	9920259	10675474	2363	246	CAD	5.8529e-05	0.00333658
1384	9	10675475	11270764	1676	172	CAD	1.57556e-05	0.156687
1386	9	12044916	12664858	1652	172	CAD	1.4311e-05	0.179904
1387	9	12664859	13512852	1578	237	CAD	5.40414e-05	0.00362881
1388	9	13512853	14244747	1970	245	CAD	0.000132195	2.16178e-09
1389	9	14244748	14902924	1675	285	CAD	0.00015139	1.0338e-10
1390	9	14902925	15839403	1963	223	CAD	5.35176e-05	0.00295221
1391	9	15839404	16658377	1837	259	CAD	5.71897e-05	0.00343331
1392	9	16658378	17392382	1969	155	CAD	0.000105538	7.56751e-09
1393	9	17392383	17990565	1634	180	CAD	1.75161e-05	0.149194
1394	9	17990566	18754196	1945	236	CAD	4.7235e-05	0.00891006
1395	9	18754197	19463292	1839	217	CAD	0.000116792	9.06875e-09
1396	9	19463293	20483880	2075	275	CAD	7.4051e-05	0.00039564
1397	9	20483881	21674032	2451	239	CAD	0.000133993	4.7291e-10
1398	9	21674033	23091193	2768	269	CAD	0.00187438	0
1399	9	23091194	23859374	1634	250	CAD	0.000111552	3.20948e-07
1400	9	23859375	24757729	1639	208	CAD	6.69383e-05	0.000294511
1401	9	24757730	25957606	2927	287	CAD	1.58803e-05	0.225576
1402	9	25957607	26747214	1690	200	CAD	4.89557e-05	0.00399943
1403	9	26747215	27366479	1632	183	CAD	1.07248e-05	0.250194
1404	9	27366480	28067454	1673	213	CAD	0.000106121	1.6538e-07
1405	9	28067455	28766060	1690	224	CAD	8.61583e-05	1.22897e-05
1406	9	28766061	29596501	2517	152	CAD	1.13206e-05	0.205258
1407	9	29596502	30410078	1801	144	CAD	2.70891e-05	0.035339
1409	9	31115154	32253283	3240	148	CAD	3.99315e-05	0.00581709
1410	9	32253284	33194892	2155	217	CAD	4.8703e-05	0.00642674
1412	9	34704545	36749273	3145	290	CAD	8.94417e-05	3.7364e-05
1413	9	36749274	37687112	1921	239	CAD	3.3289e-05	0.04312
1414	9	37687113	38822977	2224	267	CAD	0.000119737	6.42915e-08
1415	9	38822978	43903829	28	6	CAD	2.59294e-06	0.186641
1418	9	70939678	72288878	2578	232	CAD	6.28679e-05	0.000848631
1419	9	72288879	73915494	3437	229	CAD	4.13291e-05	0.0150112
1420	9	73915495	74950318	1880	246	CAD	6.0035e-05	0.00169097
1421	9	74950319	76197744	2272	165	CAD	1.26827e-05	0.185384
1422	9	76197745	77862308	2978	258	CAD	3.79993e-05	0.0310379
1423	9	77862309	78630915	2120	227	CAD	7.54882e-05	9.5035e-05
1424	9	78630916	79451035	2087	278	CAD	0.000124587	4.85891e-08
1425	9	79451036	80137024	1817	188	CAD	6.66152e-05	0.000167964
1426	9	80137025	81161597	1952	187	CAD	3.16631e-05	0.0386931
1427	9	81161598	82601465	2627	311	CAD	0.000126229	9.755e-08
1429	9	83455503	85135751	2940	286	CAD	3.54665e-05	0.0501526
1430	9	85135752	86769886	3224	296	CAD	0.000104484	4.85338e-06
1431	9	86769887	87815449	2438	225	CAD	5.46205e-05	0.00230233
1432	9	87815450	89171796	2380	216	CAD	6.96924e-06	0.329732
1433	9	89171797	90135154	2249	245	CAD	7.92389e-05	0.000111469
1434	9	90135155	90890979	1865	203	CAD	2.37838e-05	0.0833752
1435	9	90890980	91643255	1767	163	CAD	4.16111e-05	0.00609033
1436	9	91643256	92500277	1791	196	CAD	1.00592e-06	0.435918
1437	9	92500278	93441050	2074	199	CAD	1.08223e-05	0.238403
1439	9	94175375	94924482	2097	166	CAD	3.08589e-05	0.0282789
1441	9	95854926	96670171	2105	166	CAD	5.67327e-05	0.000575546
1443	9	97418634	98885862	2567	229	CAD	6.2522e-05	0.000893743
1444	9	98885863	100310517	1977	191	CAD	4.64705e-05	0.00457524
1445	9	100310518	101596750	2789	277	CAD	8.31204e-05	7.95141e-05
1446	9	101596751	103165725	2421	237	CAD	9.94335e-06	0.282953
1448	9	104222849	105043411	2269	194	CAD	1.22176e-05	0.233666
1449	9	105043412	105846545	2501	158	CAD	9.91108e-06	0.233967
1450	9	105846546	107061019	3086	188	CAD	1.98488e-05	0.112479
1451	9	107061020	108203095	2933	256	CAD	0.000116266	8.67044e-08
1452	9	108203096	109150717	1534	155	CAD	2.55308e-05	0.0496474
1453	9	109150718	110630150	3209	326	CAD	0.000245564	5.43932e-20
1454	9	110630151	111368107	1821	199	CAD	5.59427e-05	0.00129473
1455	9	111368108	112076381	1851	174	CAD	1.52384e-05	0.155238
1456	9	112076382	112865520	2055	228	CAD	6.33858e-05	0.000716469
1457	9	112865521	113646149	2090	223	CAD	8.46133e-05	1.82393e-05
1458	9	113646150	114443475	1777	186	CAD	4.77311e-05	0.00343812
1459	9	114443476	115390112	2076	177	CAD	5.06483e-05	0.0018721
1460	9	115390113	116159540	1759	217	CAD	6.57254e-05	0.000390659
1461	9	116159541	117054909	2037	266	CAD	4.22472e-05	0.0190678
1462	9	117054910	117989017	2159	236	CAD	7.49224e-05	0.000129775
1463	9	117989018	119001227	2123	181	CAD	6.13735e-05	0.000348635
1464	9	119001228	119890464	1910	229	CAD	8.49977e-05	1.21423e-05
1465	9	119890465	121008529	2417	232	CAD	8.73292e-05	1.31629e-05
1466	9	121008530	122677719	3012	283	CAD	7.25235e-06	0.339711
1467	9	122677720	124119883	1919	221	CAD	0.000101388	7.02646e-07
1468	9	124119884	125137578	2057	250	CAD	0.000132492	2.47236e-09
1469	9	125137579	126092931	1632	173	CAD	4.69277e-05	0.00381023
1470	9	126092932	127184582	2244	229	CAD	4.3432e-05	0.0113298
1471	9	127184583	128785782	1762	179	CAD	1.86328e-05	0.134439
1472	9	128785783	129617771	1813	270	CAD	6.19596e-05	0.00208848
1473	9	129617772	130902727	1808	195	CAD	7.31677e-05	5.42746e-05
1474	9	130902728	132193798	1585	197	CAD	9.34107e-05	1.16318e-06
1475	9	132193799	132999452	2146	237	CAD	2.18263e-05	0.11559
1476	9	132999453	134141936	2128	302	CAD	6.95119e-05	0.00125854
1477	9	134141937	135135887	1814	245	CAD	5.323e-05	0.00415561
1478	9	135135888	136042490	1880	253	CAD	3.64294e-05	0.0326066
1479	9	136042491	136770926	1961	252	CAD	0.00021147	1.35807e-17
1480	9	136770927	137593527	1858	248	CAD	9.51334e-05	9.25876e-06
1481	9	137593528	138202112	2027	303	CAD	8.21407e-05	0.000213984
1482	9	138202113	138995791	1850	287	CAD	5.82294e-05	0.004101
1483	9	138995792	140097759	1616	228	CAD	8.26454e-05	4.92529e-05
1485	10	60515	1329232	2255	219	CAD	5.53068e-05	0.00248331
1486	10	1329233	1872960	1549	238	CAD	0.000109168	2.68047e-07
1487	10	1872961	2637065	2811	231	CAD	9.89537e-06	0.276744
1488	10	2637066	3225336	1859	236	CAD	8.45946e-05	3.56576e-05
1489	10	3225337	3880322	1722	217	CAD	6.06135e-05	0.000825371
1490	10	3880323	4813182	2302	274	CAD	0.000112238	5.34214e-07
1492	10	5396243	6234718	2375	290	CAD	3.6114e-05	0.0461668
1493	10	6234719	6897037	1670	267	CAD	7.67797e-05	0.000201931
1494	10	6897038	7659872	2271	283	CAD	6.72262e-05	0.00142483
1495	10	7659873	8771920	3147	302	CAD	3.90722e-05	0.0390526
1496	10	8771921	10081279	2966	219	CAD	2.38578e-06	0.427691
1497	10	10081280	10969481	2050	235	CAD	7.08053e-05	0.000231444
1498	10	10969482	11856924	2132	272	CAD	2.42528e-05	0.11
1499	10	11856925	12581571	1784	242	CAD	3.53225e-05	0.0330904
1500	10	12581572	13208061	1699	256	CAD	1.66745e-05	0.215153
1501	10	13208062	14008135	2136	301	CAD	5.80954e-05	0.00459084
1502	10	14008136	14820755	2429	264	CAD	0.000104793	1.57054e-06
1503	10	14820756	15946677	2630	272	CAD	6.91745e-05	0.000639737
1504	10	15946678	17065860	2497	250	CAD	1.63923e-05	0.203158
1505	10	17065861	18529742	3000	263	CAD	0.000139534	8.00734e-10
1506	10	18529743	19421514	2408	203	CAD	0.000101964	1.87979e-07
1508	10	19965625	20616432	1745	174	CAD	3.91554e-05	0.0121351
1509	10	20616433	21477692	2004	199	CAD	5.43157e-07	0.447697
1510	10	21477693	23365685	2619	229	CAD	0.000101673	7.7802e-07
1511	10	23365686	24489447	1928	190	CAD	6.71782e-06	0.335827
1512	10	24489448	25577761	1964	267	CAD	0.000102504	2.97047e-06
1513	10	25577762	26161974	1883	147	CAD	1.696e-05	0.128987
1514	10	26161975	26888716	2109	132	CAD	1.21843e-05	0.180905
1515	10	26888717	27669566	2041	139	CAD	2.25433e-05	0.0642063
1516	10	27669567	28734422	2558	198	CAD	5.1861e-05	0.00233681
1517	10	28734423	29393749	1763	207	CAD	7.51402e-05	5.10888e-05
1519	10	30000224	30919469	2259	243	CAD	0.000201383	1.3735e-17
1520	10	30919470	32457293	2832	225	CAD	0.000147922	8.00722e-12
1521	10	32457294	33655458	2985	178	CAD	9.84432e-05	1.22626e-07
1522	10	33655459	35178224	3065	296	CAD	7.45772e-05	0.00035378
1523	10	35178225	36475838	2254	212	CAD	3.32537e-05	0.0376273
1527	10	42392743	42984427	274	28	CAD	3.26208e-06	0.271171
1528	10	42984428	43769842	2016	133	CAD	4.43732e-05	0.00202075
1529	10	43769843	44893846	3163	211	CAD	0.000249229	1.11319e-24
1530	10	44893847	46327144	2975	202	CAD	7.74315e-05	3.94596e-05
1532	10	49197321	50145673	1687	187	CAD	3.20908e-05	0.0325725
1533	10	50145674	51724039	1991	184	CAD	1.50151e-05	0.167229
1534	10	51724040	53129609	2075	215	CAD	4.11925e-05	0.0150789
1535	10	53129610	53919161	2127	218	CAD	2.27569e-05	0.104684
1537	10	55104429	55867694	2148	156	CAD	1.88806e-05	0.0988455
1538	10	55867695	57044845	3200	239	CAD	6.31235e-05	0.000732607
1539	10	57044846	57955671	2009	118	CAD	2.12011e-05	0.0568263
1540	10	57955672	58809133	2103	77	CAD	1.55663e-05	0.0812618
1542	10	59822947	61470383	2871	245	CAD	0.000126866	6.80171e-09
1543	10	61470384	62626465	2852	218	CAD	8.13124e-06	0.304791
1544	10	62626466	64069687	2786	245	CAD	0.000113673	1.78133e-07
1545	10	64069688	65400431	2641	196	CAD	9.8059e-05	3.90225e-07
1546	10	65400432	66510387	1911	173	CAD	4.67531e-05	0.00399276
1548	10	67146044	67769822	1816	138	CAD	1.95659e-05	0.0834926
1549	10	67769823	68623274	2997	160	CAD	5.48373e-05	0.000627869
1550	10	68623275	69904170	2332	155	CAD	1.18365e-06	0.443608
1551	10	69904171	71050504	2646	189	CAD	9.16738e-06	0.284088
1552	10	71050505	71672997	1988	289	CAD	2.81366e-05	0.0871286
1553	10	71672998	72659223	2726	278	CAD	4.73818e-05	0.0106194
1554	10	72659224	73514214	2382	314	CAD	0.000122408	1.11641e-07
1555	10	73514215	75694023	2613	177	CAD	9.85054e-05	1.85055e-07
1556	10	75694024	77144961	1745	152	CAD	7.05207e-05	2.70873e-05
1557	10	77144962	78665481	2354	237	CAD	6.00394e-05	0.0017276
1558	10	78665482	79952996	2523	259	CAD	3.18431e-05	0.0490144
1559	10	79952997	81190573	2892	339	CAD	9.65892e-05	3.27556e-05
1560	10	81190574	81763230	1309	74	CAD	3.89047e-06	0.341518
1561	10	81763231	82378048	1694	146	CAD	3.77114e-05	0.00869137
1562	10	82378049	83596350	3200	233	CAD	5.88129e-05	0.00133568
1563	10	83596351	84679429	2119	200	CAD	3.38607e-05	0.0306338
1565	10	85463485	86459980	2578	217	CAD	1.24542e-05	0.237141
1567	10	87287936	88443652	2663	233	CAD	3.81194e-06	0.408878
1568	10	88443653	89971628	2207	243	CAD	8.6317e-05	1.96873e-05
1569	10	89971629	91021321	2127	238	CAD	0.000195983	6.56748e-17
1570	10	91021322	91960435	2237	183	CAD	2.24602e-05	0.0894429
1571	10	91960436	92911506	2177	189	CAD	4.8289e-05	0.00334017
1572	10	92911507	94503299	2468	177	CAD	6.48069e-05	0.000137727
1573	10	94503300	95528160	2588	239	CAD	7.76451e-05	0.000102668
1574	10	95528161	97040172	2655	185	CAD	0.000100914	6.9742e-08
1575	10	97040173	98005994	2217	190	CAD	3.37087e-05	0.0282272
1576	10	98005995	99367800	2537	264	CAD	4.83171e-05	0.00932023
1577	10	99367801	100337830	1836	240	CAD	5.11314e-05	0.00501778
1579	10	101271452	102509298	2215	209	CAD	2.08432e-05	0.111819
1580	10	102509299	104206837	2334	254	CAD	9.56804e-05	3.77614e-06
1581	10	104206838	106142283	3249	244	CAD	0.000312906	8.72252e-33
1582	10	106142284	107877787	3316	222	CAD	5.30948e-05	0.00329202
1583	10	107877788	108725997	1859	185	CAD	4.42436e-05	0.00619075
1585	10	109579150	110358382	1963	153	CAD	4.7249e-05	0.00197654
1586	10	110358383	112164981	3273	222	CAD	3.08932e-05	0.051146
1587	10	112164982	113117615	1939	245	CAD	3.66482e-05	0.0282659
1588	10	113117616	114255954	2377	204	CAD	4.06272e-05	0.0144187
1589	10	114255955	115588903	2439	293	CAD	7.89316e-05	0.000241047
1590	10	115588904	116845213	2399	247	CAD	7.19823e-05	0.000308083
1591	10	116845214	118416049	2738	207	CAD	6.98868e-05	0.000176504
1592	10	118416050	119528730	1991	256	CAD	5.3679e-05	0.00515441
1593	10	119528731	120592839	2254	249	CAD	3.02914e-05	0.052848
1594	10	120592840	121874445	2882	260	CAD	8.32948e-05	7.14451e-05
1595	10	121874446	122803506	2410	245	CAD	6.12237e-05	0.00147159
1596	10	122803507	123856184	2508	274	CAD	0.000128358	2.23495e-08
1597	10	123856185	124894142	2506	262	CAD	0.000294289	1.89566e-28
1598	10	124894143	125798319	2550	277	CAD	9.15065e-05	1.86294e-05
1599	10	125798320	126875816	2557	277	CAD	0.000135013	4.90595e-09
1600	10	126875817	127997708	2451	244	CAD	0.000110212	2.44217e-07
1601	10	127997709	129134738	2252	285	CAD	0.000104168	2.43574e-06
1602	10	129134739	129831969	2566	278	CAD	4.88363e-05	0.0117895
1603	10	129831970	130694008	2229	290	CAD	9.68419e-05	1.14057e-05
1604	10	130694009	131694738	2556	269	CAD	2.24266e-05	0.122519
1605	10	131694739	132576793	2690	234	CAD	1.54019e-05	0.17988
1606	10	132576794	133111170	2205	275	CAD	4.0911e-05	0.0271159
1608	10	133818037	134856054	2946	294	CAD	0.00012422	1.37966e-07
1609	10	134856055	135524372	1346	159	CAD	3.20395e-05	0.0236144
1610	11	87150	1061399	2134	264	CAD	0.000208454	2.4796e-17
1611	11	1061400	1857845	2236	225	CAD	0.00011861	2.25509e-08
1612	11	1857846	2477449	1338	207	CAD	6.85633e-05	0.000232258
1613	11	2477450	3362508	1955	310	CAD	7.36981e-05	0.000727333
1614	11	3362509	4405707	1730	180	CAD	2.1901e-05	0.0931716
1615	11	4405708	4946051	1895	192	CAD	3.90478e-05	0.0145152
1617	11	5533058	6180840	2244	204	CAD	7.13055e-05	8.61869e-05
1618	11	6180841	7191230	2351	268	CAD	8.13966e-05	9.62633e-05
1619	11	7191231	7915071	2067	229	CAD	5.08601e-05	0.00511375
1620	11	7915072	9080939	2824	276	CAD	8.36047e-05	8.76727e-05
1621	11	9080940	10370100	2578	202	CAD	0.000126047	8.20076e-10
1622	11	10370101	11081299	1819	222	CAD	6.20967e-05	0.000779667
1623	11	11081300	11632650	1908	273	CAD	0.000100316	4.58386e-06
1624	11	11632651	12470449	2294	298	CAD	7.93381e-05	0.000195889
1625	11	12470450	13364727	2084	243	CAD	9.68864e-05	4.23874e-06
1626	11	13364728	15126767	2835	234	CAD	6.83879e-05	0.000337369
1627	11	15126768	16383386	2181	218	CAD	8.19082e-05	3.1833e-05
1628	11	16383387	17583948	2179	200	CAD	0.000100246	3.78703e-07
1629	11	17583949	18740267	2322	232	CAD	8.8946e-05	1.10497e-05
1630	11	18740268	19780784	2243	256	CAD	4.88104e-05	0.00963812
1631	11	19780785	20686336	2312	301	CAD	0.000131982	2.66376e-08
1632	11	20686337	21442722	1796	260	CAD	2.90372e-05	0.0667485
1633	11	21442723	22368743	2066	174	CAD	3.62913e-05	0.0157089
1634	11	22368744	23164544	1717	154	CAD	6.59113e-05	6.08089e-05
1635	11	23164545	24091272	2635	188	CAD	5.46082e-05	0.0016454
1636	11	24091273	24892439	2485	199	CAD	2.71119e-05	0.0618067
1637	11	24892440	25662918	2096	109	CAD	2.62531e-05	0.0256739
1638	11	25662919	26356980	2508	144	CAD	2.43239e-05	0.0575261
1639	11	26356981	27018307	1857	153	CAD	1.46747e-05	0.156831
1640	11	27018308	28577718	2258	199	CAD	3.52923e-05	0.0239876
1641	11	28577719	29530460	1770	157	CAD	2.56873e-05	0.0640448
1643	11	30570130	32065771	1689	175	CAD	2.55291e-05	0.0648932
1644	11	32065772	32830422	1741	174	CAD	7.56173e-05	2.41009e-05
1645	11	32830423	33905327	2119	189	CAD	7.60541e-05	2.81859e-05
1646	11	33905328	34672697	1730	235	CAD	3.4443e-05	0.036951
1647	11	34672698	35500367	2110	178	CAD	3.45281e-05	0.0181208
1648	11	35500368	36331189	1759	247	CAD	1.76858e-05	0.16574
1649	11	36331190	37119024	1848	180	CAD	2.87847e-05	0.0415543
1650	11	37119025	37953086	1932	166	CAD	5.88502e-05	0.00033279
1651	11	37953087	39329140	2286	132	CAD	2.39091e-05	0.039193
1652	11	39329141	40362940	1965	206	CAD	5.84277e-05	0.00106098
1653	11	40362941	41603195	2545	206	CAD	4.44885e-05	0.00771145
1654	11	41603196	42858197	3306	179	CAD	3.64809e-06	0.386266
1655	11	42858198	43949377	2614	178	CAD	5.66691e-05	0.00076915
1656	11	43949378	45019559	2612	325	CAD	0.000136201	2.6481e-08
1657	11	45019560	46316005	2390	238	CAD	0.000114969	1.02764e-07
1658	11	46316006	48066366	1812	143	CAD	5.28737e-05	0.000533551
1659	11	48066367	48765366	1381	26	CAD	1.70279e-05	0.0112178
1660	11	48765367	49386071	1198	27	CAD	1.44695e-05	0.02554
1661	11	49386072	50217008	1636	19	CAD	1.43753e-05	0.0119468
1662	11	50217009	51098366	1459	14	CAD	2.38363e-05	0.000182268
1664	11	51581596	55477633	1749	23	CAD	1.86956e-05	0.00518511
1665	11	55477634	55947452	1965	25	CAD	7.17761e-06	0.123813
1666	11	55947453	56623494	1799	56	CAD	2.11186e-05	0.0190006
1667	11	56623495	57675986	1786	175	CAD	6.00551e-05	0.000431125
1668	11	57675987	58452708	1775	79	CAD	7.80291e-06	0.229182
1671	11	60515106	61717117	1716	251	CAD	0.000164319	1.80394e-12
1672	11	61717118	62800368	1838	230	CAD	5.57833e-05	0.00239514
1673	11	62800369	64594822	2562	252	CAD	0.000118171	6.07554e-08
1674	11	64594823	66782661	2753	246	CAD	0.00022588	2.49053e-20
1675	11	66782662	68000949	1716	185	CAD	0.000151321	4.94509e-13
1676	11	68000950	68887344	1633	168	CAD	5.11959e-05	0.00195358
1677	11	68887345	69713996	1850	236	CAD	0.000174759	1.24343e-13
1678	11	69713997	71242834	3477	308	CAD	9.12054e-05	5.78413e-05
1679	11	71242835	72875068	2673	207	CAD	9.2468e-05	3.55897e-06
1680	11	72875069	74399331	2680	217	CAD	7.43153e-05	0.000135986
1681	11	74399332	75445253	1789	224	CAD	0.00023344	2.97844e-22
1682	11	75445254	76518906	2011	240	CAD	8.08288e-05	5.47962e-05
1683	11	76518907	77719870	2112	169	CAD	2.67677e-05	0.0469081
1684	11	77719871	78912252	2096	256	CAD	0.000105476	1.35125e-06
1685	11	78912253	79802286	2003	270	CAD	2.51555e-05	0.103857
1688	11	81658299	82833181	2835	203	CAD	2.56208e-05	0.0736079
1689	11	82833182	83677773	1729	170	CAD	9.48032e-06	0.255288
1690	11	83677774	84613229	1833	189	CAD	1.19031e-05	0.226305
1691	11	84613230	85869059	2331	145	CAD	2.43008e-05	0.0567354
1692	11	85869060	86629333	1931	192	CAD	6.53413e-05	0.000261388
1693	11	86629334	87676870	3002	211	CAD	6.26376e-06	0.34653
1694	11	87676871	88359287	1710	166	CAD	1.66672e-06	0.422374
1695	11	88359288	89209738	1676	92	CAD	2.68829e-05	0.01719
1698	11	90967062	92209168	2682	188	CAD	3.68695e-05	0.0187967
1699	11	92209169	93576641	2487	224	CAD	4.62695e-05	0.0087459
1700	11	93576642	94384535	1689	145	CAD	8.48832e-06	0.275912
1701	11	94384536	95327210	1753	233	CAD	7.93643e-05	8.23609e-05
1702	11	95327211	96150134	1780	227	CAD	9.21411e-05	4.57169e-06
1703	11	96150135	97091671	1782	200	CAD	7.27648e-05	8.37776e-05
1704	11	97091672	98145570	2714	212	CAD	3.56948e-05	0.0236484
1705	11	98145571	98929380	2386	179	CAD	9.19044e-06	0.270608
1706	11	98929381	99619347	2336	173	CAD	1.79021e-05	0.134469
1707	11	99619348	100423901	1918	222	CAD	8.09208e-05	4.49127e-05
1708	11	100423902	101152831	2079	170	CAD	0.000126742	9.15995e-11
1710	11	101881253	102671665	1769	218	CAD	7.78453e-05	5.47471e-05
1711	11	102671666	103495635	2392	170	CAD	0.000115909	1.20053e-09
1712	11	103495636	104875270	2813	185	CAD	0.000227983	1.15575e-24
1713	11	104875271	105932282	1827	115	CAD	8.00592e-05	3.05925e-07
1714	11	105932283	107054024	2246	214	CAD	7.59533e-05	8.39664e-05
1715	11	107054025	107846824	2153	158	CAD	5.36751e-05	0.000687747
1716	11	107846825	109891837	2811	241	CAD	2.75288e-05	0.0747137
1717	11	109891838	111117780	2446	220	CAD	2.99182e-05	0.0485969
1718	11	111117781	112755446	2554	226	CAD	7.4373e-05	0.000118131
1719	11	112755447	113889019	2371	221	CAD	7.25354e-05	0.000186227
1720	11	113889020	114742317	1730	235	CAD	0.000115303	4.60577e-08
1721	11	114742318	116247377	2840	296	CAD	1.67285e-05	0.179782
1722	11	116247378	117295641	2657	253	CAD	0.000271844	2.41928e-26
1723	11	117295642	118901213	3447	322	CAD	0.000100982	1.43061e-05
1724	11	118901214	120064528	2306	269	CAD	8.65109e-05	4.34058e-05
1725	11	120064529	121208186	2210	274	CAD	8.61711e-05	5.31242e-05
1726	11	121208187	122589224	2505	280	CAD	0.000122584	6.511e-08
1727	11	122589225	123398882	2001	278	CAD	0.000102131	4.34583e-06
1728	11	123398883	124403477	2743	194	CAD	2.35592e-05	0.0886521
1729	11	124403478	125266684	1840	278	CAD	0.000137117	4.76935e-09
1730	11	125266685	126304240	2439	231	CAD	7.76603e-05	7.99648e-05
1731	11	126304241	127306871	2486	279	CAD	5.52007e-05	0.00508863
1732	11	127306872	128262550	2144	210	CAD	6.87207e-05	0.000218003
1733	11	128262551	129451784	2378	296	CAD	6.3361e-05	0.00222723
1734	11	129451785	130500783	2263	280	CAD	1.74763e-05	0.201239
1735	11	130500784	131424361	2111	302	CAD	3.25341e-05	0.0639932
1736	11	131424362	132584401	2686	309	CAD	7.35266e-05	0.000744071
1737	11	132584402	133521642	2211	308	CAD	3.74113e-05	0.0502864
1738	11	133521643	134351064	1759	283	CAD	7.96898e-05	0.000150579
1739	11	134351065	134946450	2156	224	CAD	1.26437e-05	0.231995
1740	12	60317	1078397	1936	266	CAD	1.42686e-05	0.215846
1741	12	1078398	1942426	2094	241	CAD	0.000101783	1.30482e-06
1742	12	1942427	3069506	2304	282	CAD	0.000112156	6.32531e-07
1743	12	3069507	3871114	2227	300	CAD	5.21035e-05	0.00928591
1744	12	3871115	4967643	2269	302	CAD	8.32495e-05	0.000129701
1745	12	4967644	6023700	2380	304	CAD	8.91537e-05	6.82185e-05
1746	12	6023701	6948954	1864	260	CAD	0.0001204	5.22371e-08
1747	12	6948955	8123317	3	3	CAD	2.68053e-06	0.105908
1749	12	8760629	10176713	513	87	CAD	1.03638e-05	0.178453
1750	12	10176714	10946140	1714	193	CAD	8.08108e-05	1.48334e-05
1751	12	10946141	11742149	1683	104	CAD	1.29232e-05	0.138966
1752	12	11742150	12721874	2107	282	CAD	7.21408e-05	0.000572565
1753	12	12721875	13559527	1638	261	CAD	9.09953e-06	0.321721
1754	12	13559528	14656849	2568	250	CAD	4.99729e-05	0.00813625
1755	12	14656850	16136742	2155	236	CAD	7.19472e-05	0.00026972
1756	12	16136743	17374895	1838	244	CAD	5.6442e-05	0.00322224
1757	12	17374896	18470023	2535	182	CAD	2.0966e-05	0.104755
1758	12	18470024	19532765	2386	207	CAD	3.10935e-05	0.0534866
1759	12	19532766	20074930	1861	158	CAD	6.1478e-05	0.000190092
1760	12	20074931	20866285	1894	243	CAD	0.00019313	3.56884e-16
1761	12	20866286	21572252	2067	124	CAD	3.2318e-05	0.012738
1762	12	21572253	22928055	2348	239	CAD	8.46864e-05	2.28791e-05
1763	12	22928056	23923798	1844	260	CAD	9.56594e-05	7.08372e-06
1764	12	23923799	25058714	2664	289	CAD	0.000169926	2.05699e-12
1765	12	25058715	25990813	2374	239	CAD	7.61082e-05	9.13579e-05
1766	12	25990814	26958056	2547	236	CAD	7.57191e-05	0.000150964
1767	12	26958057	27797262	2023	169	CAD	5.44357e-05	0.000771728
1768	12	27797263	28753585	2049	206	CAD	3.08896e-05	0.0429267
1769	12	28753586	29647193	2314	150	CAD	2.53662e-05	0.0452529
1770	12	29647194	30358377	2087	225	CAD	6.82841e-06	0.332804
1771	12	30358378	31067298	2320	146	CAD	9.64976e-07	0.4376
1772	12	31067299	31797152	1626	176	CAD	1.67379e-05	0.152302
1774	12	32368906	33076722	2034	173	CAD	1.44111e-05	0.18491
1775	12	33076723	34340495	2994	95	CAD	6.16715e-06	0.284282
1777	12	38108285	38746760	1055	33	CAD	5.63177e-06	0.203311
1778	12	38746761	40017396	2239	109	CAD	1.75349e-05	0.0798291
1779	12	40017397	41198229	2910	181	CAD	3.38865e-05	0.0243895
1781	12	42117737	43072679	1906	162	CAD	5.7174e-05	0.000416543
1782	12	43072680	43980531	2298	170	CAD	1.22158e-05	0.233404
1783	12	43980532	44923825	1669	134	CAD	2.54097e-05	0.0439506
1784	12	44923826	46037744	1688	159	CAD	8.84724e-05	5.32428e-07
1785	12	46037745	47499603	2370	211	CAD	6.08417e-05	0.000747555
1786	12	47499604	48227035	1947	212	CAD	2.47472e-05	0.0819412
1787	12	48227036	48960265	1787	142	CAD	5.53626e-05	0.000340563
1788	12	48960266	50344346	2049	211	CAD	5.75576e-05	0.00123883
1789	12	50344347	51769419	1977	146	CAD	1.02801e-05	0.236269
1790	12	51769420	53039987	2956	288	CAD	3.33712e-05	0.0525311
1791	12	53039988	54371448	2614	244	CAD	0.000104833	6.8751e-07
1792	12	54371449	55416802	1911	233	CAD	0.000270678	3.32938e-27
1793	12	55416803	56987105	2077	221	CAD	6.67183e-05	0.000382762
1794	12	56987106	58748139	2395	213	CAD	0.000103042	3.26162e-07
1795	12	58748140	60000363	2643	200	CAD	5.81686e-05	0.00111497
1796	12	60000364	61737953	3269	162	CAD	7.16638e-06	0.305991
1797	12	61737954	63055936	2729	215	CAD	3.7183e-05	0.0253727
1798	12	63055937	63764111	1688	207	CAD	6.67936e-05	0.000303558
1799	12	63764112	64403857	1388	123	CAD	2.53606e-05	0.0340983
1800	12	64403858	66114643	2243	254	CAD	4.50265e-05	0.0142791
1801	12	66114644	67183620	1962	234	CAD	2.71581e-05	0.0703679
1802	12	67183621	68006682	1935	190	CAD	2.55418e-05	0.0653586
1803	12	68006683	68839661	1790	226	CAD	3.56526e-05	0.0268978
1804	12	68839662	70097805	2858	273	CAD	0.000122144	4.14551e-08
1805	12	70097806	71177961	2751	203	CAD	5.07013e-05	0.00346923
1807	12	71948186	73154515	1872	181	CAD	4.83401e-05	0.00271532
1808	12	73154516	74080747	2148	130	CAD	4.19332e-06	0.36676
1809	12	74080748	75563968	2984	170	CAD	9.44224e-06	0.268475
1810	12	75563969	76524573	1884	239	CAD	2.97857e-05	0.0517183
1811	12	76524574	77800463	2757	233	CAD	8.03791e-05	6.15824e-05
1812	12	77800464	79315178	3132	281	CAD	3.17353e-05	0.0613859
1813	12	79315179	80952472	2042	148	CAD	4.35562e-05	0.00354124
1814	12	80952473	81843890	1742	139	CAD	3.34756e-05	0.015802
1815	12	81843891	82576129	1718	130	CAD	1.83851e-05	0.0951063
1816	12	82576130	83551125	1816	177	CAD	3.61259e-05	0.016759
1817	12	83551126	84356775	2125	105	CAD	6.59186e-05	4.90746e-06
1818	12	84356776	85345631	2017	135	CAD	5.52566e-05	0.000243271
1819	12	85345632	86933476	2791	138	CAD	2.43618e-05	0.0547465
1821	12	88344765	90567001	2907	232	CAD	0.000194549	2.21026e-16
1822	12	90567002	92061179	2779	208	CAD	2.00496e-05	0.144485
1823	12	92061180	93487547	2965	261	CAD	4.11655e-05	0.0189674
1824	12	93487548	94385884	1845	246	CAD	3.47183e-05	0.0393715
1825	12	94385885	95147845	1974	272	CAD	8.12212e-05	9.25285e-05
1826	12	95147846	96017782	2515	189	CAD	0.000165904	9.47482e-15
1827	12	96017783	96828314	1902	239	CAD	7.93502e-05	5.72688e-05
1828	12	96828315	97814021	2405	203	CAD	0.00010419	1.83168e-07
1830	12	99244338	100931423	2915	255	CAD	2.39416e-05	0.0956258
1831	12	100931424	101825061	1788	214	CAD	8.54118e-05	9.31746e-06
1832	12	101825062	102966633	2313	228	CAD	2.49206e-05	0.0899717
1833	12	102966634	104140831	2495	261	CAD	4.75682e-05	0.00960634
1834	12	104140832	105079100	2629	233	CAD	8.78227e-05	1.43051e-05
1835	12	105079101	106153787	2501	223	CAD	7.57833e-05	6.4232e-05
1836	12	106153788	106964977	1718	224	CAD	3.4229e-05	0.0353923
1837	12	106964978	108183188	2274	208	CAD	6.73105e-05	0.000266322
1838	12	108183189	109031819	2082	206	CAD	3.9898e-05	0.0144056
1839	12	109031820	110111514	2170	207	CAD	6.96721e-05	0.000164902
1840	12	110111515	111592381	1745	177	CAD	0.000118334	9.27914e-10
1841	12	111592382	113947983	2731	228	CAD	0.000237807	1.32429e-22
1842	12	113947984	114685670	2018	214	CAD	7.73466e-05	5.06379e-05
1843	12	114685671	115439451	1864	240	CAD	0.000220546	5.10051e-20
1844	12	115439452	116197675	1907	261	CAD	7.08316e-05	0.000518622
1845	12	116197676	117091843	1943	259	CAD	5.57458e-05	0.00374385
1846	12	117091844	118256124	2500	285	CAD	9.51512e-05	1.27557e-05
1847	12	118256125	119301061	2264	238	CAD	1.9273e-05	0.14545
1848	12	119301062	120567740	2524	274	CAD	9.13593e-05	2.73735e-05
1849	12	120567741	121817509	2749	212	CAD	0.000186452	1.0458e-16
1850	12	121817510	123396634	2340	197	CAD	0.000122288	8.04543e-10
1851	12	123396635	124843768	2683	217	CAD	0.000135681	2.02637e-10
1852	12	124843769	126079935	3068	347	CAD	0.00034049	5.72819e-30
1853	12	126079936	126871452	2040	215	CAD	5.51715e-05	0.00233613
1854	12	126871453	127545377	1741	202	CAD	6.82144e-05	0.000210566
1855	12	127545378	128372588	2012	274	CAD	3.68146e-05	0.0434888
1856	12	128372589	129170296	2133	294	CAD	7.85822e-05	0.000250063
1857	12	129170297	129887418	2142	303	CAD	8.11084e-05	0.000195023
1858	12	129887419	130629840	2087	301	CAD	6.36554e-05	0.00267892
1859	12	130629841	131404042	2393	302	CAD	4.8064e-05	0.0147731
1860	12	131404043	132012316	1703	209	CAD	4.30527e-05	0.0106377
1861	12	132012317	132957945	1454	210	CAD	3.6676e-05	0.0251445
1862	12	132957946	133841814	1725	172	CAD	0.00010552	5.18729e-08
1864	13	19648629	20491181	2224	107	CAD	3.66887e-05	0.00458939
1865	13	20491182	21540733	2421	257	CAD	5.74971e-05	0.00323106
1866	13	21540734	22795188	2782	313	CAD	5.11607e-05	0.00914254
1867	13	22795189	23729049	2882	301	CAD	5.17463e-05	0.0103857
1868	13	23729050	24818333	3451	310	CAD	6.72638e-05	0.00121539
1869	13	24818334	25977140	2976	264	CAD	2.94388e-05	0.0777273
1871	13	26681710	27392005	1786	175	CAD	2.21634e-05	0.0881414
1873	13	28587126	30068525	3106	291	CAD	0.000206291	2.88666e-16
1874	13	30068526	31433218	3368	305	CAD	6.04226e-05	0.00356998
1875	13	31433219	32986686	3343	301	CAD	0.000150522	3.22471e-10
1876	13	32986687	34722391	3130	281	CAD	0.000130334	1.75754e-08
1877	13	34722392	35744568	1945	208	CAD	1.03714e-05	0.273352
1878	13	35744569	36579413	1948	206	CAD	1.93166e-05	0.133243
1880	13	37499811	38290689	1943	145	CAD	1.61098e-05	0.140142
1881	13	38290690	39381743	2031	187	CAD	5.57916e-05	0.00121161
1882	13	39381744	40091623	2066	157	CAD	1.20912e-05	0.212445
1883	13	40091624	41003943	2032	263	CAD	5.79263e-05	0.00323412
1884	13	41003944	42037054	1569	193	CAD	7.33713e-05	5.28427e-05
1885	13	42037055	42950157	1968	173	CAD	7.97433e-05	9.31084e-06
1886	13	42950158	43931931	2000	234	CAD	5.13235e-05	0.00460283
1887	13	43931932	45476446	2835	259	CAD	8.46452e-05	5.24174e-05
1888	13	45476447	46493236	1895	218	CAD	3.16713e-05	0.0377436
1889	13	46493237	47433528	1768	206	CAD	4.35311e-05	0.00834539
1890	13	47433529	48137479	1839	164	CAD	2.98588e-05	0.0331106
1891	13	48137480	49381727	2523	173	CAD	2.61299e-06	0.431253
1892	13	49381728	50419896	2088	189	CAD	8.39201e-05	6.03603e-06
1893	13	50419897	51554236	2030	204	CAD	4.81894e-05	0.00479597
1894	13	51554237	53336571	2589	249	CAD	5.35858e-05	0.00390786
1895	13	53336572	54684856	2827	242	CAD	6.52891e-05	0.000513987
1896	13	54684857	55576912	1845	159	CAD	2.52901e-05	0.0582976
1897	13	55576913	56434007	1846	93	CAD	2.02012e-05	0.048614
1898	13	56434008	58245843	2371	158	CAD	3.0957e-05	0.0244144
1899	13	58245844	59751795	2979	170	CAD	3.05227e-05	0.0288311
1900	13	59751796	61268155	3162	230	CAD	6.26855e-05	0.00106385
1901	13	61268156	62135827	2432	166	CAD	2.9058e-05	0.0347867
1902	13	62135828	63206535	2682	147	CAD	8.50989e-06	0.267103
1903	13	63206536	63973941	1729	138	CAD	2.21557e-05	0.0648229
1904	13	63973942	65187138	3402	147	CAD	1.05684e-05	0.222776
1906	13	66382287	67718879	2458	218	CAD	8.96987e-05	4.74008e-06
1908	13	69004703	69751491	2301	123	CAD	1.03351e-05	0.211837
1911	13	71010209	71976862	2476	246	CAD	5.99536e-05	0.00181931
1912	13	71976863	73114509	2113	233	CAD	1.91225e-05	0.141509
1913	13	73114510	74437635	3067	268	CAD	0.000106482	1.18093e-06
1914	13	74437636	75882384	3247	287	CAD	4.20393e-05	0.0227373
1915	13	75882385	76671493	1925	171	CAD	3.52825e-05	0.0189521
1916	13	76671494	77460044	1888	200	CAD	3.09829e-05	0.0382462
1917	13	77460045	78693310	2485	165	CAD	8.79728e-05	1.23878e-06
1918	13	78693311	79489045	1827	184	CAD	7.12426e-06	0.329221
1919	13	79489046	80778339	2231	227	CAD	4.09153e-05	0.0145865
1920	13	80778340	81724089	2103	157	CAD	2.16723e-05	0.0825102
1921	13	81724090	82582821	1997	149	CAD	2.34072e-05	0.0495861
1923	13	83829836	85035400	2232	194	CAD	5.3397e-05	0.00154109
1928	13	88029524	88968400	1785	158	CAD	2.79295e-05	0.0348884
1932	13	91764205	93285142	3094	251	CAD	1.57147e-05	0.183372
1934	13	94925137	96132647	3304	308	CAD	0.000112307	2.33329e-06
1935	13	96132648	97516609	2282	162	CAD	2.92241e-05	0.0348249
1936	13	97516610	98527335	1650	193	CAD	4.7533e-05	0.00479633
1937	13	98527336	99402294	2085	278	CAD	8.32623e-05	9.0589e-05
1938	13	99402295	100470868	2459	193	CAD	8.71803e-05	3.55507e-06
1939	13	100470869	101573736	2056	242	CAD	6.44691e-05	0.000781045
1940	13	101573737	103050417	3330	309	CAD	6.65334e-05	0.00178607
1941	13	103050418	104378435	3361	280	CAD	3.30294e-05	0.0592795
1942	13	104378436	105672500	2911	280	CAD	3.50968e-05	0.0442565
1944	13	106313848	107037864	1742	235	CAD	4.51713e-05	0.0105351
1945	13	107037865	108521978	3353	353	CAD	2.26859e-05	0.188108
1946	13	108521979	109156765	1718	215	CAD	2.2972e-05	0.103003
1947	13	109156766	109813576	1850	213	CAD	1.38696e-05	0.209046
1948	13	109813577	110995432	3240	327	CAD	0.000669226	7.16979e-84
1949	13	110995433	111621244	1809	253	CAD	0.000411923	1.47263e-47
1950	13	111621245	112319064	2010	232	CAD	9.77701e-05	1.82627e-06
1951	13	112319065	113573118	2449	295	CAD	7.17151e-05	0.000740351
1952	13	113573119	114302561	1601	228	CAD	0.000117621	2.94948e-08
1953	13	114302562	115109851	1394	168	CAD	3.83657e-05	0.0122286
1954	14	19000059	20876080	1348	162	CAD	2.6282e-05	0.0524834
1955	14	20876081	21982654	2554	355	CAD	4.3804e-05	0.0387573
1956	14	21982655	22760700	2716	228	CAD	3.24869e-05	0.0470245
1957	14	22760701	23985936	2596	325	CAD	0.000146318	4.78474e-09
1958	14	23985937	24906056	1612	231	CAD	4.56444e-05	0.00975402
1959	14	24906057	25585041	1773	157	CAD	5.80685e-05	0.000376609
1960	14	25585042	26395690	1660	177	CAD	8.23433e-07	0.451254
1961	14	26395691	27720240	2406	264	CAD	9.71408e-05	3.65643e-06
1962	14	27720241	29029224	3091	206	CAD	0.000125611	1.66973e-09
1963	14	29029225	30831154	2821	298	CAD	9.49345e-05	1.97055e-05
1964	14	30831155	32382245	2659	208	CAD	5.01113e-05	0.00360525
1965	14	32382246	33591113	2630	316	CAD	0.000110045	3.27012e-06
1966	14	33591114	34695195	2566	359	CAD	5.95585e-05	0.00587616
1967	14	34695196	35379988	1674	172	CAD	4.93832e-07	0.448623
1968	14	35379989	36422077	1867	147	CAD	2.97059e-05	0.0272693
1969	14	36422078	37282012	1754	193	CAD	4.28336e-05	0.00780057
1970	14	37282013	38722114	2432	216	CAD	1.5408e-05	0.187285
1971	14	38722115	40343754	3168	205	CAD	2.12402e-05	0.104668
1972	14	40343755	40965849	1831	90	CAD	2.45258e-06	0.410106
1973	14	40965850	41614833	1914	76	CAD	4.38028e-06	0.327457
1974	14	41614834	42562550	1657	129	CAD	1.5961e-05	0.126217
1975	14	42562551	43321168	1843	122	CAD	6.38432e-06	0.299075
1976	14	43321169	44623273	3103	190	CAD	3.59987e-05	0.0190505
1977	14	44623274	45817082	2301	183	CAD	1.36174e-05	0.206789
1979	14	46748239	48177483	2928	194	CAD	3.05169e-05	0.0426812
1980	14	48177484	49002065	2295	151	CAD	2.81689e-05	0.0359867
1981	14	49002066	50500564	2930	255	CAD	2.95885e-05	0.0586889
1982	14	50500565	51418371	1752	192	CAD	3.96186e-05	0.0117656
1983	14	51418372	52206122	1952	226	CAD	2.95704e-05	0.059108
1984	14	52206123	52760553	1775	198	CAD	2.58364e-05	0.0688373
1985	14	52760554	54359598	2963	260	CAD	5.13896e-05	0.00702353
1986	14	54359599	55292832	1654	218	CAD	4.50856e-05	0.00810438
1987	14	55292833	56206430	1788	122	CAD	2.83948e-05	0.0215661
1988	14	56206431	57460781	3013	288	CAD	4.736e-05	0.0112448
1989	14	57460782	58447798	2017	206	CAD	3.21282e-05	0.0392844
1990	14	58447799	59447537	1839	223	CAD	6.5201e-05	0.000440942
1991	14	59447538	60099482	1831	143	CAD	3.9044e-06	0.373444
1992	14	60099483	61652816	1956	145	CAD	3.65578e-05	0.00970874
1993	14	61652817	62717985	2160	253	CAD	5.92747e-05	0.0017658
1994	14	62717986	64033237	2867	232	CAD	2.58683e-06	0.435546
1995	14	64033238	65229391	2140	168	CAD	3.16505e-05	0.0250528
1996	14	65229392	66300066	2385	195	CAD	3.27427e-05	0.0339416
1997	14	66300067	67891839	3388	124	CAD	1.25052e-05	0.172301
1998	14	67891840	68976912	1819	190	CAD	4.48773e-05	0.00598515
1999	14	68976913	69794542	1894	232	CAD	6.98165e-05	0.000369446
2000	14	69794543	71140426	3033	242	CAD	0.000113965	1.39197e-07
2002	14	72665320	73373373	1697	223	CAD	7.18588e-05	0.00016994
2003	14	73373374	74245428	1622	141	CAD	5.22171e-05	0.000655035
2004	14	74245429	75699501	2572	209	CAD	0.000143922	1.51596e-11
2005	14	75699502	76694201	1881	244	CAD	1.53538e-05	0.205148
2006	14	76694202	77425453	1749	255	CAD	7.39889e-05	0.000267946
2007	14	77425454	78374053	2569	215	CAD	3.44839e-05	0.0287939
2008	14	78374054	79199451	1911	214	CAD	1.53346e-05	0.187338
2009	14	79199452	81001920	3148	293	CAD	1.48601e-05	0.217423
2010	14	81001921	82524785	3324	255	CAD	6.65151e-06	0.330605
2011	14	82524786	84087372	3346	270	CAD	2.53068e-05	0.100163
2013	14	85562937	86653343	2329	226	CAD	4.43604e-05	0.00966979
2014	14	86653344	87350275	1679	153	CAD	1.74195e-05	0.120246
2015	14	87350276	88208595	1797	134	CAD	4.58541e-05	0.0015493
2016	14	88208596	89482883	2705	205	CAD	1.73122e-05	0.157894
2017	14	89482884	90662836	2512	294	CAD	7.71777e-05	0.000447935
2018	14	90662837	92101228	2931	278	CAD	5.2875e-05	0.00663654
2019	14	92101229	93386328	3206	307	CAD	4.45916e-05	0.020252
2020	14	93386329	94892240	3546	303	CAD	6.68744e-05	0.00168719
2021	14	94892241	95946792	3286	342	CAD	2.83502e-06	0.450171
2022	14	95946793	97174314	3228	314	CAD	6.21996e-05	0.00276749
2023	14	97174315	98268391	2319	264	CAD	4.37476e-05	0.0186259
2024	14	98268392	98885322	1850	165	CAD	1.31969e-05	0.181886
2025	14	98885323	99474533	1814	193	CAD	2.20153e-05	0.0997138
2026	14	99474534	100786189	2756	317	CAD	0.000331328	8.21682e-31
2027	14	100786190	102004377	2607	337	CAD	0.00014819	3.63805e-09
2028	14	102004378	103617472	2978	256	CAD	9.70325e-05	3.83334e-06
2029	14	103617473	104439106	1748	149	CAD	2.09835e-05	0.0776671
2030	14	104439107	105091340	1580	210	CAD	6.52408e-05	0.000482438
2031	14	105091341	106347143	1402	165	CAD	3.86021e-05	0.0109444
2035	15	22799927	24099946	728	148	CAD	3.60839e-05	0.0141329
2036	15	24099947	24531187	1744	109	CAD	2.7272e-06	0.388779
2037	15	24531188	25384327	2551	171	CAD	2.81184e-05	0.0413127
2038	15	25384328	26392947	2551	307	CAD	8.11202e-05	0.000224367
2039	15	26392948	27563172	2394	292	CAD	4.07203e-05	0.0284701
2040	15	27563173	29141035	1966	208	CAD	2.98652e-05	0.05023
2042	15	30604120	32177320	2312	255	CAD	6.15022e-05	0.00193852
2043	15	32177321	33484267	2259	272	CAD	0.000107316	8.2786e-07
2044	15	33484268	34410072	2566	289	CAD	0.000100493	4.99777e-06
2045	15	34410073	35118927	1368	174	CAD	8.39191e-05	3.36998e-06
2046	15	35118928	36583327	2781	260	CAD	4.11812e-05	0.0211299
2047	15	36583328	37962915	2894	307	CAD	8.49018e-05	0.00012046
2048	15	37962916	39238840	2670	290	CAD	0.000169175	3.74204e-12
2049	15	39238841	40604780	2674	269	CAD	4.83817e-05	0.0123014
2050	15	40604781	42332685	2795	233	CAD	8.25599e-05	3.97793e-05
2052	15	44987756	46022642	1671	161	CAD	2.35841e-05	0.062457
2053	15	46022643	46884071	1649	158	CAD	3.38534e-05	0.0178164
2054	15	46884072	47693316	1660	114	CAD	1.30113e-05	0.155031
2055	15	47693317	49260006	2202	213	CAD	6.69368e-05	0.000272745
2056	15	49260007	50195876	1734	94	CAD	1.17317e-05	0.15708
2057	15	50195877	51605477	2974	187	CAD	9.06218e-05	1.38151e-06
2058	15	51605478	53263126	3076	252	CAD	6.71551e-05	0.000582894
2059	15	53263127	54332799	2678	224	CAD	6.48283e-05	0.000680446
2061	15	55136718	56322588	3171	223	CAD	1.16705e-05	0.257389
2062	15	56322589	57641164	2280	153	CAD	3.58288e-05	0.0146294
2063	15	57641165	58712954	2775	306	CAD	9.61992e-05	1.83737e-05
2064	15	58712955	59901116	2138	258	CAD	0.000114762	1.16524e-07
2065	15	59901117	61130595	2361	276	CAD	6.32845e-05	0.00182856
2066	15	61130596	62106138	2326	308	CAD	8.83064e-05	7.6457e-05
2067	15	62106139	63218978	2355	280	CAD	1.03628e-05	0.285005
2068	15	63218979	64339945	2459	216	CAD	3.26144e-05	0.0365787
2069	15	64339946	66355634	2845	226	CAD	5.57416e-05	0.00236041
2070	15	66355635	67396520	2719	277	CAD	0.000170403	9.86357e-13
2071	15	67396521	69089815	2958	271	CAD	0.000273795	4.82534e-25
2072	15	69089816	70767983	3136	326	CAD	0.000108209	3.99393e-06
2073	15	70767984	72058129	2284	249	CAD	1.45698e-05	0.213592
2074	15	72058130	73375718	1394	139	CAD	2.34458e-05	0.0573087
2075	15	73375719	74458113	1905	205	CAD	0.000101347	4.10269e-07
2076	15	74458114	76401952	2628	241	CAD	7.18185e-05	0.000257126
2077	15	76401953	77897163	2202	145	CAD	7.52246e-05	6.14377e-06
2078	15	77897164	78514101	1476	173	CAD	4.42373e-05	0.00667522
2079	15	78514102	79292536	1620	185	CAD	0.000506316	7.48488e-71
2080	15	79292537	79998206	1700	209	CAD	4.18388e-05	0.0119679
2081	15	79998207	81077025	2534	270	CAD	7.37359e-05	0.000332562
2082	15	81077026	82191077	1719	238	CAD	5.23362e-05	0.00558854
2083	15	82191078	84209760	2327	225	CAD	5.68045e-05	0.00231212
2084	15	84209761	85494083	2009	205	CAD	4.47426e-06	0.379426
2085	15	85494084	86341598	1932	130	CAD	5.5109e-05	0.000273364
2086	15	86341599	87158587	2269	224	CAD	1.93352e-05	0.143622
2087	15	87158588	88035757	2157	232	CAD	7.59335e-06	0.355219
2088	15	88035758	89385187	2421	315	CAD	9.36262e-05	4.54358e-05
2089	15	89385188	90632718	2349	289	CAD	0.000170903	5.30337e-12
2090	15	90632719	91593623	2056	212	CAD	0.000296923	1.13608e-31
2091	15	91593624	92675405	2438	301	CAD	3.10083e-05	0.0772717
2092	15	92675406	93707010	2816	320	CAD	0.000105698	6.0498e-06
2093	15	93707011	94565521	2612	306	CAD	8.00456e-06	0.34736
2094	15	94565522	95662425	2601	329	CAD	9.96402e-05	1.83432e-05
2095	15	95662426	96864278	2460	311	CAD	0.000191041	6.42352e-14
2096	15	96864279	98025684	2254	298	CAD	0.000103062	6.81865e-06
2097	15	98025685	98828261	2313	252	CAD	7.21946e-05	0.000286213
2098	15	98828262	99925972	2671	311	CAD	5.45784e-05	0.00896835
2099	15	99925973	100742117	2266	247	CAD	5.40582e-05	0.00453046
2100	15	100742118	101550750	2338	255	CAD	7.79395e-05	0.000115082
2101	15	101550751	102520975	2091	293	CAD	4.42493e-05	0.0230612
2102	16	60169	1049079	2127	253	CAD	1.45316e-05	0.206884
2103	16	1049080	1996492	2560	255	CAD	2.44545e-05	0.102356
2104	16	1996493	3379996	1833	288	CAD	7.27089e-05	0.000618065
2105	16	3379997	4816145	2740	311	CAD	5.18748e-05	0.00893839
2106	16	4816146	5782968	2917	325	CAD	0.000137238	2.86087e-08
2107	16	5782969	6446081	1985	312	CAD	9.93638e-05	1.8048e-05
2108	16	6446082	7051429	2492	283	CAD	4.88675e-05	0.0101148
2109	16	7051430	7704354	2626	277	CAD	4.17343e-05	0.0229325
2112	16	9104470	9754796	1821	246	CAD	5.82185e-06	0.344345
2113	16	9754797	10351808	1810	180	CAD	4.34539e-06	0.369073
2114	16	10351809	11022542	1673	237	CAD	6.63187e-05	0.000657951
2115	16	11022543	11916631	2444	255	CAD	2.52189e-05	0.0822167
2116	16	11916632	12793149	2455	260	CAD	6.761e-05	0.000653647
2117	16	12793150	13893407	3137	273	CAD	5.8411e-05	0.00260892
2118	16	13893408	15921108	2252	251	CAD	0.00011738	1.27782e-07
2119	16	15921109	17343277	2210	243	CAD	6.17854e-05	0.00110639
2120	16	17343278	19104257	2371	218	CAD	1.56531e-05	0.17479
2121	16	19104258	20351261	2684	254	CAD	0.000120422	6.61633e-08
2122	16	20351262	22667048	2133	234	CAD	0.000121765	1.14304e-08
2123	16	22667049	24014705	2727	257	CAD	0.000127551	5.99032e-09
2124	16	24014706	25235251	2466	303	CAD	8.82096e-05	6.35347e-05
2125	16	25235252	26154122	2506	259	CAD	2.41072e-05	0.101573
2126	16	26154123	27443061	3288	337	CAD	6.27269e-06	0.402608
2127	16	27443062	29043177	1753	243	CAD	7.7997e-05	0.000108048
2128	16	29043178	31384210	1831	234	CAD	4.7409e-05	0.00779427
2129	16	31384211	32847928	745	68	CAD	2.43659e-05	0.0138271
2131	16	35259454	49010761	2209	194	CAD	2.57586e-05	0.0645408
2132	16	49010762	50467033	2836	311	CAD	2.9798e-05	0.0811054
2133	16	50467034	52041336	2890	319	CAD	7.57139e-05	0.000505998
2134	16	52041337	53393882	2650	252	CAD	0.00010583	6.75557e-07
2135	16	53393883	54866095	3273	333	CAD	9.61361e-05	4.56008e-05
2136	16	54866096	55907389	2605	266	CAD	0.000128121	1.51282e-08
2137	16	55907390	57119889	2824	280	CAD	0.000123288	8.41228e-08
2138	16	57119890	58508978	3307	316	CAD	8.72125e-05	7.16676e-05
2139	16	58508979	59885499	3178	242	CAD	7.35662e-05	0.000236539
2140	16	59885500	61092844	2550	221	CAD	8.15725e-05	2.81825e-05
2141	16	61092845	62607090	2359	234	CAD	3.55708e-05	0.0322863
2142	16	62607091	64207176	2885	248	CAD	5.44293e-05	0.00375041
2143	16	64207177	65072403	2022	153	CAD	1.87778e-05	0.103635
2145	16	65882821	66738843	1786	231	CAD	1.96427e-05	0.137366
2146	16	66738844	68435728	1628	136	CAD	3.95991e-05	0.00543707
2147	16	68435729	69549149	1832	188	CAD	3.84692e-05	0.0139065
2148	16	69549150	71062712	1430	157	CAD	3.14655e-05	0.0253486
2149	16	71062713	72089511	1564	143	CAD	4.68834e-05	0.00182954
2150	16	72089512	73140781	1551	218	CAD	0.000131177	1.03853e-09
2151	16	73140782	74135275	2089	318	CAD	7.43206e-05	0.00077661
2152	16	74135276	74889127	1477	182	CAD	5.80495e-05	0.000804186
2153	16	74889128	75525959	1502	173	CAD	0.000101338	7.94137e-08
2154	16	75525960	76635467	2611	222	CAD	8.44507e-05	1.18096e-05
2155	16	76635468	77270665	1726	161	CAD	1.71291e-05	0.146394
2156	16	77270666	77739132	1699	179	CAD	2.1725e-05	0.0918293
2157	16	77739133	78280636	2104	243	CAD	6.10296e-05	0.00133557
2158	16	78280637	78973580	2747	295	CAD	2.21533e-05	0.138095
2159	16	78973581	79662634	2119	321	CAD	5.8274e-05	0.00538933
2160	16	79662635	80559685	2711	255	CAD	8.42632e-06	0.308986
2161	16	80559686	81437861	2574	273	CAD	7.47903e-05	0.000246617
2162	16	81437862	82310204	2614	320	CAD	0.000234815	1.74411e-18
2163	16	82310205	83077869	2745	301	CAD	0.000142556	4.29408e-09
2164	16	83077870	83778371	2648	294	CAD	5.26713e-05	0.00892617
2165	16	83778372	84440154	2642	337	CAD	3.83859e-05	0.0580371
2166	16	84440155	85146805	2635	323	CAD	4.35591e-05	0.0340341
2167	16	85146806	86058597	2165	349	CAD	0.000149731	1.00204e-08
2168	16	86058598	86748867	2500	345	CAD	9.43484e-05	4.76561e-05
2169	16	86748868	87669168	2537	319	CAD	6.12923e-05	0.00393245
2170	16	87669169	88387228	2214	270	CAD	7.13948e-05	0.000756338
2171	16	88387229	89106304	1923	283	CAD	6.64961e-05	0.00125693
2172	16	89106305	90292787	2554	244	CAD	1.69999e-05	0.154247
2173	17	52	815653	1804	257	CAD	9.04141e-05	2.17052e-05
2174	17	815654	1480056	1745	289	CAD	8.94739e-05	7.33544e-05
2175	17	1480057	2699135	2319	296	CAD	0.000269241	1.38113e-23
2177	17	3430441	4463971	2351	296	CAD	6.95191e-05	0.00103014
2178	17	4463972	5573784	2600	238	CAD	6.31e-05	0.000687904
2179	17	5573785	6305078	2068	278	CAD	4.97414e-05	0.01087
2180	17	6305079	7264458	2029	292	CAD	0.000128484	4.98886e-08
2181	17	7264459	8554763	2444	271	CAD	0.000165002	5.92029e-12
2182	17	8554764	9619356	2239	315	CAD	5.26843e-05	0.0107933
2183	17	9619357	10572617	2408	290	CAD	4.30626e-05	0.0184626
2184	17	10572618	11778164	2419	290	CAD	4.0301e-05	0.0263816
2185	17	11778165	12676353	1692	235	CAD	5.8491e-05	0.00183996
2186	17	12676354	13648446	2852	303	CAD	4.05995e-06	0.416357
2187	17	13648447	14508610	2183	269	CAD	0.000141552	1.14199e-09
2188	17	14508611	15308722	2444	270	CAD	2.29897e-05	0.120781
2189	17	15308723	16405207	1406	157	CAD	4.29648e-05	0.00539473
2190	17	16405208	17326540	1662	197	CAD	4.82787e-05	0.00484946
2191	17	17326541	18900978	1890	181	CAD	6.50679e-05	0.000231377
2192	17	18900979	20402494	1242	112	CAD	1.67814e-05	0.0961686
2193	17	20402495	21432873	1150	184	CAD	6.29014e-05	0.000353352
2194	17	21432874	25872110	1460	126	CAD	6.57374e-06	0.291414
2195	17	25872111	27344401	1722	242	CAD	0.000120959	1.96222e-08
2196	17	27344402	29783141	2660	198	CAD	0.00011858	3.85558e-09
2197	17	29783142	31318753	2699	274	CAD	0.000154193	6.95064e-11
2198	17	31318754	32356061	2624	305	CAD	6.5311e-05	0.00160174
2199	17	32356062	33614189	2540	266	CAD	3.9937e-05	0.0230556
2200	17	33614190	34474611	1780	183	CAD	1.41821e-05	0.188214
2201	17	34474612	36116884	2000	264	CAD	7.79177e-05	0.000244132
2202	17	36116885	37361178	1914	260	CAD	0.000143756	2.42675e-10
2203	17	37361179	38880481	2070	200	CAD	3.42932e-05	0.028626
2204	17	38880482	40233545	3005	215	CAD	0.000161576	1.02971e-13
2205	17	40233546	42348003	2653	238	CAD	0.000221732	1.46234e-20
2206	17	42348004	43460500	1785	199	CAD	9.37972e-05	7.92552e-07
2207	17	43460501	44865832	2257	76	CAD	3.84208e-05	0.00151892
2208	17	44865833	45883901	1827	143	CAD	0.000119432	4.50687e-11
2209	17	45883902	47516224	3174	235	CAD	0.000306174	1.46142e-32
2210	17	47516225	48722590	2116	324	CAD	9.82972e-05	2.24006e-05
2211	17	48722591	49909298	2117	255	CAD	0.00013814	8.00039e-10
2212	17	49909299	51110385	2612	142	CAD	1.80267e-05	0.116362
2213	17	51110386	52102649	1926	167	CAD	2.59194e-05	0.0531594
2214	17	52102650	53468006	2823	261	CAD	5.66673e-05	0.00305128
2215	17	53468007	54950107	2574	217	CAD	7.25942e-05	9.59712e-05
2216	17	54950108	56245227	2461	343	CAD	3.94279e-05	0.0387579
2217	17	56245228	58652809	2446	182	CAD	7.5782e-05	1.78186e-05
2218	17	58652810	60453120	1875	216	CAD	0.000135875	1.86947e-10
2219	17	60453121	62112373	1881	189	CAD	5.73985e-05	0.00107776
2220	17	62112374	63548724	1994	191	CAD	0.000156072	1.02332e-13
2221	17	63548725	64438387	2405	150	CAD	8.33735e-05	1.23872e-06
2222	17	64438388	65582327	2508	303	CAD	0.000107615	2.61513e-06
2223	17	65582328	66757556	2294	253	CAD	0.000146337	1.72833e-10
2224	17	66757557	68176219	2390	229	CAD	7.35951e-05	0.000136804
2225	17	68176220	69245590	2479	228	CAD	9.00517e-05	8.98531e-06
2226	17	69245591	70495119	2427	301	CAD	8.11255e-05	0.000251168
2227	17	70495120	71466953	2297	332	CAD	0.000106382	4.29691e-06
2228	17	71466954	72383472	2287	327	CAD	8.03016e-05	0.000250395
2229	17	72383473	73741321	2609	267	CAD	5.99744e-05	0.00297631
2230	17	73741322	74908266	2339	254	CAD	0.000183124	1.2688e-14
2231	17	74908267	75619256	2083	297	CAD	5.26762e-05	0.00980068
2232	17	75619257	76596287	2600	335	CAD	7.9966e-05	0.000374184
2233	17	76596288	77412786	2289	315	CAD	0.000152525	1.0691e-09
2234	17	77412787	78438332	2115	294	CAD	0.00010588	3.35782e-06
2235	17	78438333	79333774	2454	241	CAD	8.89645e-05	1.70384e-05
2236	17	79333775	80459149	1873	145	CAD	1.03253e-05	0.231469
2238	18	10719	848350	1981	266	CAD	5.67897e-06	0.402606
2239	18	848351	1940211	2491	248	CAD	4.41372e-05	0.0147724
2240	18	1940212	2839842	2552	276	CAD	3.80236e-05	0.0281828
2241	18	2839843	3722828	2210	315	CAD	9.34193e-05	3.65854e-05
2242	18	3722829	4603961	2109	300	CAD	5.79174e-05	0.00459901
2243	18	4603962	5575812	2379	256	CAD	3.56752e-05	0.0358971
2244	18	5575813	6756496	2565	309	CAD	6.16064e-06	0.348194
2245	18	6756497	7862479	2318	291	CAD	8.41607e-05	0.000117077
2246	18	7862480	8788524	2360	287	CAD	2.45803e-05	0.107757
2247	18	8788525	9816164	2776	293	CAD	2.42246e-05	0.11103
2248	18	9816165	10675548	2213	305	CAD	7.17162e-05	0.000975816
2249	18	10675549	11872226	2956	286	CAD	6.45383e-05	0.00139983
2250	18	11872227	12735558	2019	198	CAD	5.24796e-05	0.00201344
2251	18	12735559	13641479	1912	253	CAD	0.000117852	6.30809e-08
2252	18	13641480	14439251	1548	137	CAD	4.14439e-07	0.463074
2253	18	14439252	15220934	700	57	CAD	1.35326e-05	0.0833028
2254	18	15220935	20009696	1432	155	CAD	9.47591e-05	9.7095e-08
2255	18	20009697	21622716	2511	220	CAD	0.000118181	1.18786e-08
2256	18	21622717	22746153	2384	272	CAD	7.59737e-05	0.000220646
2257	18	22746154	24088163	2519	255	CAD	3.3981e-05	0.0453422
2258	18	24088164	25305260	2514	277	CAD	6.45922e-05	0.00152275
2260	18	26861068	27823155	2003	144	CAD	7.67656e-06	0.265659
2261	18	27823156	28792734	2152	199	CAD	3.24313e-05	0.034339
2262	18	28792735	30401128	3155	269	CAD	6.05302e-05	0.00199721
2263	18	30401129	32458907	3178	233	CAD	2.6241e-05	0.0799085
2264	18	32458908	34153297	2943	279	CAD	6.60305e-05	0.00111447
2265	18	34153298	36056932	3555	285	CAD	3.60851e-05	0.0454441
2266	18	36056933	37679127	2640	203	CAD	6.10209e-05	0.000616189
2267	18	37679128	38498381	2062	144	CAD	1.67738e-05	0.126992
2268	18	38498382	39410165	1775	186	CAD	8.43121e-05	5.15101e-06
2269	18	39410166	40471407	2021	147	CAD	3.40139e-05	0.0143458
2270	18	40471408	41425454	1912	163	CAD	4.12823e-05	0.00668556
2271	18	41425455	42974165	2689	269	CAD	6.75211e-05	0.000797912
2272	18	42974166	44300145	2883	301	CAD	8.33965e-05	0.000108242
2273	18	44300146	45718492	2921	265	CAD	6.5108e-05	0.00112013
2274	18	45718493	46558306	2077	309	CAD	0.000147533	1.45833e-09
2275	18	46558307	47455925	2010	155	CAD	0.000103092	1.02765e-08
2276	18	47455926	48228379	1727	201	CAD	8.44572e-05	8.97514e-06
2277	18	48228380	49790996	2885	275	CAD	2.66958e-05	0.0906973
2278	18	49790997	50372823	1807	160	CAD	5.12419e-05	0.00145468
2279	18	50372824	51060986	1661	88	CAD	1.09613e-05	0.187075
2280	18	51060987	52512523	3275	141	CAD	2.65722e-05	0.0336177
2281	18	52512524	53762996	2010	210	CAD	8.15432e-05	2.08327e-05
2282	18	53762997	54957867	2259	206	CAD	8.93243e-05	5.62235e-06
2283	18	54957868	55809315	2242	242	CAD	3.41754e-05	0.0400045
2284	18	55809316	56832312	2409	271	CAD	0.000150282	1.01117e-10
2285	18	56832313	57635821	2053	255	CAD	0.000178673	1.51701e-14
2286	18	57635822	58527236	2136	158	CAD	8.53775e-05	1.32143e-06
2287	18	58527237	59449422	1781	236	CAD	2.62715e-05	0.0870144
2288	18	59449423	60780194	3035	239	CAD	4.63977e-05	0.0102348
2289	18	60780195	62074993	2840	243	CAD	0.000140297	2.73105e-10
2290	18	62074994	63109755	2417	183	CAD	2.88072e-05	0.0460348
2291	18	63109756	64253143	2424	172	CAD	3.89494e-05	0.00988154
2292	18	64253144	65294195	2555	185	CAD	4.62956e-05	0.00605781
2293	18	65294196	66407960	2936	246	CAD	9.59921e-05	4.76637e-06
2294	18	66407961	67195980	1831	182	CAD	4.67268e-06	0.370668
2295	18	67195981	68051035	1890	220	CAD	9.86309e-05	1.26163e-06
2296	18	68051036	69311742	3233	260	CAD	8.19227e-05	9.18063e-05
2297	18	69311743	70540349	3207	273	CAD	3.61e-05	0.0349236
2298	18	70540350	71491860	2644	264	CAD	5.16447e-05	0.00708176
2299	18	71491861	72785206	2742	292	CAD	2.8635e-05	0.0747954
2300	18	72785207	73568260	2071	249	CAD	3.85664e-05	0.026124
2301	18	73568261	74471745	2581	294	CAD	6.15094e-05	0.00273827
2302	18	74471746	75240760	2543	287	CAD	0.000102749	3.28227e-06
2303	18	75240761	76231685	2716	273	CAD	4.65566e-05	0.0128454
2304	18	76231686	77148137	2063	166	CAD	2.46973e-05	0.0604002
2305	18	77148138	78017072	1813	186	CAD	3.63203e-05	0.0196979
2306	19	64705	762046	1175	250	CAD	3.75782e-05	0.032522
2307	19	762047	1515920	1617	287	CAD	5.59259e-05	0.00689224
2308	19	1515921	2253174	1316	238	CAD	5.7381e-05	0.00336627
2309	19	2253175	3085446	2052	287	CAD	7.87223e-05	0.000319789
2310	19	3085447	3893909	1765	273	CAD	0.000106213	2.03118e-06
2311	19	3893910	4741718	1651	263	CAD	6.86747e-05	0.000737156
2312	19	4741719	5478684	1865	280	CAD	0.00014491	1.02494e-09
2313	19	5478685	6455428	2164	246	CAD	5.7014e-05	0.00263753
2314	19	6455429	7249359	2099	292	CAD	0.000105462	2.66354e-06
2315	19	7249360	8199016	2150	279	CAD	9.38963e-05	1.65332e-05
2316	19	8199017	9105577	1847	241	CAD	0.000169214	5.61989e-13
2317	19	9105578	10028840	1882	133	CAD	5.47429e-05	0.000296214
2318	19	10028841	11681978	3092	308	CAD	0.000623941	8.30719e-76
2319	19	11681979	13213186	2354	204	CAD	8.22646e-05	1.3025e-05
2320	19	13213187	13968319	1569	260	CAD	0.000108584	1.04258e-06
2321	19	13968320	14891100	1645	253	CAD	6.21425e-05	0.00169112
2322	19	14891101	15650185	1779	225	CAD	3.04749e-05	0.0510794
2323	19	15650186	16079006	1639	115	CAD	7.54186e-05	9.44284e-07
2324	19	16079007	17045963	1866	204	CAD	0.000119332	6.48711e-09
2325	19	17045964	17750518	1765	239	CAD	0.00013929	3.76953e-10
2326	19	17750519	18504867	1764	250	CAD	0.000311787	1.98545e-32
2327	19	18504868	19749166	1832	206	CAD	0.000160055	7.47342e-14
2328	19	19749167	20485499	1683	136	CAD	7.20897e-05	8.88817e-06
2329	19	20485500	21155862	1749	62	CAD	2.15588e-06	0.387771
2330	19	21155863	21822653	1533	77	CAD	3.56022e-05	0.00194669
2331	19	21822654	22729408	2093	133	CAD	5.6287e-05	0.000221013
2335	19	28555846	29389090	2599	176	CAD	2.47423e-05	0.0682633
2336	19	29389091	30375792	2587	260	CAD	0.000102229	1.71504e-06
2337	19	30375793	31763008	2194	280	CAD	5.80182e-05	0.00461041
2338	19	31763009	33028099	2270	255	CAD	5.33459e-05	0.00525677
2339	19	33028100	33785835	2026	189	CAD	5.50397e-05	0.00129248
2340	19	33785836	34633274	2170	260	CAD	4.12753e-05	0.0206989
2341	19	34633275	35649343	1996	213	CAD	6.62871e-05	0.000350813
2342	19	35649344	36638122	2106	274	CAD	5.30494e-05	0.00701277
2343	19	36638123	38472870	2735	123	CAD	7.27718e-05	2.03602e-06
2344	19	38472871	39370419	1895	203	CAD	2.97252e-05	0.053337
2345	19	39370420	40171413	1731	208	CAD	4.04212e-05	0.0142704
2346	19	40171414	41004105	1462	177	CAD	5.14725e-05	0.00182167
2347	19	41004106	41733463	1574	214	CAD	0.000121151	5.24683e-09
2348	19	41733464	43317282	1597	184	CAD	0.000416828	2.1071e-54
2349	19	43317283	43960958	1117	105	CAD	1.03686e-05	0.195243
2350	19	43960959	45040932	2264	220	CAD	8.7902e-05	9.99331e-06
2351	19	45040933	45893307	1748	262	CAD	0.000761336	5.93184e-107
2352	19	45893308	46765060	1844	225	CAD	0.000190197	1.33035e-16
2353	19	46765061	47752727	1762	257	CAD	0.00011308	3.10313e-07
2354	19	47752728	48573065	1724	221	CAD	6.9487e-05	0.000253
2355	19	48573066	49415189	1976	231	CAD	8.07527e-05	5.36795e-05
2356	19	49415190	50451925	1772	260	CAD	0.000105636	6.1005e-07
2357	19	50451926	51259178	1505	248	CAD	5.74211e-05	0.00267051
2358	19	51259179	51903804	1596	275	CAD	2.90485e-05	0.0761314
2359	19	51903805	52678748	2364	250	CAD	7.82256e-05	8.56991e-05
2360	19	52678749	53431217	2349	256	CAD	4.98852e-05	0.00959103
2361	19	53431218	54042240	1957	269	CAD	8.5897e-05	4.50624e-05
2362	19	54042241	54602370	1159	231	CAD	6.72476e-05	0.000477893
2363	19	54602371	55182973	1447	253	CAD	0.000115835	2.09367e-07
2364	19	55182974	55714085	1144	175	CAD	7.17872e-05	5.67765e-05
2365	19	55714086	56411086	1654	300	CAD	0.000190996	4.20372e-14
2366	19	56411087	57143509	1939	269	CAD	9.57258e-05	9.59467e-06
2367	19	57143510	57959952	1877	268	CAD	3.09355e-05	0.0585394
2368	19	57959953	59118811	2159	220	CAD	6.04357e-05	0.00102648
2369	20	60795	884241	2253	333	CAD	9.33446e-05	7.94976e-05
2370	20	884242	1771285	2146	284	CAD	9.78518e-05	9.14251e-06
2371	20	1771286	2668108	2262	283	CAD	7.6029e-05	0.000374937
2372	20	2668109	3736551	2186	252	CAD	4.59835e-05	0.0107471
2373	20	3736552	4591847	2263	264	CAD	3.68429e-05	0.0320917
2374	20	4591848	5379450	2000	237	CAD	7.1768e-05	0.000257577
2375	20	5379451	6128358	2016	255	CAD	4.03959e-05	0.0187475
2376	20	6128359	7231796	2337	256	CAD	3.79499e-05	0.0285443
2377	20	7231797	7959828	1666	118	CAD	1.9145e-05	0.0801715
2378	20	7959829	9279550	2852	281	CAD	5.82135e-05	0.00373241
2379	20	9279551	10279603	2236	276	CAD	8.57731e-05	7.10983e-05
2380	20	10279604	11257012	2271	256	CAD	0.000145345	2.44991e-10
2381	20	11257013	12353961	2421	210	CAD	6.19547e-06	0.348406
2383	20	13202336	14203755	1983	181	CAD	1.67039e-05	0.159235
2384	20	14203756	15238519	2296	207	CAD	2.50319e-05	0.0905328
2385	20	15238520	15962576	1791	247	CAD	4.01433e-05	0.0201107
2386	20	15962577	16661516	2108	207	CAD	1.36437e-05	0.222385
2387	20	16661517	17359290	1854	214	CAD	6.26589e-05	0.000683633
2388	20	17359291	18058524	1825	240	CAD	6.01286e-05	0.00115652
2389	20	18058525	18959419	2277	174	CAD	6.9347e-05	6.37541e-05
2390	20	18959420	19957928	2318	273	CAD	0.000105635	1.74507e-06
2391	20	19957929	21682377	2766	260	CAD	5.02187e-05	0.00688868
2392	20	21682378	22780956	1873	172	CAD	3.24147e-05	0.023716
2393	20	22780957	23808562	2460	216	CAD	4.92654e-05	0.00581931
2394	20	23808563	24487128	1773	152	CAD	1.6732e-05	0.124304
2395	20	24487129	25181038	1816	140	CAD	1.23018e-05	0.171487
2396	20	25181039	26318858	1259	67	CAD	7.22496e-06	0.220848
2397	20	26318859	30569659	1211	99	CAD	4.22964e-05	0.00100423
2398	20	30569660	32484506	2656	262	CAD	8.73409e-05	3.21201e-05
2399	20	32484507	33890060	1662	115	CAD	8.58766e-05	4.36774e-08
2400	20	33890061	35990261	2452	213	CAD	8.39137e-05	2.03753e-05
2401	20	35990262	37253657	2180	258	CAD	8.63975e-05	2.56651e-05
2403	20	38427595	40272390	3207	285	CAD	0.000204995	2.90622e-16
2404	20	40272391	41351514	2609	271	CAD	7.55872e-05	0.000242858
2405	20	41351515	42185671	1647	245	CAD	6.44437e-05	0.00111001
2406	20	42185672	43008890	1677	242	CAD	6.12592e-05	0.00143817
2407	20	43008891	44072210	1803	238	CAD	5.53283e-05	0.00260949
2408	20	44072211	45673603	3361	306	CAD	0.000147223	1.17057e-09
2409	20	45673604	46486132	1699	230	CAD	6.06853e-05	0.00105034
2410	20	46486133	47203836	1635	229	CAD	9.41755e-05	3.51761e-06
2411	20	47203837	48212975	2214	174	CAD	0.000123195	2.06079e-10
2412	20	48212976	49236418	2161	238	CAD	8.50807e-05	1.64377e-05
2413	20	49236419	50653620	3375	320	CAD	7.95863e-05	0.000463908
2414	20	50653621	51533750	1846	157	CAD	8.33851e-06	0.276651
2415	20	51533751	52411532	1755	291	CAD	0.000112865	8.4444e-07
2416	20	52411533	53120334	1908	226	CAD	5.09598e-05	0.0048709
2417	20	53120335	53879803	1764	162	CAD	2.55712e-05	0.055184
2418	20	53879804	54743694	1708	177	CAD	3.93782e-05	0.0114578
2420	20	55448076	56172843	2097	267	CAD	6.25544e-05	0.00187668
2421	20	56172844	56951773	1956	275	CAD	6.53389e-05	0.00144749
2422	20	56951774	57924037	1850	273	CAD	0.00015155	1.18402e-10
2423	20	57924038	58780894	1820	272	CAD	6.31927e-05	0.00194365
2424	20	58780895	59560457	1857	218	CAD	1.16856e-05	0.239957
2425	20	59560458	60125333	1770	204	CAD	1.01996e-05	0.263552
2426	20	60125334	60766557	1733	275	CAD	2.24572e-05	0.135768
2427	20	60766558	61470768	1782	260	CAD	0.00015575	2.63968e-11
2428	20	61470769	62179241	1838	239	CAD	7.81111e-05	9.4715e-05
2429	20	62179242	62963627	1400	169	CAD	7.49518e-05	1.97706e-05
2432	21	15840034	16873443	2019	265	CAD	0.00017317	2.30642e-13
2433	21	16873444	18222037	1876	226	CAD	4.61725e-05	0.00983907
2434	21	18222038	19479024	2589	278	CAD	5.09767e-05	0.00898583
2435	21	19479025	20407307	2470	255	CAD	3.48728e-05	0.0344197
2436	21	20407308	21632916	2993	244	CAD	1.08109e-05	0.266972
2437	21	21632917	22201890	1790	205	CAD	6.67204e-05	0.000267259
2438	21	22201891	23266941	2677	226	CAD	2.92838e-05	0.0566176
2439	21	23266942	24055941	1690	204	CAD	5.11446e-06	0.377015
2440	21	24055942	25247986	3096	246	CAD	3.19386e-05	0.049357
2441	21	25247987	26467826	3153	231	CAD	6.91038e-05	0.000352422
2442	21	26467827	27774350	2672	233	CAD	1.95247e-05	0.143806
2443	21	27774351	28616539	2397	238	CAD	2.40344e-05	0.0984508
2444	21	28616540	29449870	1930	201	CAD	3.04606e-05	0.0404043
2445	21	29449871	30847296	2913	157	CAD	8.01264e-05	3.26808e-06
2446	21	30847297	32202239	2998	186	CAD	5.98453e-05	0.000447006
2447	21	32202240	33270272	2352	247	CAD	1.27109e-05	0.221146
2448	21	33270273	34383794	2295	253	CAD	5.90579e-05	0.00207159
2449	21	34383795	35729261	2479	292	CAD	0.000369762	4.11692e-40
2450	21	35729262	37303548	3151	295	CAD	8.91751e-05	3.21683e-05
2451	21	37303549	38046449	2040	182	CAD	5.93835e-05	0.000583098
2452	21	38046450	39252059	2750	252	CAD	5.60809e-05	0.00291913
2453	21	39252060	40480831	2698	297	CAD	0.000162771	3.2485e-11
2454	21	40480832	41344742	2461	227	CAD	6.89549e-06	0.34641
2455	21	41344743	42187152	2337	262	CAD	2.92915e-05	0.0716957
2456	21	42187153	43081434	2248	307	CAD	0.000147417	1.23483e-09
2457	21	43081435	43812791	2503	327	CAD	5.7898e-05	0.00571469
2458	21	43812792	44815008	2387	245	CAD	7.18382e-05	0.000358059
2459	21	44815009	46045433	1684	242	CAD	9.06383e-05	1.20042e-05
2460	21	46045434	47014880	2743	287	CAD	9.77955e-05	1.46145e-05
2461	21	47014881	48119633	2615	207	CAD	3.23859e-05	0.0385449
2462	22	16050213	17587474	842	126	CAD	1.23975e-05	0.182766
2463	22	17587475	18535225	2426	302	CAD	1.01784e-05	0.294541
2464	22	18535226	19635654	1851	195	CAD	0.000184024	4.10265e-17
2465	22	19635655	20969184	2103	270	CAD	0.00019262	5.90604e-15
2466	22	20969185	22404422	1874	199	CAD	0.000110238	2.34806e-08
2467	22	22404423	23143364	963	99	CAD	1.3912e-05	0.127476
2468	22	23143365	23950732	1689	207	CAD	2.60297e-05	0.0740511
2469	22	23950733	25282436	2283	227	CAD	0.000184492	1.9163e-14
2470	22	25282437	26166934	1735	226	CAD	7.31806e-05	0.000194017
2471	22	26166935	27192923	2645	295	CAD	6.14822e-05	0.00286512
2472	22	27192924	27952441	2423	340	CAD	6.89836e-05	0.00172438
2473	22	27952442	29457601	2390	231	CAD	3.96599e-05	0.0202939
2474	22	29457602	30962255	2834	223	CAD	9.94745e-05	7.93804e-07
2475	22	30962256	31904549	1727	171	CAD	4.28175e-05	0.00626207
2476	22	31904550	32662293	1719	114	CAD	1.12585e-05	0.182639
2477	22	32662294	33501725	2242	249	CAD	0.000106672	7.35712e-07
2478	22	33501726	34361897	2109	253	CAD	6.80866e-05	0.000581013
2480	22	35368342	36135968	1886	227	CAD	9.31811e-05	2.75217e-06
2481	22	36135969	37364004	2563	279	CAD	7.02847e-05	0.00056355
2482	22	37364005	38718589	2713	305	CAD	0.000110692	1.99431e-06
2483	22	38718590	40378783	2659	287	CAD	7.90579e-05	0.000301657
2484	22	40378784	41722787	1593	155	CAD	5.01642e-05	0.00114175
2485	22	41722788	42867927	1699	160	CAD	7.30724e-05	2.03443e-05
2486	22	42867928	43574017	1711	191	CAD	0.000106521	3.87644e-08
2487	22	43574018	44409533	2226	236	CAD	8.77934e-05	1.75772e-05
2488	22	44409534	45170649	2371	345	CAD	7.5573e-05	0.000927537
2489	22	45170650	46351048	3019	328	CAD	3.245e-05	0.0796929
2490	22	46351049	47299625	2206	253	CAD	2.93677e-05	0.0643958
2491	22	47299626	48269177	2399	274	CAD	5.01009e-05	0.00932429
2492	22	48269178	48977538	2053	289	CAD	1.79095e-05	0.186131
2493	22	48977539	49559207	2682	276	CAD	8.72359e-05	9.34328e-05
2494	22	49559208	50347996	2450	262	CAD	7.28243e-05	0.000311269
2495	22	50347997	51244236	1993	247	CAD	5.50049e-05	0.00430733
1	1	10539	1376204	965	119	VTE	2.8683e-05	0.00640102
2	1	1376205	2215495	960	124	VTE	2.31164e-05	0.0228952
3	1	2215496	2983519	1440	218	VTE	4.62694e-05	0.00121853
4	1	2983520	3582047	1443	243	VTE	7.267e-05	7.86867e-06
5	1	3582048	4281476	1688	189	VTE	6.81983e-05	5.56673e-06
6	1	4281477	4773403	1802	216	VTE	4.21176e-05	0.00287076
7	1	4773404	5362404	1789	237	VTE	7.91953e-05	1.78808e-06
8	1	5362405	6136814	1773	240	VTE	5.10243e-05	0.00065981
9	1	6136815	7711794	3057	299	VTE	6.21052e-05	0.000249939
10	1	7711795	8580987	1744	207	VTE	3.07692e-05	0.0146116
11	1	8580988	9475966	1644	254	VTE	8.60009e-05	3.44766e-07
12	1	9475967	10753427	1945	196	VTE	4.13045e-05	0.003016
13	1	10753428	11709173	1775	212	VTE	5.5698e-05	0.000189575
14	1	11709174	13481025	2150	246	VTE	0.000106347	1.60398e-09
15	1	13481026	14720131	2582	268	VTE	7.22206e-05	3.47631e-05
16	1	14720132	15755230	2724	311	VTE	8.19728e-05	4.27691e-06
17	1	15755231	16732168	2044	170	VTE	3.48219e-05	0.00505218
18	1	16732169	17557746	929	129	VTE	2.65381e-05	0.0148094
19	1	17557747	18427820	2012	241	VTE	5.3325e-05	0.000340679
20	1	18427821	19238924	2222	296	VTE	7.39512e-05	1.44114e-05
21	1	19238925	20556202	3109	274	VTE	8.56016e-05	8.83199e-07
22	1	20556203	21416121	1757	176	VTE	1.75386e-05	0.0777185
23	1	21416122	22145629	1696	194	VTE	1.6423e-05	0.108628
25	1	22740288	23907045	1817	227	VTE	1.83969e-05	0.0975618
26	1	23907046	25885138	3051	301	VTE	7.16957e-05	4.89106e-05
27	1	25885139	27992665	2678	257	VTE	9.97136e-05	1.60318e-08
28	1	27992666	29188426	1667	160	VTE	2.77927e-05	0.0206356
29	1	29188427	30405182	2169	250	VTE	4.91645e-05	0.00167281
30	1	30405183	31639217	2769	264	VTE	5.57762e-05	0.000798751
31	1	31639218	33066846	1941	201	VTE	1.82836e-05	0.0908629
32	1	33066847	34371022	1958	229	VTE	3.87382e-05	0.00680877
33	1	34371023	35201626	1914	243	VTE	5.55676e-05	0.000497906
34	1	35201627	36855139	1246	168	VTE	5.93469e-05	1.95288e-05
35	1	36855140	38474036	3113	290	VTE	3.79496e-05	0.0139745
36	1	38474037	40200950	3047	285	VTE	7.98622e-05	3.62286e-06
37	1	40200951	41093875	1673	186	VTE	5.40779e-05	0.00016065
38	1	41093876	41977966	1957	217	VTE	6.88018e-05	4.99638e-06
39	1	41977967	43512669	2778	217	VTE	3.11828e-05	0.0141443
40	1	43512670	45167235	2711	253	VTE	4.06233e-05	0.00502336
41	1	45167236	47257261	2915	195	VTE	4.09613e-05	0.00211985
42	1	47257262	48105233	1368	156	VTE	3.5013e-05	0.00352503
45	1	51777578	53114186	1678	127	VTE	1.29684e-05	0.109632
46	1	53114187	54771293	3205	285	VTE	1.1324e-05	0.20062
47	1	54771294	55727134	2362	275	VTE	7.08872e-05	2.55676e-05
48	1	55727135	56799636	2587	199	VTE	3.12472e-05	0.0138724
49	1	56799637	57529670	1790	202	VTE	3.01391e-05	0.015124
50	1	57529671	58387483	1933	202	VTE	3.85726e-05	0.00399988
51	1	58387484	59889045	3123	269	VTE	1.84484e-05	0.106871
52	1	59889046	61377615	2554	250	VTE	2.96474e-05	0.0245076
53	1	61377616	62778733	3037	309	VTE	2.99576e-05	0.0375369
54	1	62778734	64344226	2894	263	VTE	5.5818e-05	0.00096995
55	1	64344227	65894184	2826	254	VTE	1.85471e-05	0.106777
56	1	65894185	66778015	1793	134	VTE	2.54551e-05	0.0154025
57	1	66778016	67761890	2202	176	VTE	4.44316e-05	0.000811977
58	1	67761891	68633860	1744	209	VTE	3.1237e-05	0.0117098
59	1	68633861	69438909	1731	161	VTE	7.86904e-06	0.237507
60	1	69438910	70992905	2630	240	VTE	3.63e-05	0.0107883
61	1	70992906	72513119	2499	196	VTE	3.1467e-05	0.0142585
62	1	72513120	73992170	2433	116	VTE	9.29514e-06	0.187724
63	1	73992171	75132092	1733	152	VTE	2.1723e-05	0.0390367
64	1	75132093	76097247	1697	125	VTE	2.79214e-06	0.379757
65	1	76097248	76977915	2090	168	VTE	3.80543e-05	0.00205722
66	1	76977916	77895394	2015	183	VTE	3.70801e-05	0.00498277
67	1	77895395	79065286	2079	160	VTE	4.07948e-05	0.000809456
68	1	79065287	80099353	2504	144	VTE	1.65352e-05	0.0791806
69	1	80099354	80781442	1617	106	VTE	1.62772e-05	0.0611458
70	1	80781443	82123368	3017	273	VTE	5.28418e-05	0.000932105
71	1	82123369	83461215	2900	225	VTE	2.76507e-05	0.0305308
72	1	83461216	84728347	2097	185	VTE	4.15443e-05	0.00152888
73	1	84728348	86017267	2902	262	VTE	3.10515e-05	0.0157352
74	1	86017268	86761554	1811	135	VTE	1.4947e-05	0.0838038
75	1	86761555	87667572	1751	133	VTE	1.20125e-05	0.162959
76	1	87667573	88656689	1778	250	VTE	6.03273e-05	0.000194315
77	1	88656690	89753964	1989	158	VTE	1.87593e-05	0.0601499
78	1	89753965	90941549	1950	224	VTE	3.92907e-05	0.00471443
79	1	90941550	91870059	1800	186	VTE	1.47585e-05	0.121157
80	1	91870060	92904465	1926	193	VTE	4.74477e-05	0.000747341
81	1	92904466	94168576	1769	145	VTE	3.00466e-05	0.0076648
82	1	94168577	95122541	1921	197	VTE	5.25167e-05	0.000285077
83	1	95122542	96147576	2349	209	VTE	5.9333e-05	4.21727e-05
84	1	96147577	97721186	2850	205	VTE	3.33297e-05	0.0090639
85	1	97721187	99425000	3254	242	VTE	4.78925e-05	0.001954
86	1	99425001	100269207	1865	178	VTE	1.53939e-05	0.13688
88	1	101188316	102424611	2769	229	VTE	4.99909e-05	0.000692652
89	1	102424612	103148412	1622	102	VTE	3.08477e-06	0.358224
90	1	103148413	103784541	1766	61	VTE	4.84275e-06	0.259752
91	1	103784542	104984435	1731	135	VTE	1.77699e-06	0.400742
92	1	104984436	106089656	3067	151	VTE	2.65828e-05	0.0131232
93	1	106089657	106864947	1675	160	VTE	8.96773e-06	0.219292
94	1	106864948	107874653	1747	172	VTE	2.91138e-05	0.0156092
95	1	107874654	109271449	2519	230	VTE	4.57252e-05	0.00148636
96	1	109271450	110224230	1801	202	VTE	0.000104634	8.32177e-11
97	1	110224231	111134062	1673	258	VTE	6.60514e-05	7.04895e-05
98	1	111134063	112489248	3210	280	VTE	8.74866e-05	6.2428e-07
99	1	112489249	113418037	1609	218	VTE	3.7672e-05	0.00672212
100	1	113418038	114664387	1805	201	VTE	5.0036e-05	0.000469945
101	1	114664388	116207297	3327	262	VTE	4.6962e-05	0.00268833
102	1	116207298	117046311	1617	176	VTE	3.10587e-05	0.00879164
103	1	117046312	118118667	1728	218	VTE	3.02784e-05	0.0199073
104	1	118118668	119408888	2363	187	VTE	9.67522e-05	1.46983e-10
106	1	120345067	145803848	217	33	VTE	8.48175e-07	0.391375
107	1	145803849	147083835	1390	100	VTE	1.62615e-05	0.051157
109	1	149716038	151146407	1593	125	VTE	2.97177e-05	0.00536223
110	1	151146408	152535630	1838	197	VTE	3.03747e-05	0.0125561
111	1	152535631	153410809	1579	149	VTE	5.13575e-06	0.321909
112	1	153410810	154685545	1626	180	VTE	7.62859e-05	3.37424e-07
113	1	154685546	156813845	2553	299	VTE	0.000121564	2.63242e-10
114	1	156813846	158081627	2826	262	VTE	5.60293e-05	0.000229105
116	1	158900370	159882515	1949	197	VTE	2.56709e-05	0.0324673
117	1	159882516	161054076	2120	259	VTE	0.000131129	7.3345e-13
118	1	161054077	161945442	1663	173	VTE	8.71182e-05	8.85678e-09
119	1	161945443	163141862	2747	269	VTE	7.54116e-05	1.1884e-05
120	1	163141863	163854567	1713	134	VTE	1.96689e-05	0.0436426
121	1	163854568	164726579	1628	197	VTE	5.87317e-05	8.81569e-05
122	1	164726580	165553812	1999	236	VTE	5.91635e-05	0.000131737
123	1	165553813	166458031	1678	210	VTE	6.42422e-05	2.25009e-05
124	1	166458032	167163954	1861	156	VTE	4.51443e-05	0.000375025
125	1	167163955	168179086	1861	237	VTE	9.69894e-05	4.38439e-09
126	1	168179087	169521551	3137	262	VTE	0.00435987	0
127	1	169521552	170193207	1792	95	VTE	0.00151101	0
128	1	170193208	171044255	1684	146	VTE	0.000169541	4.14896e-29
129	1	171044256	172465153	3054	210	VTE	6.78726e-05	8.4992e-06
130	1	172465154	173582511	1724	202	VTE	5.96253e-05	7.07311e-05
131	1	173582512	175385220	2730	138	VTE	4.30004e-05	0.000284579
132	1	175385221	176449096	1822	184	VTE	5.96356e-05	7.1459e-05
133	1	176449097	177746472	2139	196	VTE	1.69792e-05	0.0893893
134	1	177746473	178915113	2057	171	VTE	9.67056e-06	0.205424
135	1	178915114	180221608	3192	185	VTE	8.29373e-06	0.2807
136	1	180221609	181324205	2122	203	VTE	4.33811e-05	0.00170455
137	1	181324206	182420540	2290	226	VTE	6.37874e-05	5.83762e-05
138	1	182420541	183920616	2929	228	VTE	5.89947e-05	0.000160724
139	1	183920617	184953089	1797	186	VTE	3.13943e-05	0.0153969
140	1	184953090	186179447	1455	177	VTE	3.48808e-05	0.00667097
141	1	186179448	187072605	1717	132	VTE	3.83465e-06	0.338816
142	1	187072606	187757076	1658	142	VTE	3.68952e-05	0.00135959
143	1	187757077	188625772	2436	114	VTE	2.37675e-05	0.0117111
145	1	189904638	191419275	2934	158	VTE	4.60584e-05	0.000480498
146	1	191419276	192468373	1925	149	VTE	4.4746e-05	0.000240835
147	1	192468374	193575516	1713	167	VTE	1.9984e-05	0.0564352
148	1	193575517	194365688	1934	119	VTE	9.59448e-06	0.188796
151	1	196179111	197935821	2052	161	VTE	2.20672e-05	0.0362688
152	1	197935822	199263389	2621	202	VTE	2.37141e-05	0.0480708
153	1	199263390	200134005	2281	155	VTE	1.57962e-05	0.0830723
154	1	200134006	201067952	1857	188	VTE	6.51202e-05	7.42306e-06
155	1	201067953	202583884	3085	328	VTE	0.000167249	3.67965e-15
156	1	202583885	204092537	2811	301	VTE	0.000131391	1.89022e-11
157	1	204092538	205009623	1873	236	VTE	5.45243e-05	0.000646125
158	1	205009624	205917548	2011	222	VTE	4.1849e-05	0.00288978
159	1	205917549	208162951	2714	254	VTE	0.00019362	4.90494e-23
160	1	208162952	209711169	3045	326	VTE	2.36679e-05	0.0855945
161	1	209711170	211082892	2867	263	VTE	4.63906e-05	0.00210885
162	1	211082893	212347582	3151	213	VTE	2.47901e-05	0.042622
163	1	212347583	213958292	3244	273	VTE	8.75593e-05	8.47344e-07
164	1	213958293	214783872	1755	215	VTE	4.74224e-05	0.00133672
166	1	215825792	216658126	1759	206	VTE	1.75173e-05	0.10922
167	1	216658127	217352165	1735	211	VTE	4.71461e-05	0.000802474
168	1	217352166	218563960	3038	235	VTE	7.87918e-05	1.82489e-06
169	1	218563961	220073132	3372	222	VTE	0.000126041	7.76476e-14
170	1	220073133	220978151	1673	159	VTE	1.5401e-05	0.110009
172	1	221856865	222763597	1585	186	VTE	3.11317e-05	0.0158988
173	1	222763598	223654902	1618	153	VTE	2.13705e-05	0.0384501
174	1	223654903	224943337	2140	205	VTE	2.55978e-05	0.0370501
175	1	224943338	226534711	3016	220	VTE	7.24548e-05	2.26002e-06
176	1	226534712	228045554	3503	219	VTE	2.23859e-05	0.0434782
177	1	228045555	229075156	1677	181	VTE	1.90516e-05	0.0651975
178	1	229075157	230227247	1790	257	VTE	6.58818e-05	9.22136e-05
179	1	230227248	231287764	3003	287	VTE	7.58668e-05	7.63826e-06
180	1	231287765	232177704	1669	216	VTE	1.10132e-05	0.201832
181	1	232177705	232954942	1881	245	VTE	7.66894e-05	1.23128e-06
182	1	232954943	233639473	1780	180	VTE	1.41918e-05	0.134506
183	1	233639474	234365796	1947	216	VTE	2.94073e-05	0.022106
184	1	234365797	235097113	1830	262	VTE	7.5818e-05	9.079e-06
185	1	235097114	236199671	1721	184	VTE	3.04375e-05	0.0126432
186	1	236199672	237409458	3099	276	VTE	9.00431e-05	3.23308e-07
187	1	237409459	238094455	1813	232	VTE	2.07554e-05	0.0658487
188	1	238094456	238704857	1784	139	VTE	6.74729e-06	0.242982
189	1	238704858	239332148	1776	162	VTE	2.00872e-05	0.0545373
190	1	239332149	240248508	2093	241	VTE	1.54946e-05	0.126407
191	1	240248509	241033584	1729	252	VTE	1.90812e-05	0.119459
192	1	241033585	241813534	1751	244	VTE	5.6735e-05	0.000257022
193	1	241813535	242417923	1705	209	VTE	7.68532e-05	1.16442e-06
194	1	242417924	243048003	1655	192	VTE	3.67568e-05	0.00545761
195	1	243048004	244723196	2420	272	VTE	5.8005e-05	0.000378246
196	1	244723197	245970505	2696	323	VTE	5.35272e-05	0.00161817
197	1	245970506	246610290	1915	129	VTE	1.91456e-06	0.366478
198	1	246610291	247531112	2301	222	VTE	2.10052e-05	0.0700562
199	1	247531113	248341594	2199	206	VTE	5.62995e-05	0.000126973
200	1	248341595	249240538	981	56	VTE	7.48353e-06	0.129971
201	2	10181	789195	1641	186	VTE	1.54536e-05	0.118934
203	2	1376546	1875060	1514	194	VTE	4.7877e-06	0.313741
205	2	2680064	3314202	1676	238	VTE	5.54038e-05	0.000278105
206	2	3314203	4016104	1763	226	VTE	3.48361e-05	0.0106032
207	2	4016105	4766969	1773	175	VTE	2.86367e-05	0.0163691
208	2	4766970	5568653	1597	178	VTE	4.49696e-05	0.00085669
209	2	5568654	6306606	1976	228	VTE	4.49757e-05	0.00271526
210	2	6306607	7108208	1820	218	VTE	1.70029e-05	0.106885
211	2	7108209	7966709	1876	178	VTE	2.30045e-05	0.0422341
212	2	7966710	8978798	1711	235	VTE	5.69167e-05	0.000222692
213	2	8978799	9960670	1670	201	VTE	5.89139e-05	5.22372e-05
214	2	9960671	10611654	2000	240	VTE	5.85962e-05	0.000144884
215	2	10611655	11230349	1842	229	VTE	6.54045e-05	1.67271e-05
216	2	11230350	11995765	1733	222	VTE	5.23475e-05	0.000737327
217	2	11995766	12732506	1825	246	VTE	4.16591e-05	0.00394869
218	2	12732507	13625450	2047	144	VTE	8.36567e-06	0.210796
220	2	14692121	15721703	1992	174	VTE	2.80112e-05	0.0222561
221	2	15721704	17241115	3193	310	VTE	3.90565e-05	0.0145996
222	2	17241116	18656325	3463	247	VTE	4.20013e-05	0.00338827
223	2	18656326	20064517	3342	274	VTE	2.1009e-05	0.0979553
224	2	20064518	21084898	2265	268	VTE	6.38767e-05	8.97166e-05
225	2	21084899	22429640	2005	191	VTE	3.4583e-05	0.00820419
226	2	22429641	23538527	2110	241	VTE	2.38148e-05	0.0546564
227	2	23538528	24669224	2570	201	VTE	7.73695e-06	0.249892
228	2	24669225	25895394	1889	198	VTE	6.20396e-05	2.69334e-05
229	2	25895395	26894102	1685	205	VTE	4.9487e-05	0.00027232
230	2	26894103	28819510	2730	250	VTE	5.12361e-05	0.000850982
231	2	28819511	29627932	1806	206	VTE	2.8027e-05	0.0234631
232	2	29627933	30575619	2127	244	VTE	7.25469e-05	1.09855e-05
233	2	30575620	31457418	2388	223	VTE	3.09907e-06	0.39395
234	2	31457419	33123604	2565	220	VTE	6.62965e-05	8.13641e-06
235	2	33123605	33735318	1782	218	VTE	4.69375e-05	0.00139218
236	2	33735319	34239776	1585	157	VTE	4.51639e-05	0.000366294
237	2	34239777	34890558	1558	163	VTE	1.27167e-05	0.14138
238	2	34890559	35609257	1842	151	VTE	2.61353e-05	0.0209482
239	2	35609258	36120743	1721	120	VTE	7.35218e-06	0.226941
240	2	36120744	36867389	1900	210	VTE	6.75355e-05	7.55178e-06
241	2	36867390	37603360	1765	189	VTE	2.32848e-05	0.0398787
242	2	37603361	38887393	3098	275	VTE	1.04493e-05	0.246872
243	2	38887394	40087418	1729	192	VTE	1.28996e-05	0.161566
247	2	42307419	43295776	2065	224	VTE	3.98341e-05	0.00488868
249	2	44104111	45189468	2211	233	VTE	2.87198e-05	0.0221767
250	2	45189469	45850047	1728	239	VTE	6.0426e-05	9.73548e-05
251	2	45850048	46499326	1796	294	VTE	7.86922e-05	1.45312e-05
252	2	46499327	47320114	2139	255	VTE	7.22662e-05	8.09011e-06
253	2	47320115	48171058	1796	266	VTE	4.43247e-05	0.00426908
254	2	48171059	49114132	2020	202	VTE	2.13505e-05	0.0543642
255	2	49114133	49849185	1922	193	VTE	2.34779e-05	0.041547
256	2	49849186	50756240	2066	188	VTE	4.08295e-05	0.00204665
257	2	50756241	51669493	1890	192	VTE	2.87051e-05	0.0162406
258	2	51669494	52494111	1835	197	VTE	5.88582e-06	0.308488
260	2	53032977	53852120	2241	210	VTE	3.53148e-05	0.0106165
261	2	53852121	54688234	1722	158	VTE	3.13483e-05	0.00646551
262	2	54688235	55663336	2226	198	VTE	4.78285e-05	0.000718667
263	2	55663337	56394698	1764	164	VTE	7.90052e-05	3.41438e-08
266	2	57952946	59251996	1957	215	VTE	3.08219e-05	0.0208372
267	2	59251997	60775066	3001	298	VTE	7.30628e-05	2.34434e-05
268	2	60775067	62429910	2442	225	VTE	2.20041e-05	0.0724314
269	2	62429911	63672118	1815	204	VTE	3.64497e-05	0.00504658
270	2	63672119	64696089	1749	164	VTE	2.53142e-05	0.0236357
271	2	64696090	65938002	2513	276	VTE	0.000142592	5.42343e-14
272	2	65938003	67224027	2601	252	VTE	1.19105e-05	0.198903
273	2	67224028	67979828	1950	192	VTE	6.29129e-05	2.6239e-05
274	2	67979829	68877774	1971	194	VTE	0.000132968	8.8257e-16
275	2	68877775	70756283	3281	275	VTE	7.43011e-05	1.51602e-05
276	2	70756284	71385813	1735	211	VTE	6.04625e-05	3.57242e-05
277	2	71385814	72160302	1751	213	VTE	4.52104e-05	0.00166965
278	2	72160303	73544290	1741	174	VTE	2.77087e-05	0.0191952
279	2	73544291	75148103	2080	217	VTE	4.15658e-05	0.00341334
280	2	75148104	75942397	1902	222	VTE	1.15848e-05	0.1672
282	2	76649031	77372830	1767	185	VTE	2.69261e-05	0.023602
283	2	77372831	78080057	1659	203	VTE	2.36224e-06	0.430147
285	2	79019677	79900055	2217	234	VTE	4.25175e-05	0.00338928
286	2	79900056	80737811	1741	257	VTE	3.01553e-05	0.0307551
287	2	80737812	81623357	1640	152	VTE	3.93469e-06	0.325411
288	2	81623358	82941455	3209	123	VTE	2.70379e-05	0.00861774
289	2	82941456	84395899	2928	138	VTE	1.0951e-05	0.163571
290	2	84395900	85992794	2986	249	VTE	0.000114747	9.40695e-11
291	2	85992795	86867032	1871	117	VTE	3.68321e-06	0.314472
292	2	86867033	88547312	767	120	VTE	1.88704e-05	0.0385384
293	2	88547313	91860961	953	87	VTE	1.28256e-05	0.0734516
295	2	97339302	98989360	1676	140	VTE	2.52119e-05	0.014032
296	2	98989361	100202436	1704	137	VTE	2.63566e-05	0.0150019
297	2	100202437	101556799	2826	194	VTE	9.20952e-06	0.218753
298	2	101556800	102494487	1726	188	VTE	3.33954e-05	0.00668902
300	2	103305258	105120578	2534	232	VTE	3.58873e-05	0.00991683
301	2	105120579	106546524	3243	289	VTE	2.48579e-05	0.0677214
302	2	106546525	107412295	2025	196	VTE	3.0997e-05	0.0123588
303	2	107412296	108417773	2310	172	VTE	1.47726e-05	0.132246
304	2	108417774	110097868	3011	234	VTE	7.96719e-05	1.05588e-06
305	2	110097869	112644828	2277	242	VTE	6.29479e-05	9.78073e-05
306	2	112644829	113930668	2388	195	VTE	8.06393e-06	0.255056
307	2	113930669	115203835	2058	185	VTE	1.16486e-05	0.143799
308	2	115203836	116415816	2153	194	VTE	4.87778e-05	0.000325496
310	2	117822517	118663653	1743	128	VTE	1.078e-06	0.419759
311	2	118663654	119635489	2109	192	VTE	3.58451e-05	0.00650931
312	2	119635490	121073752	2738	240	VTE	6.29992e-05	6.18428e-05
313	2	121073753	122026817	1991	269	VTE	5.71783e-05	0.000297195
314	2	122026818	123219243	2028	155	VTE	2.56711e-05	0.0166352
316	2	123929873	124730991	1787	119	VTE	1.19814e-05	0.116107
317	2	124730992	125741528	2171	202	VTE	1.77741e-05	0.0945756
318	2	125741529	126754027	2212	118	VTE	2.48699e-05	0.014512
319	2	126754028	127895644	2866	224	VTE	8.23127e-05	2.94233e-07
320	2	127895645	129486897	3480	259	VTE	0.000280357	1.04562e-38
321	2	129486898	130485398	2259	180	VTE	3.90146e-05	0.00279592
322	2	130485399	131760638	1196	142	VTE	1.66185e-05	0.0805929
323	2	131760639	132598285	1108	86	VTE	8.95547e-06	0.160617
324	2	132598286	133352950	731	82	VTE	3.81048e-05	0.000148963
325	2	133352951	134359059	1870	239	VTE	5.66534e-05	0.00018072
326	2	134359060	135160197	1781	215	VTE	1.46281e-05	0.12917
327	2	135160198	137061003	2268	146	VTE	9.10122e-07	0.447656
328	2	137061004	138073791	2603	162	VTE	5.26444e-07	0.464171
329	2	138073792	139505819	2733	203	VTE	1.86043e-06	0.36621
331	2	140934532	141802664	2558	170	VTE	3.54512e-06	0.371064
332	2	141802665	142494980	2201	139	VTE	7.86353e-06	0.255094
333	2	142494981	143259780	1819	171	VTE	1.74379e-05	0.0876022
334	2	143259781	144503688	2035	195	VTE	4.56006e-05	0.001008
335	2	144503689	145977920	1734	231	VTE	4.02272e-05	0.00603643
336	2	145977921	147252196	1959	194	VTE	6.09485e-05	2.58968e-05
337	2	147252197	149568875	3324	223	VTE	2.05559e-05	0.0734351
338	2	149568876	151428988	3169	280	VTE	4.94921e-05	0.00165419
341	2	153999310	155207969	2631	191	VTE	3.87351e-06	0.347339
342	2	155207970	156130947	1841	184	VTE	1.76226e-05	0.0964935
343	2	156130948	157556096	2350	198	VTE	2.02532e-05	0.0706208
344	2	157556097	159040979	1944	225	VTE	2.95383e-05	0.0225997
345	2	159040980	160200379	2918	209	VTE	5.15444e-05	0.000487561
346	2	160200380	161432089	2686	173	VTE	7.82964e-06	0.228345
347	2	161432090	163607635	3119	219	VTE	3.99278e-05	0.00607656
348	2	163607636	164702312	1752	172	VTE	3.06029e-05	0.00990699
349	2	164702313	165917788	1883	188	VTE	6.02739e-05	2.69686e-05
350	2	165917789	167488576	2971	223	VTE	3.41893e-05	0.0122796
351	2	167488577	168437445	1782	93	VTE	8.31425e-06	0.173122
352	2	168437446	169224445	1718	210	VTE	1.91105e-05	0.0690761
353	2	169224446	170155561	1845	229	VTE	4.80883e-05	0.000755556
354	2	170155562	170865765	1745	114	VTE	8.14838e-06	0.185008
355	2	170865766	171566482	1786	242	VTE	5.98461e-05	0.000186084
356	2	171566483	172501315	1743	152	VTE	2.77283e-05	0.0114957
357	2	172501316	173287857	1636	181	VTE	3.90365e-05	0.00295904
358	2	173287858	174118389	2001	186	VTE	6.17736e-05	2.46411e-05
359	2	174118390	174927563	1737	254	VTE	7.93722e-05	1.69533e-06
360	2	174927564	176734750	3234	256	VTE	1.4854e-05	0.149919
361	2	176734751	178149981	2720	277	VTE	5.75197e-05	0.000336754
362	2	178149982	179224870	2409	133	VTE	4.29788e-05	0.000209604
363	2	179224871	180336045	1983	208	VTE	2.3759e-05	0.0369255
364	2	180336046	181309939	2340	205	VTE	3.14522e-05	0.0180999
366	2	182307878	183352290	1927	182	VTE	2.10003e-05	0.0421409
368	2	184148656	184866232	1560	140	VTE	3.27007e-05	0.00386176
369	2	184866233	186244920	2458	162	VTE	2.86424e-05	0.0127017
370	2	186244921	187498047	2083	88	VTE	1.57686e-05	0.0499554
371	2	187498048	188895310	2428	157	VTE	4.77102e-05	0.000188076
373	2	189882703	191051954	2011	138	VTE	1.09103e-05	0.162822
374	2	191051955	193033982	3123	275	VTE	3.59671e-05	0.0111172
375	2	193033983	195300250	2074	155	VTE	1.69931e-05	0.0794894
376	2	195300251	196446299	2295	139	VTE	1.48038e-05	0.11008
377	2	196446300	198140350	2848	183	VTE	2.33947e-07	0.45455
378	2	198140351	199654969	1750	157	VTE	3.85366e-05	0.00201995
379	2	199654970	201324132	2277	197	VTE	6.77346e-05	7.9958e-06
381	2	202504863	203639686	1666	198	VTE	6.65917e-05	1.35737e-05
382	2	203639687	205038119	2120	174	VTE	4.41083e-05	0.000552055
383	2	205038120	206821199	3052	337	VTE	3.98336e-05	0.0102435
384	2	206821200	207726594	1762	176	VTE	8.10868e-06	0.221845
385	2	207726595	208674588	1773	223	VTE	3.05683e-05	0.0200792
386	2	208674589	209940230	2225	226	VTE	2.80331e-06	0.36943
387	2	209940231	210842457	1934	115	VTE	4.50838e-06	0.322797
388	2	210842458	212520453	3140	253	VTE	6.80277e-05	1.95367e-05
389	2	212520454	213194362	1885	173	VTE	1.90953e-05	0.0510562
390	2	213194363	214044566	1851	197	VTE	8.68764e-06	0.242339
391	2	214044567	215002484	2017	120	VTE	0	0.481813
392	2	215002485	215899570	1789	180	VTE	3.23976e-05	0.00621341
393	2	215899571	217566011	3278	318	VTE	8.01076e-05	1.11761e-05
394	2	217566012	218396258	1973	202	VTE	5.89342e-05	4.65157e-05
395	2	218396259	219678783	2036	202	VTE	4.75067e-05	0.000668561
396	2	219678784	220771552	1621	213	VTE	7.91411e-05	5.21062e-07
398	2	221445192	222327713	1679	208	VTE	2.43918e-05	0.0361965
399	2	222327714	223353965	1725	220	VTE	7.47874e-05	6.3837e-06
400	2	223353966	224123079	1894	160	VTE	3.41763e-05	0.003533
401	2	224123080	224938731	1671	190	VTE	3.62253e-05	0.00475033
402	2	224938732	226242842	2953	210	VTE	3.30161e-05	0.0110626
403	2	226242843	227557841	2220	197	VTE	1.14208e-05	0.195221
404	2	227557842	228812485	3260	257	VTE	8.20768e-05	7.93049e-07
405	2	228812486	229764918	1853	172	VTE	5.63877e-05	7.84015e-05
406	2	229764919	230541092	1945	221	VTE	3.43616e-05	0.0108353
407	2	230541093	231847386	2930	271	VTE	4.50112e-05	0.00279053
408	2	231847387	233352722	2941	255	VTE	4.24601e-05	0.00468408
409	2	233352723	234115092	1701	209	VTE	4.19976e-05	0.00204702
410	2	234115093	234945577	1780	202	VTE	3.87666e-05	0.00425238
411	2	234945578	235625789	2110	245	VTE	5.70168e-05	0.000237314
412	2	235625790	236276287	1883	239	VTE	4.21603e-05	0.00686242
413	2	236276288	237194297	1794	222	VTE	3.26864e-05	0.0109333
414	2	237194298	238185482	1883	207	VTE	1.42626e-05	0.148824
415	2	238185483	238814630	1684	188	VTE	4.34247e-05	0.00110047
416	2	238814631	239634350	2212	197	VTE	1.82511e-05	0.102288
417	2	239634351	240325600	1684	247	VTE	6.18058e-05	0.000121924
418	2	240325601	241113279	2162	264	VTE	3.97725e-05	0.00682482
419	2	241113280	241910366	2361	243	VTE	5.48045e-05	0.000563184
420	2	241910367	243188366	1969	201	VTE	5.70233e-05	6.66456e-05
421	3	60197	795746	1562	232	VTE	4.56368e-06	0.402714
422	3	795747	1440048	1771	243	VTE	1.51222e-05	0.167446
423	3	1440049	2140011	2554	247	VTE	7.37277e-06	0.289936
424	3	2140012	3128152	2914	340	VTE	5.87932e-05	0.00132767
425	3	3128153	4109393	2909	288	VTE	5.38663e-05	0.000582052
426	3	4109394	4835083	1741	251	VTE	4.04198e-05	0.00444596
427	3	4835084	5496182	1490	267	VTE	4.22454e-05	0.0047599
428	3	5496183	6421145	2860	270	VTE	6.06249e-05	0.000116335
429	3	6421146	7529554	2570	253	VTE	4.66274e-05	0.00174102
430	3	7529555	8664892	3309	280	VTE	5.38062e-05	0.000913403
431	3	8664893	9970731	2754	336	VTE	5.20949e-05	0.00319952
432	3	9970732	11226367	2954	314	VTE	2.58041e-05	0.0663995
433	3	11226368	11997658	1665	215	VTE	2.45456e-05	0.0567462
434	3	11997659	12859209	1755	154	VTE	5.54793e-05	2.88926e-05
435	3	12859210	14312007	3436	324	VTE	3.94449e-05	0.019455
436	3	14312008	15150876	1958	255	VTE	2.60118e-05	0.043216
437	3	15150877	16084005	1680	170	VTE	3.45772e-05	0.00468487
438	3	16084006	17182494	2758	264	VTE	0.000110241	5.45161e-10
439	3	17182495	19030988	3259	208	VTE	3.39873e-05	0.011804
440	3	19030989	20754842	3290	236	VTE	2.3956e-05	0.0404514
441	3	20754843	21790867	2866	258	VTE	5.07959e-05	0.000792564
442	3	21790868	22648001	2872	245	VTE	4.24263e-05	0.00407951
444	3	23426045	24270189	1732	199	VTE	5.27671e-05	0.000184061
445	3	24270190	25516193	3310	303	VTE	5.89927e-05	0.000182639
446	3	25516194	26905340	2474	217	VTE	1.59629e-05	0.10877
447	3	26905341	27614908	1732	105	VTE	2.79561e-05	0.00543902
448	3	27614909	28649810	1795	191	VTE	1.91401e-05	0.068208
449	3	28649811	29877022	3330	293	VTE	6.43929e-05	0.000265206
450	3	29877023	31269697	3328	286	VTE	3.36836e-05	0.0268568
451	3	31269698	32378805	2398	274	VTE	5.30116e-05	0.000564095
452	3	32378806	33020868	1483	171	VTE	3.35258e-05	0.00582582
453	3	33020869	33991869	1815	169	VTE	6.55531e-06	0.298333
454	3	33991870	35009559	2113	173	VTE	4.41427e-05	0.000823424
455	3	35009560	35913033	1712	171	VTE	1.30484e-05	0.128599
456	3	35913034	36840136	2244	208	VTE	4.36633e-05	0.00110407
457	3	36840137	38729767	3142	278	VTE	3.62321e-05	0.0115491
458	3	38729768	39605996	2080	150	VTE	4.4554e-05	0.000294488
460	3	40897628	42301657	2752	208	VTE	3.32497e-06	0.344395
461	3	42301658	44141693	3151	282	VTE	8.21488e-05	1.63573e-06
462	3	44141694	45844191	3101	246	VTE	4.60883e-05	0.000948233
464	3	47588462	50387742	2423	163	VTE	2.9097e-05	0.01188
465	3	50387743	51953968	1666	112	VTE	1.2876e-05	0.114769
466	3	51953969	54074844	3043	267	VTE	6.3507e-05	0.00014279
467	3	54074845	54892586	1702	240	VTE	4.27778e-05	0.00347336
468	3	54892587	55616625	1753	240	VTE	5.51944e-05	0.000194516
469	3	55616626	56954878	2926	212	VTE	4.53704e-05	0.000939464
470	3	56954879	58557718	3173	204	VTE	5.90974e-06	0.337897
471	3	58557719	59998583	3021	280	VTE	8.09952e-05	7.10959e-06
472	3	59998584	60571139	1908	237	VTE	6.04903e-05	9.56907e-05
473	3	60571140	61277587	1745	196	VTE	3.4433e-05	0.00875985
474	3	61277588	62609818	2632	321	VTE	6.78284e-05	0.000226817
475	3	62609819	63670803	2900	255	VTE	6.79318e-05	4.35245e-05
476	3	63670804	64662373	1772	242	VTE	6.11064e-05	0.000125474
477	3	64662374	65326751	1817	215	VTE	2.87182e-05	0.0265282
478	3	65326752	66702084	2676	294	VTE	1.77747e-05	0.14297
479	3	66702085	67454740	1952	182	VTE	1.62072e-05	0.119914
480	3	67454741	68319770	1821	185	VTE	6.07121e-05	2.13612e-05
481	3	68319771	69784969	3296	268	VTE	4.4167e-06	0.375155
482	3	69784970	71223281	2164	249	VTE	1.25375e-05	0.194281
483	3	71223282	72334704	2413	321	VTE	6.69793e-05	0.000128617
484	3	72334705	73606612	2381	292	VTE	0.000148793	2.02756e-14
485	3	73606613	74383137	1880	219	VTE	3.76983e-05	0.00682353
486	3	74383138	75374967	1681	132	VTE	1.76832e-05	0.056035
487	3	75374968	76157470	533	55	VTE	1.10177e-06	0.396005
488	3	76157471	77507832	2973	238	VTE	7.33306e-05	6.20279e-06
489	3	77507833	79023360	2674	224	VTE	4.31156e-05	0.00257204
490	3	79023361	80385708	2257	158	VTE	1.57675e-05	0.0879177
491	3	80385709	81431496	2127	116	VTE	1.54491e-05	0.0732286
494	3	83529395	84698480	2503	117	VTE	2.19411e-05	0.0263259
495	3	84698481	85807679	2407	124	VTE	1.01521e-05	0.165632
496	3	85807680	86660979	1557	106	VTE	1.61125e-05	0.0734172
497	3	86660980	87411258	1626	102	VTE	7.10415e-06	0.204706
498	3	87411259	88375763	1867	118	VTE	5.3482e-05	4.41579e-06
499	3	88375764	89612939	2338	134	VTE	0.000108535	7.02305e-15
500	3	89612940	94250144	1739	119	VTE	0.000145028	1.32409e-22
501	3	94250145	95088587	1632	86	VTE	4.23772e-05	2.26554e-05
502	3	95088588	96055532	2484	86	VTE	2.18506e-05	0.0111526
503	3	96055533	97351955	1534	129	VTE	2.93828e-05	0.00654815
504	3	97351956	98212868	2065	136	VTE	4.42041e-05	0.000189041
505	3	98212869	99045104	1878	141	VTE	1.20332e-05	0.136419
506	3	99045105	100552522	2355	165	VTE	3.04197e-05	0.00920554
508	3	101906990	103450271	3169	163	VTE	1.64593e-05	0.0927297
509	3	103450272	104116563	1832	138	VTE	5.67391e-06	0.291113
511	3	104878978	106174685	2865	220	VTE	4.38409e-05	0.00204612
512	3	106174686	107736519	2819	261	VTE	3.63225e-05	0.0128296
513	3	107736520	108638900	1832	152	VTE	2.52752e-06	0.361187
514	3	108638901	109519606	1677	125	VTE	2.39125e-05	0.016464
515	3	109519607	110935508	2521	140	VTE	2.18596e-05	0.0336492
516	3	110935509	111693782	1850	151	VTE	1.03464e-05	0.189627
517	3	111693783	112408513	1745	159	VTE	2.22673e-05	0.0325914
518	3	112408514	113657665	2796	219	VTE	2.33269e-05	0.0538818
519	3	113657666	115649909	3127	299	VTE	7.2236e-05	2.76119e-05
520	3	115649910	116498570	1755	164	VTE	9.17449e-06	0.206769
521	3	116498571	117241644	1760	213	VTE	0	0.473573
522	3	117241645	118086929	1911	150	VTE	2.34386e-05	0.0310039
523	3	118086930	118903053	1725	148	VTE	1.17748e-05	0.14597
524	3	118903054	119759983	1794	166	VTE	1.37568e-05	0.115305
525	3	119759984	120574477	1787	173	VTE	1.48083e-05	0.138821
526	3	120574478	121362442	1524	83	VTE	2.19103e-06	0.365251
527	3	121362443	122340832	2012	157	VTE	1.83481e-05	0.0672371
528	3	122340833	123518507	2195	218	VTE	6.12552e-05	4.14232e-05
529	3	123518508	124823006	2736	234	VTE	6.95261e-05	1.23731e-05
530	3	124823007	125475722	1541	131	VTE	2.83332e-05	0.00816149
531	3	125475723	125992650	1547	102	VTE	1.68708e-05	0.0487936
532	3	125992651	127495173	3348	278	VTE	0.000110725	1.56315e-09
533	3	127495174	129091975	2731	218	VTE	6.2302e-05	4.60274e-05
534	3	129091976	130242360	1892	148	VTE	1.6108e-05	0.0824883
535	3	130242361	131373470	1745	140	VTE	2.43817e-05	0.0232025
537	3	132124019	132925967	1700	132	VTE	5.93642e-05	4.20002e-06
538	3	132925968	133718493	1723	221	VTE	2.66034e-05	0.0426461
539	3	133718494	135288394	3125	281	VTE	1.2944e-05	0.23041
540	3	135288395	137372141	2855	203	VTE	2.09388e-05	0.0691928
541	3	137372142	138693846	1884	185	VTE	4.17045e-05	0.00190376
542	3	138693847	139831267	2189	211	VTE	1.5142e-05	0.0952173
543	3	139831268	141034637	2243	245	VTE	9.84999e-05	8.95484e-09
544	3	141034638	141898978	1768	197	VTE	2.60355e-05	0.0336689
545	3	141898979	142976707	1827	186	VTE	2.50194e-05	0.0382921
546	3	142976708	144408821	2985	257	VTE	5.06286e-05	0.00098385
548	3	145211908	145903838	1831	147	VTE	2.26274e-05	0.0352907
549	3	145903839	147358243	3208	228	VTE	2.89337e-05	0.0344109
550	3	147358244	148638308	2656	243	VTE	5.56525e-05	0.000393913
551	3	148638309	149998411	3027	276	VTE	0.000107007	3.07542e-09
552	3	149998412	151131307	2048	233	VTE	3.37556e-05	0.0148031
553	3	151131308	151904021	1756	155	VTE	4.12173e-05	0.00101494
554	3	151904022	153406718	2928	235	VTE	1.78174e-05	0.130937
555	3	153406719	155046423	3285	212	VTE	3.69912e-05	0.0107115
556	3	155046424	155928190	1702	132	VTE	3.28021e-05	0.00233267
557	3	155928191	156795410	1774	157	VTE	5.90276e-05	1.02754e-05
558	3	156795411	157633700	1777	143	VTE	4.95943e-05	0.000106984
560	3	158460059	159478751	1702	192	VTE	2.67293e-05	0.0259787
561	3	159478752	160584961	1906	150	VTE	1.69936e-05	0.0767695
562	3	160584962	161628883	2360	119	VTE	1.11157e-05	0.148558
563	3	161628884	162622604	2906	123	VTE	1.8699e-05	0.0481665
565	3	163250113	164037360	1955	85	VTE	6.334e-06	0.22092
566	3	164037361	165054911	1809	133	VTE	2.55674e-06	0.388352
567	3	165054912	165936511	2066	115	VTE	3.17545e-06	0.351885
568	3	165936512	167118893	3164	122	VTE	2.01375e-06	0.39532
569	3	167118894	168972662	3216	251	VTE	2.59598e-05	0.0448918
570	3	168972663	170174578	2124	220	VTE	4.52182e-05	0.00248309
571	3	170174579	171134849	1773	223	VTE	1.78882e-05	0.096512
572	3	171134850	172004760	1731	205	VTE	2.77679e-05	0.0300006
573	3	172004761	173415591	2723	277	VTE	8.72632e-05	3.76655e-07
574	3	173415592	174684707	2580	229	VTE	1.95984e-05	0.0757396
575	3	174684708	175671424	2361	210	VTE	3.23287e-05	0.0133295
576	3	175671425	176931163	2882	226	VTE	4.14045e-05	0.00311129
577	3	176931164	178110322	2263	260	VTE	7.80381e-05	6.03404e-06
578	3	178110323	179372165	2405	210	VTE	4.36897e-06	0.371754
579	3	179372166	181424323	2834	246	VTE	1.29684e-05	0.171985
580	3	181424324	183203155	2643	271	VTE	9.11986e-05	3.94891e-07
581	3	183203156	184524268	2859	311	VTE	6.69234e-05	9.89121e-05
582	3	184524269	185709996	1983	168	VTE	4.04919e-05	0.00144239
583	3	185709997	186602045	1779	274	VTE	0.000152985	2.95188e-16
584	3	186602046	187939199	3084	331	VTE	6.13283e-05	0.000498027
585	3	187939200	189451805	3015	304	VTE	9.31406e-05	1.06694e-06
586	3	189451806	190591293	2989	268	VTE	7.37742e-05	6.63264e-06
588	3	191229358	192049688	2305	170	VTE	1.49634e-05	0.106982
589	3	192049689	193122090	2212	220	VTE	3.16241e-05	0.0140025
590	3	193122091	194217140	2546	295	VTE	6.59947e-05	0.000110915
591	3	194217141	195196789	3049	274	VTE	7.53849e-05	7.91451e-06
592	3	195196790	195710290	712	141	VTE	2.32274e-05	0.0236938
593	3	195710291	196383152	1536	221	VTE	2.69702e-05	0.0321073
594	3	196383153	197147990	1618	217	VTE	5.96069e-05	0.000109722
595	3	197147991	197962380	1171	136	VTE	1.53633e-05	0.109966
596	4	10227	812415	1398	120	VTE	4.43864e-06	0.313642
597	4	812416	1529267	1653	161	VTE	4.39273e-05	0.000771575
599	4	2468936	3549229	2188	215	VTE	3.49824e-05	0.00844667
600	4	3549230	4266178	914	157	VTE	3.6181e-05	0.0025613
601	4	4266179	5051834	2197	261	VTE	4.15235e-05	0.00600787
602	4	5051835	5972709	2770	281	VTE	7.35178e-05	2.16738e-05
603	4	5972710	7135819	2964	351	VTE	5.81146e-05	0.000649802
604	4	7135820	7726034	2317	338	VTE	6.04435e-05	0.000420046
605	4	7726035	8309826	1745	259	VTE	4.38755e-05	0.00232486
606	4	8309827	8882616	1257	167	VTE	4.0512e-05	0.00142311
609	4	9916157	10370666	1594	86	VTE	2.08576e-06	0.365218
610	4	10370667	11050119	1587	176	VTE	2.56787e-05	0.0203449
611	4	11050120	12209028	3048	247	VTE	2.96106e-05	0.029441
612	4	12209029	13127576	2476	195	VTE	1.25703e-05	0.136977
613	4	13127577	14395886	3192	271	VTE	2.77252e-05	0.0391234
614	4	14395887	14967147	1661	142	VTE	3.69454e-05	0.00142265
615	4	14967148	15910801	2049	189	VTE	2.63354e-05	0.0348918
616	4	15910802	17290236	3137	300	VTE	8.09542e-05	6.13973e-06
617	4	17290237	18753263	3168	221	VTE	2.75909e-05	0.0333899
618	4	18753264	20086838	3425	186	VTE	1.89481e-05	0.061433
619	4	20086839	21416380	3103	275	VTE	9.59334e-06	0.215586
620	4	21416381	22835185	3285	232	VTE	9.30642e-05	1.93788e-08
621	4	22835186	23858350	1792	203	VTE	3.36916e-05	0.00893844
622	4	23858351	24764724	1819	247	VTE	3.14327e-05	0.0252269
623	4	24764725	25832018	2505	266	VTE	2.97373e-05	0.0349393
624	4	25832019	27385580	2481	296	VTE	0.00010176	7.28834e-09
626	4	28177793	28927438	1965	124	VTE	1.54819e-05	0.0751121
627	4	28927439	29758399	1978	145	VTE	4.80624e-05	0.000112474
628	4	29758400	30455555	1768	123	VTE	2.94917e-05	0.00501988
629	4	30455556	31395092	2427	169	VTE	4.5794e-05	0.000301669
630	4	31395093	32260117	2068	134	VTE	3.11869e-05	0.00522001
631	4	32260118	32746820	1601	88	VTE	1.34368e-05	0.0767063
633	4	33640823	34721845	1735	45	VTE	9.67563e-06	0.0599415
635	4	35411237	35993838	2049	93	VTE	2.17911e-05	0.0136278
636	4	35993839	36671801	1786	140	VTE	1.08626e-07	0.46058
637	4	36671802	37880860	3497	262	VTE	1.47792e-05	0.150775
638	4	37880861	38984838	2908	285	VTE	9.7302e-05	3.98008e-08
639	4	38984839	39820061	1661	166	VTE	2.24444e-05	0.0321687
640	4	39820062	40590541	1711	233	VTE	9.15338e-06	0.212633
641	4	40590542	41360937	1835	194	VTE	1.9545e-05	0.0781504
642	4	41360938	42189251	1731	144	VTE	8.17968e-06	0.25187
643	4	42189252	43192424	2851	190	VTE	3.96685e-05	0.00216569
644	4	43192425	43962561	1813	119	VTE	9.68743e-06	0.163896
645	4	43962562	45186767	3196	181	VTE	3.12736e-05	0.0122641
647	4	46358361	47408265	1649	176	VTE	1.72518e-08	0.453285
648	4	47408266	49325138	2820	207	VTE	2.78813e-05	0.0198026
649	4	49325139	53879571	1286	107	VTE	2.86232e-05	0.00873452
650	4	53879572	54659778	1595	149	VTE	5.33925e-05	3.25119e-05
651	4	54659779	55681701	1815	227	VTE	5.08815e-05	0.000301591
652	4	55681702	57103100	3373	255	VTE	2.42715e-05	0.0586697
653	4	57103101	58011085	2367	224	VTE	6.00175e-05	0.000102135
654	4	58011086	58940256	2269	210	VTE	3.19011e-05	0.0141645
655	4	58940257	59692948	1919	133	VTE	3.89165e-05	0.00104489
656	4	59692949	60746709	2627	168	VTE	3.04966e-05	0.0113471
657	4	60746710	61971161	3226	157	VTE	2.16843e-05	0.0442379
658	4	61971162	63337954	2508	237	VTE	1.67618e-05	0.127146
663	4	67616363	68742859	2414	178	VTE	3.64435e-05	0.00519866
664	4	68742860	69603368	1425	98	VTE	1.34811e-05	0.0911571
667	4	71468301	73258294	2726	181	VTE	1.27125e-05	0.141143
668	4	73258295	74885900	2687	178	VTE	3.39249e-05	0.00544838
669	4	74885901	76497358	3143	220	VTE	2.06836e-05	0.0757395
670	4	76497359	78045637	3479	242	VTE	6.2037e-05	4.48349e-05
671	4	78045638	78967715	2050	160	VTE	5.42595e-05	5.45026e-05
672	4	78967716	79880101	1772	148	VTE	4.7536e-05	0.000146571
673	4	79880102	81206182	2486	187	VTE	4.80183e-05	0.000509346
674	4	81206183	82655623	2360	189	VTE	2.57246e-05	0.0364759
675	4	82655624	84003062	2844	213	VTE	7.13907e-05	3.37761e-06
676	4	84003063	85437805	2515	230	VTE	2.95256e-05	0.0242509
677	4	85437806	86931670	2888	164	VTE	2.51827e-05	0.0340281
679	4	88502718	89244554	1864	168	VTE	2.07974e-05	0.0452318
680	4	89244555	90236971	1930	191	VTE	2.78723e-05	0.0211403
681	4	90236972	91309863	2200	161	VTE	5.28737e-05	4.22779e-05
682	4	91309864	92219192	2043	187	VTE	2.51515e-05	0.0417221
683	4	92219193	93451599	2041	179	VTE	1.90964e-05	0.0736874
684	4	93451600	94757265	2351	190	VTE	1.45963e-05	0.160277
685	4	94757266	96183801	2839	217	VTE	1.6832e-05	0.118477
686	4	96183802	97540787	3273	225	VTE	2.2671e-05	0.0542118
688	4	98445516	99532480	1955	101	VTE	1.42456e-05	0.0738894
689	4	99532481	100333334	1985	134	VTE	3.20451e-05	0.00388381
690	4	100333335	101132995	1742	150	VTE	6.52682e-06	0.272214
691	4	101132996	102544803	3066	213	VTE	4.12644e-06	0.366799
692	4	102544804	104384534	3033	224	VTE	5.42944e-05	0.000350717
693	4	104384535	105319195	1526	132	VTE	1.82064e-05	0.0439363
694	4	105319196	106479155	2077	175	VTE	4.98675e-05	0.000193671
695	4	106479156	108131206	2813	219	VTE	2.56576e-05	0.0479665
696	4	108131207	109122458	1748	180	VTE	3.92494e-05	0.00249392
697	4	109122459	109978982	1848	186	VTE	1.68005e-05	0.111295
698	4	109978983	111733579	3167	280	VTE	7.26156e-05	2.48502e-05
699	4	111733580	112830229	1844	182	VTE	1.24913e-05	0.16358
700	4	112830230	113916002	1832	168	VTE	4.21885e-06	0.316971
701	4	113916003	115306149	2779	253	VTE	3.67569e-05	0.0104916
704	4	117313637	118395262	2584	171	VTE	1.05174e-05	0.180382
706	4	119138098	119927262	1516	124	VTE	2.74175e-07	0.447063
707	4	119927263	120563073	1427	80	VTE	1.48097e-05	0.0451965
708	4	120563074	121393008	1775	144	VTE	2.21614e-06	0.392322
709	4	121393009	121981243	1773	117	VTE	2.90179e-06	0.347368
710	4	121981244	122655434	1998	178	VTE	5.60532e-06	0.316851
711	4	122655435	123768693	1858	166	VTE	2.52761e-05	0.0279823
712	4	123768694	124534997	1750	127	VTE	2.86482e-05	0.0068623
713	4	124534998	125486535	2210	152	VTE	3.1148e-05	0.00631544
715	4	126476843	127279171	1851	179	VTE	3.6053e-06	0.373576
716	4	127279172	128321876	2169	166	VTE	2.09348e-05	0.056249
717	4	128321877	129625376	1747	174	VTE	5.26529e-06	0.28396
718	4	129625377	131098950	2941	212	VTE	8.71036e-06	0.205798
719	4	131098951	131873453	1851	146	VTE	1.24026e-05	0.143476
720	4	131873454	132801980	1550	114	VTE	4.97478e-07	0.399434
721	4	132801981	133524886	1595	93	VTE	7.62164e-06	0.197313
722	4	133524887	134109978	1495	83	VTE	5.97168e-06	0.24009
724	4	135809543	137400031	3220	209	VTE	1.96719e-05	0.0879837
725	4	137400032	138537344	3298	226	VTE	3.45992e-05	0.0116359
726	4	138537345	139553760	2243	205	VTE	2.59334e-05	0.0312691
727	4	139553761	141087047	2673	310	VTE	6.86407e-05	0.000116987
728	4	141087048	142807914	3082	254	VTE	4.01342e-05	0.00505507
729	4	142807915	144401042	3039	176	VTE	1.24102e-05	0.177117
730	4	144401043	146174871	2359	170	VTE	3.19245e-05	0.00842382
731	4	146174872	147161042	1773	212	VTE	2.9351e-05	0.0215149
732	4	147161043	148462208	2288	167	VTE	3.0142e-05	0.0112196
733	4	148462209	149998528	2658	249	VTE	4.62182e-05	0.00210489
734	4	149998529	151014322	1528	155	VTE	2.29702e-05	0.031678
736	4	152162099	153520883	2485	205	VTE	3.85331e-05	0.0043979
737	4	153520884	155044409	3302	309	VTE	0.000115194	3.60366e-09
738	4	155044410	156520288	2897	259	VTE	0.00108918	4.42433e-255
739	4	156520289	157597309	3150	228	VTE	6.68395e-05	1.98144e-05
741	4	159176074	160828480	2907	208	VTE	6.63196e-06	0.329471
742	4	160828481	161666201	1898	181	VTE	6.67345e-06	0.285733
743	4	161666202	162239289	2080	130	VTE	1.25665e-05	0.122986
744	4	162239290	163245541	2646	190	VTE	8.1044e-06	0.272533
746	4	163937104	164781847	1626	175	VTE	1.91108e-05	0.0696801
747	4	164781848	165824650	2731	210	VTE	4.011e-05	0.00309265
748	4	165824651	166702855	2208	214	VTE	2.35861e-05	0.0529293
750	4	167643769	168623790	2202	169	VTE	2.52238e-05	0.0232976
751	4	168623791	169555114	2278	183	VTE	4.00279e-05	0.00155247
752	4	169555115	170682809	1955	201	VTE	2.96367e-05	0.0204131
753	4	170682810	171643019	2432	164	VTE	1.47552e-05	0.101771
754	4	171643020	172555990	2234	107	VTE	2.44889e-05	0.0104026
755	4	172555991	174470206	2943	248	VTE	3.6681e-05	0.0159514
756	4	174470207	175295842	1668	228	VTE	6.93238e-05	8.21493e-06
757	4	175295843	175959697	1787	179	VTE	1.78509e-05	0.0765838
758	4	175959698	177129678	2321	228	VTE	8.17147e-05	2.83725e-07
759	4	177129679	178314527	2851	253	VTE	4.9825e-05	0.000938348
760	4	178314528	179233905	1997	198	VTE	4.27919e-05	0.00105575
761	4	179233906	179932391	1705	156	VTE	5.18777e-06	0.281174
762	4	179932392	180540877	1898	150	VTE	2.45111e-05	0.0196162
763	4	180540878	181122433	1827	184	VTE	2.43542e-05	0.0428903
764	4	181122434	182065646	2640	287	VTE	4.01136e-05	0.00985159
765	4	182065647	182946258	2721	293	VTE	4.67342e-05	0.00276511
766	4	182946259	183603892	1757	261	VTE	4.44036e-05	0.00337198
767	4	183603893	184338584	1738	236	VTE	3.76733e-05	0.00639818
768	4	184338585	185483262	3068	341	VTE	6.32101e-05	0.000326854
769	4	185483263	186232882	2028	235	VTE	5.48526e-05	0.000268948
770	4	186232883	186881568	1728	257	VTE	9.89846e-05	6.99172e-09
771	4	186881569	187985393	2897	323	VTE	0.00155433	0
772	4	187985394	189153279	3059	296	VTE	1.10051e-05	0.246069
773	4	189153280	189899573	3058	245	VTE	3.85143e-05	0.00587018
774	4	189899574	191043880	2011	203	VTE	2.37189e-05	0.059053
775	5	10043	598320	1428	136	VTE	2.24824e-06	0.369969
776	5	598321	1206609	1029	172	VTE	6.17123e-06	0.287133
777	5	1206610	2106885	2699	309	VTE	8.40719e-05	4.66307e-06
778	5	2106886	2960068	2622	300	VTE	4.63421e-05	0.00716839
779	5	2960069	3677595	2695	260	VTE	1.80089e-05	0.134395
780	5	3677596	4636542	1946	228	VTE	8.00203e-05	4.87791e-07
781	5	4636543	5828694	2912	298	VTE	2.12368e-05	0.119638
782	5	5828695	6936733	3321	294	VTE	7.39501e-05	2.49414e-05
783	5	6936734	8079415	2864	242	VTE	4.31559e-05	0.00359405
784	5	8079416	9203855	3004	201	VTE	1.71178e-05	0.108856
785	5	9203856	10549029	3026	319	VTE	3.35236e-05	0.0190223
786	5	10549030	11850850	2860	283	VTE	0	0.442253
787	5	11850851	12867189	1724	104	VTE	1.45289e-05	0.0724267
788	5	12867190	13608147	1786	112	VTE	2.03621e-05	0.0217329
789	5	13608148	14910295	2735	273	VTE	2.32154e-06	0.472544
790	5	14910296	16592319	2664	253	VTE	2.94709e-05	0.0358493
791	5	16592320	17803477	2496	303	VTE	6.22624e-05	0.000137335
792	5	17803478	18791410	2266	159	VTE	1.702e-05	0.0912634
793	5	18791411	20397013	2955	187	VTE	4.01834e-06	0.37687
797	5	23246746	24362661	2747	125	VTE	4.01778e-05	0.000542949
798	5	24362662	25722097	2656	218	VTE	7.44278e-05	2.62985e-06
799	5	25722098	26938178	3120	193	VTE	1.84082e-05	0.0819226
800	5	26938179	28315653	2417	211	VTE	2.8756e-05	0.0253374
801	5	28315654	29593755	2977	169	VTE	7.04359e-05	1.22752e-06
802	5	29593756	30416066	2597	153	VTE	2.15443e-05	0.0324088
803	5	30416067	31679464	2789	272	VTE	5.92823e-05	0.000204032
804	5	31679465	32727914	2423	291	VTE	8.51034e-05	2.11844e-06
805	5	32727915	33971056	2764	229	VTE	0.000104544	2.04177e-10
806	5	33971057	35157146	2508	215	VTE	5.11464e-05	0.000688265
807	5	35157147	36431967	2758	209	VTE	4.82275e-05	0.000689491
808	5	36431968	37925487	2388	224	VTE	8.08129e-05	4.99549e-07
809	5	37925488	39438985	2846	255	VTE	0.000129776	3.24135e-12
810	5	39438986	40290851	2292	140	VTE	1.4282e-05	0.10576
811	5	40290852	41279590	2159	158	VTE	3.54503e-06	0.331665
812	5	41279591	42856332	2716	154	VTE	1.87383e-05	0.0560822
816	5	46388849	50164835	1137	51	VTE	6.87125e-07	0.443153
817	5	50164836	51203265	1738	162	VTE	5.37972e-06	0.302844
818	5	51203266	52139773	2068	167	VTE	1.71594e-05	0.0784147
819	5	52139774	52837225	1790	151	VTE	4.85567e-05	0.000138985
820	5	52837226	53747856	2108	209	VTE	2.65254e-05	0.037904
821	5	53747857	55221398	3482	223	VTE	9.3815e-05	1.67388e-08
822	5	55221399	55968966	1834	253	VTE	6.40968e-05	4.92211e-05
823	5	55968967	56896890	1886	208	VTE	1.51711e-05	0.129682
824	5	56896891	57895012	2313	183	VTE	5.17969e-05	0.000192329
825	5	57895013	58721458	2090	213	VTE	1.82001e-05	0.0800803
826	5	58721459	59868567	1735	171	VTE	2.47685e-05	0.0312636
827	5	59868568	60930753	1663	117	VTE	2.59513e-05	0.0105869
828	5	60930754	62180368	2003	190	VTE	5.15442e-05	0.000265277
829	5	62180369	63214089	2365	164	VTE	2.40504e-05	0.0302948
830	5	63214090	64438518	1733	171	VTE	2.88715e-05	0.0154087
831	5	64438519	65606870	1901	171	VTE	2.72629e-05	0.014561
832	5	65606871	67096191	2986	251	VTE	2.37856e-05	0.0579237
833	5	67096192	68006993	1839	244	VTE	1.26016e-05	0.193166
834	5	68006994	71468651	2857	227	VTE	5.3617e-05	0.000410837
835	5	71468652	73314061	3289	268	VTE	9.40471e-05	5.96493e-08
836	5	73314062	74245354	1978	226	VTE	3.82527e-05	0.00455529
837	5	74245355	75239302	1722	107	VTE	2.766e-06	0.402833
839	5	75959516	77290255	2965	292	VTE	8.23165e-05	4.9369e-06
840	5	77290256	79005158	2957	254	VTE	6.40928e-05	6.32508e-05
841	5	79005159	80448225	3234	293	VTE	6.26623e-05	0.000154839
842	5	80448226	81710194	1934	226	VTE	6.2084e-06	0.255032
843	5	81710195	82720248	1886	216	VTE	1.84791e-05	0.10526
844	5	82720249	84094797	2253	273	VTE	7.48644e-05	1.15054e-05
845	5	84094798	84697850	1779	117	VTE	1.28139e-06	0.456482
846	5	84697851	85311779	1724	84	VTE	2.7156e-06	0.363469
847	5	85311780	86493763	2296	191	VTE	4.28211e-05	0.00109569
848	5	86493764	87943482	1856	142	VTE	1.49333e-05	0.112195
849	5	87943483	89584466	1755	231	VTE	3.13759e-05	0.0185683
850	5	89584467	90793804	1904	208	VTE	3.3261e-05	0.0104452
851	5	90793805	91956905	1737	168	VTE	2.26872e-05	0.0477565
852	5	91956906	93814604	2086	242	VTE	4.21333e-05	0.00283726
853	5	93814605	95117259	2198	242	VTE	2.83564e-05	0.0343946
854	5	95117260	96467377	2623	236	VTE	0.00011977	3.86351e-12
855	5	96467378	97316601	2117	98	VTE	7.94142e-06	0.202376
856	5	97316602	98567769	2520	184	VTE	3.74899e-05	0.00396709
858	5	99257996	100594081	2218	126	VTE	2.10683e-05	0.025828
859	5	100594082	101575367	2069	119	VTE	2.62586e-05	0.0112107
861	5	102903986	103788460	1782	223	VTE	9.68653e-06	0.205594
863	5	104850491	106389388	2913	224	VTE	3.42327e-05	0.0118979
864	5	106389389	107265911	1920	231	VTE	5.21417e-05	0.000512603
865	5	107265912	108641784	3094	191	VTE	6.29903e-05	8.86934e-06
866	5	108641785	109606905	2230	186	VTE	8.87896e-06	0.23496
867	5	109606906	110819517	1957	137	VTE	1.31957e-05	0.13214
868	5	110819518	111983115	2613	210	VTE	7.13657e-05	4.38315e-06
869	5	111983116	113121555	2874	175	VTE	1.15747e-05	0.172329
870	5	113121556	113998532	2133	191	VTE	2.22567e-05	0.0368877
871	5	113998533	115117631	2453	200	VTE	9.56416e-06	0.219161
872	5	115117632	116208000	2998	264	VTE	2.21623e-05	0.0776899
873	5	116208001	117348497	2825	240	VTE	1.67403e-05	0.144966
874	5	117348498	118605251	2855	232	VTE	2.79993e-05	0.0325072
875	5	118605252	119664173	2329	203	VTE	1.69145e-05	0.0943914
876	5	119664174	120371857	1711	132	VTE	3.03826e-05	0.00547805
877	5	120371858	120960737	1863	151	VTE	5.45495e-05	2.83693e-05
878	5	120960738	122005291	1692	184	VTE	3.36095e-05	0.00845702
879	5	122005292	123191941	2689	181	VTE	5.67686e-05	2.49748e-05
880	5	123191942	124109485	1874	237	VTE	8.65631e-05	1.71109e-07
881	5	124109486	125131720	2417	267	VTE	2.70617e-05	0.0535387
882	5	125131721	126054697	2406	202	VTE	3.46341e-05	0.010403
883	5	126054698	126992836	2038	154	VTE	1.4422e-05	0.099624
884	5	126992837	128067414	1841	146	VTE	3.71784e-05	0.00219311
885	5	128067415	128734905	1956	126	VTE	3.27456e-05	0.00248353
886	5	128734906	130573817	2676	154	VTE	1.57077e-05	0.110848
887	5	130573818	132554690	2520	176	VTE	8.09813e-05	1.36538e-07
888	5	132554691	134556570	3393	333	VTE	7.93734e-05	1.28163e-05
889	5	134556571	135344943	1861	199	VTE	2.99013e-05	0.0234492
890	5	135344944	136949853	2941	243	VTE	1.81638e-05	0.0990873
891	5	136949854	139408116	2701	246	VTE	6.76519e-05	2.9466e-05
892	5	139408117	141253830	2797	251	VTE	7.64822e-05	4.02652e-06
893	5	141253831	142532956	2652	283	VTE	1.96169e-05	0.0871332
894	5	142532957	143605908	2062	208	VTE	0.000107012	1.08626e-10
895	5	143605909	145319096	3171	201	VTE	5.96687e-05	3.12519e-05
896	5	145319097	147180171	3325	255	VTE	5.38251e-05	0.000321428
897	5	147180172	148662214	2983	241	VTE	3.30798e-05	0.0175516
898	5	148662215	149850203	2371	298	VTE	5.67194e-05	0.000540272
899	5	149850204	150981934	2585	235	VTE	8.36832e-06	0.242402
900	5	150981935	151892617	1903	150	VTE	1.77914e-05	0.0653027
901	5	151892618	152878627	1904	147	VTE	1.53277e-05	0.101077
902	5	152878628	153734494	2108	155	VTE	1.43639e-05	0.110655
903	5	153734495	154599750	1721	217	VTE	2.20674e-05	0.062866
904	5	154599751	155459556	1832	177	VTE	4.40927e-05	0.00114314
905	5	155459557	156345451	1777	149	VTE	1.91339e-05	0.0536474
906	5	156345452	157191081	2068	168	VTE	1.38613e-05	0.138078
908	5	158484776	159663733	2424	248	VTE	4.50679e-05	0.00241855
909	5	159663734	160519049	1961	223	VTE	4.06012e-05	0.002946
910	5	160519050	161478177	2000	153	VTE	8.04522e-06	0.224725
912	5	162386028	163781268	3031	265	VTE	1.00822e-05	0.217056
913	5	163781269	165289211	2962	268	VTE	1.69924e-06	0.449121
914	5	165289212	166863413	2702	302	VTE	5.38215e-05	0.00101955
915	5	166863414	168342743	2748	328	VTE	0.000115236	3.52821e-09
916	5	168342744	169506966	2865	280	VTE	2.60143e-05	0.0372811
917	5	169506967	170898340	2922	295	VTE	0.000110322	1.71105e-09
918	5	170898341	172285682	2951	334	VTE	0.000148227	1.97423e-13
919	5	172285683	173606995	2976	299	VTE	1.07642e-05	0.272464
920	5	173606996	174662885	2676	304	VTE	7.05206e-05	7.31815e-05
921	5	174662886	176180301	2385	287	VTE	6.6409e-05	5.38166e-05
922	5	176180302	177659902	2107	228	VTE	8.21316e-05	5.28709e-07
923	5	177659903	178595252	2777	273	VTE	2.68275e-05	0.0345692
924	5	178595253	179794710	2789	326	VTE	0.000100539	1.14636e-07
925	5	179794711	180902886	2030	234	VTE	6.39162e-05	0.000158704
926	6	63979	1380679	2998	326	VTE	5.18348e-05	0.00163396
927	6	1380680	2746531	3085	319	VTE	2.04921e-05	0.134125
928	6	2746532	3964072	2957	306	VTE	3.60402e-05	0.0152549
929	6	3964073	4657086	1829	176	VTE	2.61698e-05	0.0263184
931	6	5378214	6621937	3165	331	VTE	0.000109669	2.33039e-08
932	6	6621938	7808323	3088	322	VTE	0.000109639	8.92094e-09
933	6	7808324	9020710	2974	225	VTE	1.29965e-05	0.179102
934	6	9020711	10416550	3031	266	VTE	5.45887e-05	0.000664943
935	6	10416551	11790671	3061	299	VTE	6.80577e-05	7.74838e-05
936	6	11790672	13352326	3241	287	VTE	6.555e-05	7.92355e-05
937	6	13352327	15069421	3022	306	VTE	9.73579e-05	1.36759e-07
938	6	15069422	16566882	3326	290	VTE	7.00908e-05	5.69808e-05
939	6	16566883	17391994	1727	234	VTE	4.61256e-05	0.0021474
940	6	17391995	18208676	1757	164	VTE	4.4887e-05	0.000377247
941	6	18208677	18775022	1758	111	VTE	4.95144e-06	0.327452
942	6	18775023	19449152	1747	111	VTE	2.66532e-06	0.373624
943	6	19449153	20418020	2138	261	VTE	6.27216e-05	0.000112605
944	6	20418021	21295864	1974	197	VTE	3.46453e-05	0.00820033
945	6	21295865	22199713	1701	248	VTE	4.27541e-05	0.00454058
946	6	22199714	23192337	2550	219	VTE	6.97452e-07	0.485587
948	6	23939307	24950379	2621	242	VTE	5.28819e-05	0.000402522
949	6	24950380	25684629	2167	189	VTE	0.000118985	1.0607e-13
950	6	25684630	26396200	1626	108	VTE	8.01104e-05	1.53323e-10
951	6	26396201	27261035	1234	80	VTE	4.57888e-05	6.33004e-06
952	6	27261036	28666364	2546	111	VTE	4.24762e-05	0.00012358
953	6	28666365	29529755	2006	70	VTE	4.15463e-05	1.31447e-05
954	6	29529756	29833843	1977	45	VTE	6.45512e-05	7.33952e-12
955	6	29833844	30070717	1411	31	VTE	4.07923e-05	5.60454e-08
956	6	30070718	30715006	1877	71	VTE	5.64371e-05	3.90423e-08
957	6	30715007	31106493	1908	95	VTE	7.12012e-05	1.18314e-09
958	6	31106494	31250556	1413	37	VTE	6.35645e-05	1.23244e-12
959	6	31250557	31320268	989	22	VTE	8.13993e-05	6.3413e-20
960	6	31320269	31427209	1226	33	VTE	8.17908e-05	1.03676e-17
961	6	31427210	32208901	1894	148	VTE	0.000122056	2.73952e-16
962	6	32208902	32454577	1702	43	VTE	3.45826e-05	7.96441e-06
964	6	32539568	32586784	159	10	VTE	1.96568e-05	2.75998e-05
965	6	32586785	32629239	120	20	VTE	3.56905e-05	1.72416e-07
966	6	32629240	32682213	437	15	VTE	2.05708e-05	5.65358e-05
967	6	32682214	32897998	1388	58	VTE	3.01343e-05	0.000291258
968	6	32897999	33194975	1683	91	VTE	1.81868e-05	0.0342333
969	6	33194976	33864262	1658	167	VTE	2.64883e-05	0.0178059
970	6	33864263	34979270	2189	208	VTE	7.69244e-05	8.85124e-07
971	6	34979271	36346353	2378	220	VTE	6.61666e-05	1.18674e-05
972	6	36346354	37570051	2743	283	VTE	0.000114067	2.11454e-10
973	6	37570052	38688720	2327	234	VTE	3.14753e-05	0.0208636
974	6	38688721	39785907	2805	241	VTE	5.72854e-05	0.000230908
975	6	39785908	40778401	2549	225	VTE	5.51558e-05	0.000251361
976	6	40778402	42103738	2754	301	VTE	8.50008e-05	1.94426e-06
977	6	42103739	43770626	2688	253	VTE	6.4372e-05	4.64079e-05
978	6	43770627	44596897	1833	291	VTE	7.72498e-05	1.66295e-05
980	6	45408422	46430701	1914	219	VTE	4.31031e-05	0.00249464
981	6	46430702	47313443	1846	205	VTE	2.68191e-05	0.030644
982	6	47313444	48393981	2302	171	VTE	5.30828e-06	0.321555
984	6	49528165	50940767	2909	171	VTE	1.89396e-05	0.0752925
985	6	50940768	51826423	2184	138	VTE	2.7712e-05	0.00885055
986	6	51826424	52598879	1861	211	VTE	4.90342e-05	0.000455271
987	6	52598880	53425492	1738	180	VTE	3.14201e-05	0.0170265
988	6	53425493	54452767	2147	175	VTE	2.96361e-05	0.0161315
989	6	54452768	55469137	3061	152	VTE	3.37804e-05	0.00390857
990	6	55469138	56200985	1988	129	VTE	1.18019e-05	0.143666
991	6	56200986	57316157	1510	150	VTE	2.71431e-05	0.0137897
993	6	58141890	61883560	901	19	VTE	6.45232e-06	0.0807161
994	6	61883561	62693128	1090	31	VTE	1.29207e-05	0.0376116
995	6	62693129	64010286	2792	109	VTE	5.35718e-06	0.268214
996	6	64010287	65759861	3109	174	VTE	3.34335e-05	0.00579404
997	6	65759862	66445495	1625	112	VTE	3.17536e-05	0.00166626
998	6	66445496	67036787	1698	89	VTE	8.08976e-07	0.431212
999	6	67036788	67559694	1697	120	VTE	5.22562e-06	0.277078
1000	6	67559695	68547494	3095	136	VTE	8.14792e-06	0.211858
1002	6	69294228	70363348	2356	148	VTE	1.25513e-06	0.423084
1003	6	70363349	71610787	2558	225	VTE	7.03445e-05	5.61978e-06
1005	6	72290724	73170168	1885	148	VTE	6.87194e-06	0.254884
1006	6	73170169	74401506	2525	208	VTE	3.76247e-05	0.00388815
1007	6	74401507	75461313	2590	134	VTE	4.97566e-05	4.13846e-05
1008	6	75461314	77274030	2666	193	VTE	3.29033e-05	0.0100769
1009	6	77274031	78168731	2060	149	VTE	1.47558e-05	0.0989482
1010	6	78168732	78959762	1780	94	VTE	7.76737e-06	0.178445
1011	6	78959763	79859903	1957	108	VTE	1.55508e-05	0.070929
1012	6	79859904	80693927	1923	182	VTE	4.25343e-05	0.00131671
1014	6	81567707	82388204	2088	95	VTE	8.91834e-07	0.436954
1015	6	82388205	83571953	2338	197	VTE	1.04789e-05	0.211406
1017	6	85038135	85837203	1949	147	VTE	1.02227e-05	0.169299
1018	6	85837204	86818669	1862	108	VTE	2.7151e-05	0.00651301
1019	6	86818670	87516322	1734	130	VTE	4.90008e-05	5.92166e-05
1020	6	87516323	88499745	1941	119	VTE	4.39453e-05	8.51339e-05
1021	6	88499746	89974267	3117	277	VTE	4.16122e-05	0.0061175
1022	6	89974268	91097024	1874	232	VTE	3.45191e-05	0.0116389
1023	6	91097025	92015279	1937	202	VTE	2.80599e-05	0.0260972
1024	6	92015280	92953798	1866	181	VTE	5.17537e-06	0.316573
1025	6	92953799	93696825	1758	154	VTE	1.92795e-05	0.0525625
1026	6	93696826	95176337	3113	238	VTE	2.0967e-05	0.0578612
1027	6	95176338	96480153	2362	147	VTE	6.74442e-05	6.30015e-07
1028	6	96480154	98173003	3371	204	VTE	1.52096e-05	0.11611
1029	6	98173004	99678876	2345	215	VTE	1.23656e-05	0.158006
1030	6	99678877	100878645	2441	214	VTE	1.56802e-05	0.143445
1031	6	100878646	101793542	1800	88	VTE	8.81888e-06	0.165392
1032	6	101793543	102637706	1699	171	VTE	3.1678e-05	0.0102759
1033	6	102637707	103612625	1893	127	VTE	0	0.479373
1034	6	103612626	104209796	1796	90	VTE	2.13418e-05	0.013575
1035	6	104209797	104951344	1745	140	VTE	2.36752e-05	0.021852
1036	6	104951345	106053915	1760	186	VTE	2.27811e-05	0.0504046
1037	6	106053916	107309327	2936	283	VTE	3.56719e-05	0.0195507
1038	6	107309328	109043244	2655	256	VTE	5.00563e-05	0.00155607
1039	6	109043245	110647842	2969	184	VTE	6.5687e-05	3.79808e-06
1040	6	110647843	111363443	1710	145	VTE	6.97626e-05	1.52633e-07
1041	6	111363444	112342873	1768	168	VTE	5.19423e-05	0.000102543
1042	6	112342874	113705003	2301	228	VTE	9.82695e-06	0.233728
1044	6	115062812	116132147	2328	125	VTE	4.64243e-05	9.5653e-05
1045	6	116132148	117674076	3029	200	VTE	3.96836e-05	0.0027403
1046	6	117674077	118529071	1749	159	VTE	2.79241e-05	0.0136906
1047	6	118529072	119451294	1956	128	VTE	3.5866e-05	0.00128497
1048	6	119451295	120339244	2234	121	VTE	1.87226e-05	0.0582957
1049	6	120339245	121087444	1806	104	VTE	1.16392e-05	0.113036
1050	6	121087445	121908063	1904	112	VTE	3.85114e-05	0.000279412
1051	6	121908064	122929290	2064	119	VTE	4.52304e-05	7.81611e-05
1052	6	122929291	123854857	2036	205	VTE	1.29154e-05	0.162379
1053	6	123854858	125365054	2954	301	VTE	5.30694e-05	0.000781821
1054	6	125365055	127545459	2792	252	VTE	5.84974e-06	0.306074
1055	6	127545460	128763380	1847	178	VTE	4.3723e-06	0.349265
1056	6	128763381	129850178	2132	187	VTE	3.17714e-05	0.0100198
1057	6	129850179	130550137	1748	228	VTE	4.34715e-05	0.00242431
1058	6	130550138	131457164	2407	152	VTE	9.28648e-06	0.208234
1059	6	131457165	132890694	2570	253	VTE	9.67075e-05	3.2904e-08
1060	6	132890695	134313643	2959	246	VTE	5.0281e-05	0.00094893
1061	6	134313644	135544083	2322	267	VTE	7.3782e-05	1.58284e-05
1062	6	135544084	137553212	2436	261	VTE	6.31609e-05	0.000167108
1063	6	137553213	138825721	2885	269	VTE	8.59119e-05	9.79814e-07
1064	6	138825722	139716713	1904	207	VTE	7.34266e-05	1.78273e-06
1065	6	139716714	141449453	2787	227	VTE	4.15105e-05	0.00337712
1066	6	141449454	143083347	2621	199	VTE	1.63131e-05	0.123807
1067	6	143083348	144791455	2925	302	VTE	9.79083e-05	6.84219e-08
1068	6	144791456	145778282	2026	153	VTE	1.65051e-05	0.08091
1069	6	145778283	147015882	1894	137	VTE	3.84949e-05	0.000747409
1070	6	147015883	148184844	2170	234	VTE	8.35035e-05	3.20647e-07
1071	6	148184845	149278798	2938	295	VTE	1.94911e-05	0.0910046
1072	6	149278799	150635315	2958	253	VTE	6.11766e-05	7.46868e-05
1073	6	150635316	151629954	2938	286	VTE	3.32295e-05	0.0257134
1074	6	151629955	152376499	1735	197	VTE	1.46347e-05	0.139223
1075	6	152376500	153082361	1793	198	VTE	5.5384e-05	0.000103659
1076	6	153082362	153791461	1766	162	VTE	1.66781e-06	0.405816
1077	6	153791462	154462010	1720	114	VTE	3.17519e-05	0.0031584
1078	6	154462011	155523957	2530	300	VTE	2.97661e-05	0.0427447
1079	6	155523958	156762740	2963	288	VTE	3.85944e-05	0.0118329
1080	6	156762741	158220143	2538	282	VTE	5.76425e-05	0.000521547
1081	6	158220144	158952060	1845	160	VTE	2.41875e-05	0.0337268
1082	6	158952061	159604052	1818	170	VTE	3.41535e-05	0.00489891
1083	6	159604053	160583918	2217	210	VTE	2.75321e-05	0.0258986
1084	6	160583919	161371014	1761	151	VTE	3.30066e-05	0.00510903
1085	6	161371015	162254229	2077	258	VTE	0.000102613	3.68119e-09
1086	6	162254230	163336361	2813	218	VTE	3.58424e-05	0.00841071
1087	6	163336362	164687462	3407	306	VTE	6.05725e-05	0.000321012
1088	6	164687463	165835953	3149	230	VTE	3.01872e-05	0.0152547
1090	6	166853326	167714865	2355	236	VTE	3.62934e-05	0.00724948
1091	6	167714866	168707338	2159	226	VTE	2.17035e-05	0.0657963
1092	6	168707339	169667886	3161	247	VTE	7.31171e-05	3.80407e-06
1093	6	169667887	171053405	2890	216	VTE	4.9968e-05	0.000649706
1094	7	15064	617319	720	131	VTE	3.22059e-05	0.00304681
1095	7	617320	1366972	1780	186	VTE	5.6996e-05	7.5073e-05
1096	7	1366973	2473749	2638	253	VTE	4.78537e-05	0.00177866
1097	7	2473750	3100211	1667	268	VTE	8.20238e-05	2.48094e-06
1098	7	3100212	4139431	2890	257	VTE	5.17795e-05	0.000952548
1099	7	4139432	4938442	2289	278	VTE	5.71625e-05	0.000581371
1100	7	4938443	6020653	2631	294	VTE	2.61076e-05	0.0559061
1101	7	6020654	6716905	1625	180	VTE	2.80511e-05	0.01894
1103	7	7167611	7926500	2142	241	VTE	1.91924e-05	0.0914424
1104	7	7926501	8718351	2194	254	VTE	3.39324e-05	0.0194182
1105	7	8718352	9225106	1663	229	VTE	5.40473e-05	0.0003219
1106	7	9225107	9900801	2149	194	VTE	1.05052e-05	0.183042
1110	7	11855414	12694915	2965	187	VTE	1.79179e-05	0.0844687
1111	7	12694916	13213541	1600	159	VTE	2.45707e-05	0.0210637
1112	7	13213542	13676747	1522	162	VTE	2.68409e-05	0.021214
1113	7	13676748	15013694	3130	316	VTE	1.81671e-05	0.119706
1114	7	15013695	15877564	2000	223	VTE	2.84052e-05	0.0230608
1115	7	15877565	16739013	2055	213	VTE	9.82513e-06	0.223116
1116	7	16739014	17596578	2103	278	VTE	4.68832e-05	0.00306713
1117	7	17596579	19131026	2923	309	VTE	4.74013e-05	0.00380627
1119	7	20122180	21390644	3051	298	VTE	6.08086e-05	0.000409162
1120	7	21390645	22165060	2272	289	VTE	7.74085e-05	7.66993e-06
1121	7	22165061	23106680	2251	213	VTE	3.30731e-06	0.371844
1122	7	23106681	24151099	2067	184	VTE	1.42771e-05	0.124732
1123	7	24151100	24894119	2013	183	VTE	2.60742e-05	0.0246764
1124	7	24894120	25671575	2032	251	VTE	4.16615e-05	0.00603679
1125	7	25671576	27351286	3263	269	VTE	5.94697e-05	0.000214014
1126	7	27351287	28890886	3272	305	VTE	9.19506e-05	1.87628e-06
1127	7	28890887	30175113	3184	290	VTE	5.43902e-05	0.000641771
1128	7	30175114	31730554	3114	300	VTE	1.45695e-05	0.131091
1129	7	31730555	32460228	1998	201	VTE	4.18312e-06	0.329487
1130	7	32460229	33159277	1532	89	VTE	7.15892e-06	0.212399
1131	7	33159278	34114532	1762	182	VTE	3.01807e-07	0.475958
1133	7	35354136	36507690	2688	243	VTE	3.368e-05	0.0141842
1134	7	36507691	37981936	3361	299	VTE	4.01146e-05	0.00891145
1135	7	37981937	38966483	2839	220	VTE	5.80827e-05	9.56837e-05
1136	7	38966484	40261240	2295	200	VTE	4.02868e-05	0.00352109
1137	7	40261241	41415925	1818	196	VTE	2.25541e-05	0.0463543
1139	7	42494807	43448815	2124	198	VTE	2.17478e-05	0.0550463
1140	7	43448816	44989571	2732	236	VTE	2.93106e-05	0.0216063
1141	7	44989572	46247335	3125	238	VTE	4.01332e-05	0.00514476
1142	7	46247336	47253454	2705	223	VTE	1.9544e-05	0.108525
1143	7	47253455	48363585	2525	267	VTE	3.01587e-05	0.026272
1146	7	49632427	50894508	2879	218	VTE	2.23673e-05	0.0667124
1147	7	50894509	51951647	2210	225	VTE	7.6146e-05	9.15282e-07
1148	7	51951648	52635123	2217	131	VTE	2.11937e-05	0.0286936
1149	7	52635124	53176523	2153	141	VTE	8.79434e-06	0.226723
1151	7	54086988	54550500	1639	73	VTE	9.28404e-06	0.131995
1152	7	54550501	55161394	1537	133	VTE	1.06657e-05	0.17375
1153	7	55161395	56303513	2880	206	VTE	2.70701e-05	0.0302838
1154	7	56303514	57383657	1964	100	VTE	4.26087e-05	6.9207e-05
1155	7	57383658	61969717	580	34	VTE	1.51785e-06	0.373376
1156	7	61969718	63311297	1337	63	VTE	1.11037e-05	0.0904873
1157	7	63311298	64216135	2292	97	VTE	8.58065e-06	0.18634
1159	7	65294278	66453993	1941	41	VTE	5.23356e-07	0.446171
1161	7	66914876	67474722	1770	148	VTE	5.85844e-06	0.299129
1163	7	68569225	70144614	2534	217	VTE	3.56906e-05	0.00639859
1164	7	70144615	71215741	2828	248	VTE	3.83595e-05	0.00728712
1165	7	71215742	73128830	2441	211	VTE	2.58016e-05	0.0360499
1166	7	73128831	75243899	1414	213	VTE	8.50307e-05	1.80893e-07
1167	7	75243900	76451928	2027	199	VTE	5.3718e-05	0.000122039
1168	7	76451929	77663964	2062	188	VTE	8.21629e-06	0.281425
1169	7	77663965	78685009	2998	260	VTE	4.09194e-05	0.00787598
1170	7	78685010	80055721	2631	195	VTE	2.10714e-05	0.0598694
1171	7	80055722	81533566	2849	272	VTE	5.10101e-05	0.00103433
1172	7	81533567	82759283	2573	242	VTE	4.35593e-05	0.00333488
1173	7	82759284	83953009	2762	208	VTE	1.70708e-06	0.40799
1174	7	83953010	85356715	2142	158	VTE	4.83232e-05	0.000157178
1175	7	85356716	86446538	2218	118	VTE	4.6942e-07	0.441704
1176	7	86446539	87836641	2037	170	VTE	1.57924e-05	0.11347
1177	7	87836642	89330087	3122	211	VTE	1.28272e-05	0.1493
1178	7	89330088	90660831	3159	158	VTE	3.09306e-05	0.00830312
1179	7	90660832	92530165	2226	236	VTE	4.15644e-05	0.00303955
1180	7	92530166	93691725	2023	217	VTE	3.85776e-05	0.00538929
1181	7	93691726	95174847	2132	220	VTE	2.28281e-05	0.0559176
1182	7	95174848	96564981	2588	217	VTE	4.79073e-05	0.00101395
1183	7	96564982	97420207	1554	185	VTE	5.36503e-05	8.23113e-05
1185	7	98173565	99465540	2072	181	VTE	6.93501e-05	1.76723e-06
1186	7	99465541	100849307	1802	207	VTE	4.19326e-05	0.0031368
1187	7	100849308	101950748	2734	234	VTE	6.36584e-05	3.41758e-05
1188	7	101950749	103191322	1490	122	VTE	5.73838e-06	0.266237
1189	7	103191323	104109231	2460	202	VTE	1.98214e-05	0.0703147
1190	7	104109232	105312563	1997	223	VTE	3.67893e-05	0.00727217
1191	7	105312564	106399739	2451	296	VTE	5.36334e-05	0.000955658
1192	7	106399740	107658603	2090	228	VTE	2.89694e-05	0.0224202
1193	7	107658604	109095558	2941	214	VTE	1.507e-05	0.139211
1194	7	109095559	110479479	2784	238	VTE	2.54363e-06	0.383026
1195	7	110479480	111795299	1804	211	VTE	1.84375e-05	0.109472
1196	7	111795300	113339386	2663	209	VTE	1.70927e-05	0.0963864
1197	7	113339387	115321301	2658	229	VTE	1.23885e-05	0.169815
1198	7	115321302	116835336	2388	222	VTE	4.70605e-05	0.00140041
1199	7	116835337	118342090	2436	173	VTE	4.02746e-05	0.00142704
1200	7	118342091	119568236	1602	71	VTE	1.5043e-05	0.0374134
1201	7	119568237	121042050	2069	140	VTE	1.55671e-05	0.0738111
1202	7	121042051	121946052	1774	153	VTE	1.75146e-05	0.0765679
1203	7	121946053	123859746	3373	239	VTE	4.37734e-06	0.366666
1204	7	123859747	125389586	3227	174	VTE	6.43564e-05	6.20796e-06
1205	7	125389587	126640872	2995	153	VTE	3.71647e-05	0.00260341
1206	7	126640873	127903738	2165	186	VTE	4.74241e-05	0.000448692
1207	7	127903739	128779173	1935	187	VTE	4.62853e-05	0.000486308
1208	7	128779174	130418704	2969	266	VTE	4.41134e-05	0.00370679
1209	7	130418705	131856481	2896	310	VTE	0.0001243	9.94003e-11
1210	7	131856482	133807216	3020	264	VTE	7.34993e-06	0.3518
1211	7	133807217	134943221	2494	197	VTE	1.40656e-05	0.135552
1212	7	134943222	136113467	2634	254	VTE	4.38458e-05	0.00195202
1213	7	136113468	137657459	2519	241	VTE	5.02209e-05	0.000676861
1214	7	137657460	138755107	2377	293	VTE	3.7847e-05	0.0149968
1215	7	138755108	140217630	2569	280	VTE	9.44339e-05	2.32292e-07
1216	7	140217631	142098979	2661	234	VTE	4.73214e-05	0.00352025
1217	7	142098980	144324464	2699	219	VTE	8.49175e-05	2.17549e-07
1218	7	144324465	145415775	2475	194	VTE	4.15817e-05	0.00169906
1219	7	145415776	146574327	2375	173	VTE	2.53408e-05	0.0246715
1220	7	146574328	147352171	2055	163	VTE	0	0.459584
1221	7	147352172	148622913	3148	284	VTE	2.73559e-05	0.0554423
1222	7	148622914	149842999	2066	221	VTE	4.40066e-05	0.00210841
1223	7	149843000	150897818	2307	220	VTE	8.20831e-05	1.23312e-07
1224	7	150897819	152253294	2290	310	VTE	9.55774e-05	1.436e-06
1225	7	152253295	153241228	2696	273	VTE	5.1678e-05	0.00107698
1226	7	153241229	154407487	2307	271	VTE	6.4863e-05	7.40682e-05
1227	7	154407488	155280610	2690	308	VTE	6.81437e-05	0.000122008
1228	7	155280611	156344386	2796	326	VTE	1.39174e-05	0.198207
1229	7	156344387	157199331	2242	204	VTE	1.47594e-05	0.145771
1230	7	157199332	158031247	2252	277	VTE	2.91983e-05	0.0268393
1231	7	158031248	159128566	2383	208	VTE	2.07727e-05	0.0678082
1232	8	11740	660414	1598	210	VTE	4.65078e-05	0.000941039
1233	8	660415	1161824	1438	206	VTE	1.86289e-05	0.0749028
1234	8	1161825	1628039	1577	225	VTE	5.86875e-05	0.000165114
1235	8	1628040	2070902	1433	283	VTE	0.000117275	8.14777e-11
1237	8	2396123	2970491	2051	262	VTE	3.84804e-05	0.0115567
1239	8	3386668	3787248	2227	255	VTE	2.04965e-05	0.0993454
1240	8	3787249	4273083	2413	289	VTE	1.91876e-05	0.115855
1241	8	4273084	4893120	2566	310	VTE	1.13226e-05	0.228595
1242	8	4893121	5566269	2945	267	VTE	3.83426e-05	0.00933024
1244	8	6019164	6663427	2493	279	VTE	9.74444e-05	1.30447e-08
1245	8	6663428	8064600	939	192	VTE	1.94111e-05	0.0798047
1246	8	8064601	8589770	1546	176	VTE	3.14722e-05	0.0107342
1247	8	8589771	9167795	1735	216	VTE	6.24276e-05	2.96432e-05
1248	8	9167796	9835863	1762	169	VTE	2.90881e-05	0.0112362
1249	8	9835864	10478851	1901	239	VTE	1.28557e-05	0.170384
1250	8	10478852	11466761	2472	259	VTE	6.66656e-05	4.02834e-05
1251	8	11466762	12296849	1314	186	VTE	2.54536e-05	0.0422394
1252	8	12296850	12947935	1215	146	VTE	2.90186e-05	0.0096136
1253	8	12947936	13395051	1604	145	VTE	2.32092e-05	0.0198829
1254	8	13395052	13948095	2849	210	VTE	8.68391e-06	0.242532
1256	8	14389306	14872767	1683	165	VTE	3.14377e-06	0.355431
1258	8	15359693	15999328	2057	207	VTE	4.41633e-05	0.00113286
1259	8	15999329	16988030	2511	238	VTE	2.82899e-05	0.0257913
1260	8	16988031	17492672	1657	238	VTE	6.72735e-05	5.02855e-05
1261	8	17492673	17947004	1683	152	VTE	1.94224e-05	0.0526026
1262	8	17947005	18668609	2626	251	VTE	4.77236e-05	0.00178946
1263	8	18668610	19488888	2410	282	VTE	2.64182e-05	0.0400293
1264	8	19488889	20135628	1878	236	VTE	3.53488e-05	0.0111994
1265	8	20135629	20812107	1800	199	VTE	4.15157e-05	0.00257154
1266	8	20812108	21650453	2141	256	VTE	2.93996e-05	0.0288447
1267	8	21650454	22895018	2377	294	VTE	7.80629e-05	1.35984e-05
1268	8	22895019	23788494	2522	257	VTE	0.000116501	4.42353e-11
1269	8	23788495	24863243	1982	187	VTE	5.97277e-05	2.62741e-05
1270	8	24863244	25859277	2109	236	VTE	2.13915e-05	0.069897
1271	8	25859278	26679135	2511	230	VTE	1.97395e-05	0.072838
1272	8	26679136	27406511	2098	169	VTE	3.67288e-05	0.00393812
1273	8	27406512	28344176	2205	230	VTE	0.000113215	5.20163e-11
1274	8	28344177	29744540	2289	262	VTE	7.97313e-05	1.66363e-06
1275	8	29744541	31134786	2401	207	VTE	6.09433e-05	1.51532e-05
1276	8	31134787	32454962	3235	215	VTE	2.74393e-05	0.0305298
1277	8	32454963	33982537	2398	199	VTE	1.55076e-05	0.112995
1279	8	34792221	36641174	1774	172	VTE	1.41121e-05	0.103097
1280	8	36641175	38803980	2878	315	VTE	7.99692e-05	5.39872e-06
1281	8	38803981	40179577	2525	215	VTE	3.96761e-05	0.004197
1282	8	40179578	40974254	2218	185	VTE	2.76298e-05	0.0186523
1283	8	40974255	41725002	1850	200	VTE	4.79095e-05	0.000380766
1284	8	41725003	43825633	2705	157	VTE	5.69074e-05	3.49361e-05
1285	8	43825634	49044813	1291	72	VTE	1.28523e-05	0.0913999
1286	8	49044814	50288660	2078	148	VTE	1.28075e-05	0.125964
1288	8	51461456	52326236	1898	95	VTE	2.27257e-05	0.0128067
1290	8	53108911	54119373	2081	156	VTE	2.4361e-05	0.0277263
1291	8	54119374	55275354	2227	167	VTE	2.0098e-05	0.0545043
1292	8	55275355	56346878	2096	195	VTE	1.82246e-05	0.106864
1293	8	56346879	57436722	2323	193	VTE	8.28273e-05	2.77176e-08
1294	8	57436723	58675117	3123	213	VTE	4.46931e-05	0.00149016
1295	8	58675118	59555977	2039	194	VTE	3.79362e-05	0.00467131
1296	8	59555978	60476248	1575	190	VTE	3.61719e-05	0.00644667
1297	8	60476249	61324889	1707	115	VTE	2.35764e-06	0.378714
1298	8	61324890	62330900	1800	204	VTE	1.6382e-05	0.135917
1299	8	62330901	63253462	2113	156	VTE	3.64634e-05	0.0021908
1301	8	64215359	66018204	2613	214	VTE	2.64821e-05	0.0298941
1302	8	66018205	66960438	1853	148	VTE	1.66238e-05	0.0796165
1303	8	66960439	68683823	2255	214	VTE	3.54254e-05	0.0100934
1304	8	68683824	70004665	2924	276	VTE	7.02181e-05	2.21773e-05
1305	8	70004666	70872088	1715	223	VTE	5.25846e-05	0.000495973
1306	8	70872089	72013184	1903	130	VTE	1.4131e-05	0.108416
1307	8	72013185	72917489	2019	256	VTE	3.11545e-05	0.0176959
1308	8	72917490	73838027	2184	200	VTE	4.63099e-05	0.000842646
1309	8	73838028	75011699	2362	248	VTE	3.08958e-05	0.0219962
1310	8	75011700	76295483	2728	225	VTE	4.24671e-05	0.0035509
1311	8	76295484	77377989	2411	135	VTE	8.34271e-06	0.213559
1312	8	77377990	78633659	2509	169	VTE	3.74812e-05	0.00342727
1313	8	78633660	79756169	2480	129	VTE	4.03874e-05	0.00077287
1314	8	79756170	81340231	3163	256	VTE	1.89686e-05	0.10582
1315	8	81340232	82878769	2746	244	VTE	6.49933e-05	4.8198e-05
1319	8	86251871	87563145	1630	120	VTE	9.85678e-06	0.16802
1320	8	87563146	89081177	2832	209	VTE	6.15434e-05	4.25919e-05
1322	8	90364150	91457962	1863	167	VTE	3.64847e-05	0.00365112
1323	8	91457963	92876620	1909	142	VTE	5.07617e-05	6.63446e-05
1324	8	92876621	94999066	3114	286	VTE	3.04068e-05	0.0367105
1325	8	94999067	96175630	2707	205	VTE	4.07134e-05	0.00280283
1326	8	96175631	96900513	1887	236	VTE	2.38842e-05	0.0503399
1327	8	96900514	98132519	1999	224	VTE	6.22648e-05	3.78246e-05
1328	8	98132520	99388944	2577	257	VTE	6.47876e-05	4.44171e-05
1329	8	99388945	101448439	2318	153	VTE	1.9428e-05	0.0601868
1330	8	101448440	102548680	1993	274	VTE	5.77675e-05	0.000531995
1331	8	102548681	103716053	2583	246	VTE	8.44262e-05	4.18663e-07
1332	8	103716054	104467845	1783	198	VTE	2.44545e-06	0.432894
1334	8	105370131	106500950	2125	215	VTE	5.28416e-05	0.000334546
1335	8	106500951	107787163	2410	200	VTE	0.00014495	2.04702e-17
1336	8	107787164	108647463	1943	161	VTE	7.05588e-05	3.75858e-07
1337	8	108647464	109920827	2574	181	VTE	1.71102e-05	0.0814904
1338	8	109920828	111207349	2267	184	VTE	1.72354e-05	0.0927311
1341	8	113650854	114781574	2137	89	VTE	3.59003e-05	0.000290887
1342	8	114781575	115334858	1414	105	VTE	2.42995e-05	0.0119679
1343	8	115334859	116094203	1811	86	VTE	1.78138e-05	0.0316382
1344	8	116094204	118300068	3049	280	VTE	4.5134e-05	0.00307544
1345	8	118300069	119423298	2057	235	VTE	2.72402e-05	0.0335002
1346	8	119423299	120216587	1892	170	VTE	1.07235e-05	0.203039
1347	8	120216588	121554390	2679	192	VTE	3.05215e-05	0.0170642
1348	8	121554391	122622804	2336	218	VTE	0	0.48436
1349	8	122622805	124001019	2403	263	VTE	7.26814e-06	0.293019
1350	8	124001020	125453322	2909	280	VTE	8.99112e-05	7.46326e-07
1351	8	125453323	126766827	2823	277	VTE	7.92696e-05	4.22848e-06
1352	8	126766828	128073654	2912	267	VTE	4.13149e-05	0.00684056
1353	8	128073655	129291118	2944	329	VTE	0.000131443	4.10054e-11
1354	8	129291119	130383563	2262	175	VTE	2.01844e-05	0.0635164
1355	8	130383564	131545725	2643	206	VTE	5.67328e-05	0.000287779
1356	8	131545726	132534636	2432	230	VTE	9.8087e-05	2.78161e-09
1357	8	132534637	133461551	2324	203	VTE	2.61255e-05	0.0289377
1358	8	133461552	134509448	2527	281	VTE	8.59083e-05	6.68312e-07
1359	8	134509449	135313673	2474	265	VTE	3.15946e-05	0.0232908
1360	8	135313674	136220342	2172	228	VTE	7.7931e-05	1.7541e-06
1361	8	136220343	137527617	2858	203	VTE	6.21115e-05	1.29047e-05
1362	8	137527618	138564843	2260	182	VTE	6.65936e-06	0.283557
1363	8	138564844	139404631	2179	236	VTE	2.69628e-05	0.046828
1364	8	139404632	140355988	2183	238	VTE	6.67748e-06	0.337664
1366	8	141527882	142611889	2296	262	VTE	9.84321e-05	1.39472e-08
1367	8	142611890	143611461	2290	248	VTE	3.79904e-05	0.013033
1368	8	143611462	144934288	3078	254	VTE	5.01578e-05	0.00163969
1369	8	144934289	146303787	1312	178	VTE	2.73248e-05	0.0193599
1370	9	10469	653661	1542	189	VTE	2.46927e-05	0.025472
1371	9	653662	1103598	1463	231	VTE	2.89953e-05	0.0318033
1372	9	1103599	1874961	2337	255	VTE	3.61831e-05	0.0140782
1373	9	1874962	2441120	1571	258	VTE	5.923e-05	0.000182878
1375	9	3079046	4025355	1890	278	VTE	2.90628e-05	0.0318591
1376	9	4025356	4596614	1644	269	VTE	4.68131e-05	0.0027434
1377	9	4596615	5437591	1814	222	VTE	7.93342e-05	1.2266e-06
1378	9	5437592	6859791	3007	287	VTE	1.46778e-05	0.179006
1379	9	6859792	7388202	1840	209	VTE	1.36821e-05	0.158257
1380	9	7388203	8262303	2417	287	VTE	2.29207e-05	0.0984778
1381	9	8262304	9170120	2737	280	VTE	6.30572e-05	0.000323283
1382	9	9170121	9920258	2132	244	VTE	8.19115e-05	9.66048e-07
1383	9	9920259	10675474	2326	240	VTE	3.11241e-05	0.0218103
1384	9	10675475	11270764	1656	165	VTE	8.54076e-06	0.237273
1386	9	12044916	12664858	1632	166	VTE	3.12822e-05	0.00974335
1387	9	12664859	13512852	1544	227	VTE	6.98911e-05	2.33675e-05
1388	9	13512853	14244747	1939	239	VTE	5.2728e-05	0.000269728
1389	9	14244748	14902924	1652	280	VTE	6.09793e-05	0.000160177
1390	9	14902925	15839403	1938	216	VTE	4.15686e-05	0.00316293
1391	9	15839404	16658377	1815	254	VTE	3.36469e-05	0.01661
1392	9	16658378	17392382	1945	150	VTE	1.98926e-05	0.0439659
1393	9	17392383	17990565	1609	170	VTE	9.25245e-06	0.239702
1394	9	17990566	18754196	1926	235	VTE	3.11749e-05	0.0221388
1395	9	18754197	19463292	1815	212	VTE	2.21846e-05	0.0579078
1396	9	19463293	20483880	2057	272	VTE	5.78808e-05	0.000360508
1397	9	20483881	21674032	2418	232	VTE	5.98981e-05	0.00015027
1398	9	21674033	23091193	2714	258	VTE	5.42104e-05	0.000599192
1399	9	23091194	23859374	1617	246	VTE	0.000130817	2.53249e-12
1400	9	23859375	24757729	1622	205	VTE	1.10712e-05	0.195582
1401	9	24757730	25957606	2877	279	VTE	7.14578e-06	0.266483
1403	9	26747215	27366479	1619	180	VTE	1.40941e-05	0.158081
1404	9	27366480	28067454	1656	208	VTE	1.73729e-05	0.0895587
1405	9	28067455	28766060	1674	221	VTE	9.01066e-06	0.24084
1410	9	32253284	33194892	2118	207	VTE	2.41177e-05	0.0483847
1411	9	33194893	34704544	2749	204	VTE	2.44992e-05	0.0347693
1412	9	34704545	36749273	3129	287	VTE	5.85567e-05	0.000379519
1413	9	36749274	37687112	1901	235	VTE	2.17578e-05	0.0716842
1414	9	37687113	38822977	2196	259	VTE	6.02174e-05	0.000179375
1415	9	38822978	43903829	28	6	VTE	3.79271e-06	0.0959855
1418	9	70939678	72288878	2539	225	VTE	6.66801e-05	5.7074e-05
1419	9	72288879	73915494	3404	227	VTE	4.35902e-05	0.00357135
1420	9	73915495	74950318	1854	239	VTE	4.13056e-05	0.00302712
1421	9	74950319	76197744	2253	161	VTE	1.02939e-05	0.215021
1422	9	76197745	77862308	2942	252	VTE	6.22668e-05	6.18151e-05
1423	9	77862309	78630915	2102	223	VTE	3.58022e-05	0.0078157
1424	9	78630916	79451035	2076	274	VTE	5.53242e-05	0.000657556
1425	9	79451036	80137024	1808	185	VTE	2.02884e-05	0.0595203
1426	9	80137025	81161597	1933	182	VTE	4.25238e-05	0.00131047
1427	9	81161598	82601465	2599	307	VTE	0.000107329	2.25471e-08
1428	9	82601466	83455502	2481	173	VTE	1.08077e-05	0.191526
1429	9	83455503	85135751	2911	281	VTE	3.41895e-05	0.0200808
1430	9	85135752	86769886	3185	289	VTE	1.09848e-05	0.221964
1431	9	86769887	87815449	2420	220	VTE	3.28348e-05	0.0124744
1432	9	87815450	89171796	2348	210	VTE	4.95164e-05	0.0006821
1433	9	89171797	90135154	2219	237	VTE	6.23191e-05	0.000105844
1434	9	90135155	90890979	1827	189	VTE	2.06326e-05	0.0754487
1436	9	91643256	92500277	1775	193	VTE	3.22668e-05	0.0104436
1437	9	92500278	93441050	2052	191	VTE	1.67309e-05	0.1029
1438	9	93441051	94175374	1668	206	VTE	7.45039e-05	1.81961e-06
1439	9	94175375	94924482	2082	162	VTE	4.5226e-05	0.000257796
1440	9	94924483	95854925	1756	121	VTE	1.32371e-05	0.115754
1441	9	95854926	96670171	2087	161	VTE	1.15486e-05	0.15685
1442	9	96670172	97418633	1514	138	VTE	2.39484e-05	0.025719
1443	9	97418634	98885862	2546	224	VTE	4.74006e-05	0.00128887
1444	9	98885863	100310517	1959	185	VTE	6.75977e-05	4.86461e-06
1445	9	100310518	101596750	2758	270	VTE	6.48507e-05	5.50711e-05
1446	9	101596751	103165725	2396	232	VTE	3.24361e-05	0.0136415
1447	9	103165726	104222848	2225	186	VTE	2.73202e-05	0.0271813
1448	9	104222849	105043411	2253	189	VTE	7.30517e-06	0.253273
1449	9	105043412	105846545	2494	156	VTE	1.0044e-05	0.198173
1450	9	105846546	107061019	3073	185	VTE	3.03461e-05	0.0104006
1451	9	107061020	108203095	2908	250	VTE	7.18311e-05	1.09233e-05
1452	9	108203096	109150717	1518	152	VTE	1.9235e-06	0.412971
1453	9	109150718	110630150	3165	320	VTE	0.000119218	5.5772e-10
1454	9	110630151	111368107	1797	192	VTE	2.33944e-05	0.0370635
1455	9	111368108	112076381	1841	172	VTE	1.93872e-05	0.0615606
1456	9	112076382	112865520	2039	223	VTE	3.19137e-05	0.0180348
1457	9	112865521	113646149	2081	221	VTE	6.02193e-05	7.55256e-05
1458	9	113646150	114443475	1771	184	VTE	1.5117e-05	0.108472
1459	9	114443476	115390112	2044	170	VTE	1.50231e-05	0.0924993
1460	9	115390113	116159540	1727	208	VTE	6.61167e-05	1.35356e-05
1461	9	116159541	117054909	2014	260	VTE	0.000161783	3.06435e-17
1462	9	117054910	117989017	2137	232	VTE	4.85843e-05	0.0010796
1463	9	117989018	119001227	2107	176	VTE	2.43357e-05	0.0314125
1464	9	119001228	119890464	1894	226	VTE	1.64235e-05	0.127832
1465	9	119890465	121008529	2403	232	VTE	1.92631e-05	0.0827384
1466	9	121008530	122677719	2972	275	VTE	3.65224e-06	0.406679
1467	9	122677720	124119883	1905	218	VTE	3.24578e-05	0.0145822
1468	9	124119884	125137578	2038	245	VTE	7.69851e-05	2.77355e-06
1469	9	125137579	126092931	1613	167	VTE	2.9579e-05	0.0148789
1470	9	126092932	127184582	2226	225	VTE	3.68394e-05	0.0079394
1472	9	128785783	129617771	1798	266	VTE	4.8611e-05	0.0012932
1473	9	129617772	130902727	1788	188	VTE	2.44895e-05	0.0407849
1474	9	130902728	132193798	1568	192	VTE	2.7833e-05	0.0225907
1475	9	132193799	132999452	2113	227	VTE	2.15738e-05	0.079473
1476	9	132999453	134141936	2101	295	VTE	4.69298e-05	0.00264483
1477	9	134141937	135135887	1795	239	VTE	4.7486e-05	0.00116487
1478	9	135135888	136042490	1857	246	VTE	0.000686297	4.05499e-133
1479	9	136042491	136770926	1941	246	VTE	0.00269861	0
1480	9	136770927	137593527	1831	241	VTE	0.000112376	1.46495e-10
1481	9	137593528	138202112	1999	297	VTE	9.7944e-05	8.51389e-08
1482	9	138202113	138995791	1792	275	VTE	7.47708e-05	1.7228e-05
1483	9	138995792	140097759	1593	224	VTE	4.20473e-05	0.00552194
1485	10	60515	1329232	2232	213	VTE	8.49665e-06	0.270286
1486	10	1329233	1872960	1530	233	VTE	2.13066e-05	0.0686584
1487	10	1872961	2637065	2778	226	VTE	4.3345e-05	0.00239904
1488	10	2637066	3225336	1832	229	VTE	1.79072e-05	0.109323
1489	10	3225337	3880322	1686	206	VTE	7.77499e-06	0.271184
1490	10	3880323	4813182	2267	266	VTE	6.37989e-05	7.89296e-05
1491	10	4813183	5396242	2157	172	VTE	2.11565e-05	0.0487287
1492	10	5396243	6234718	2344	283	VTE	2.3404e-06	0.422375
1493	10	6234719	6897037	1628	252	VTE	4.14245e-05	0.00328182
1494	10	6897038	7659872	2239	277	VTE	1.03081e-05	0.210793
1495	10	7659873	8771920	3112	297	VTE	5.87245e-05	0.000620821
1496	10	8771921	10081279	2943	215	VTE	2.79702e-05	0.0295499
1497	10	10081280	10969481	2011	226	VTE	6.57505e-05	3.89241e-05
1498	10	10969482	11856924	2106	266	VTE	2.40223e-05	0.0751913
1499	10	11856925	12581571	1747	231	VTE	1.37502e-05	0.153897
1500	10	12581572	13208061	1676	249	VTE	3.20822e-05	0.0187951
1501	10	13208062	14008135	2101	296	VTE	3.88867e-05	0.0146395
1502	10	14008136	14820755	2369	256	VTE	5.55079e-05	0.000344742
1503	10	14820756	15946677	2609	268	VTE	3.91654e-05	0.00775557
1505	10	17065861	18529742	2935	253	VTE	4.6518e-05	0.00202533
1506	10	18529743	19421514	2389	201	VTE	3.72786e-05	0.00420622
1507	10	19421515	19965624	1719	118	VTE	2.09701e-05	0.0312703
1508	10	19965625	20616432	1734	169	VTE	5.66517e-05	2.02269e-05
1509	10	20616433	21477692	1982	192	VTE	2.64052e-05	0.026878
1510	10	21477693	23365685	2570	225	VTE	4.71535e-05	0.00223515
1511	10	23365686	24489447	1899	183	VTE	1.74294e-05	0.0787713
1512	10	24489448	25577761	1934	260	VTE	2.82994e-05	0.0409547
1513	10	25577762	26161974	1861	139	VTE	5.02949e-05	4.44919e-05
1514	10	26161975	26888716	2087	125	VTE	2.72582e-05	0.0077606
1515	10	26888717	27669566	2033	137	VTE	7.71676e-06	0.235926
1516	10	27669567	28734422	2547	195	VTE	4.99934e-05	0.000418288
1517	10	28734423	29393749	1735	196	VTE	3.99329e-05	0.00272746
1518	10	29393750	30000223	1797	210	VTE	4.21547e-05	0.00264992
1519	10	30000224	30919469	2217	230	VTE	7.17347e-05	3.48559e-06
1520	10	30919470	32457293	2809	220	VTE	3.46225e-05	0.0092667
1521	10	32457294	33655458	2966	177	VTE	6.68974e-05	3.442e-06
1522	10	33655459	35178224	3039	291	VTE	1.40969e-05	0.175948
1523	10	35178225	36475838	2221	202	VTE	2.64311e-05	0.0264579
1524	10	36475839	37561443	2199	180	VTE	2.66595e-05	0.0227768
1525	10	37561444	38566460	2147	54	VTE	9.79666e-06	0.0811224
1526	10	38566461	42392742	366	7	VTE	1.9702e-06	0.207616
1528	10	42984428	43769842	2005	130	VTE	1.26284e-05	0.139187
1529	10	43769843	44893846	3139	206	VTE	1.33197e-05	0.173581
1530	10	44893847	46327144	2954	198	VTE	2.78336e-05	0.0236504
1531	10	46327145	49197320	292	47	VTE	2.37757e-05	0.00162729
1532	10	49197321	50145673	1676	182	VTE	4.68971e-05	0.000521136
1533	10	50145674	51724039	1966	176	VTE	3.15532e-05	0.00676068
1534	10	51724040	53129609	2050	210	VTE	7.46457e-05	1.08756e-06
1535	10	53129610	53919161	2114	214	VTE	1.67976e-05	0.113137
1536	10	53919162	55104428	2777	243	VTE	4.67037e-05	0.00183804
1537	10	55104429	55867694	2141	155	VTE	2.87261e-05	0.0105592
1538	10	55867695	57044845	3179	235	VTE	4.28772e-05	0.00271542
1540	10	57955672	58809133	2086	76	VTE	6.51225e-06	0.196857
1541	10	58809134	59822946	2928	131	VTE	1.32028e-06	0.444543
1542	10	59822947	61470383	2839	237	VTE	4.87397e-05	0.000959654
1543	10	61470384	62626465	2831	213	VTE	2.99727e-06	0.439578
1544	10	62626466	64069687	2766	241	VTE	9.1188e-05	1.22333e-07
1545	10	64069688	65400431	2628	191	VTE	4.83376e-05	0.000256008
1546	10	65400432	66510387	1888	165	VTE	3.33991e-05	0.00565236
1549	10	67769823	68623274	2976	153	VTE	2.54686e-05	0.021195
1550	10	68623275	69904170	2314	149	VTE	1.6858e-05	0.0800445
1551	10	69904171	71050504	2634	187	VTE	5.07376e-05	0.000379176
1552	10	71050505	71672997	1964	284	VTE	0.000685717	1.46698e-119
1553	10	71672998	72659223	2692	270	VTE	2.00651e-05	0.11118
1554	10	72659224	73514214	2309	305	VTE	8.21116e-05	5.16722e-06
1555	10	73514215	75694023	2596	173	VTE	3.1648e-05	0.00926765
1556	10	75694024	77144961	1707	139	VTE	2.94855e-05	0.0109222
1557	10	77144962	78665481	2326	231	VTE	5.2849e-05	0.000525828
1558	10	78665482	79952996	2495	254	VTE	8.60093e-06	0.280323
1559	10	79952997	81190573	2855	334	VTE	0.000119915	7.2472e-10
1562	10	82378049	83596350	3145	221	VTE	1.48673e-05	0.152617
1563	10	83596351	84679429	2106	196	VTE	5.00536e-05	0.000433395
1564	10	84679430	85463484	2435	109	VTE	1.14423e-05	0.12223
1565	10	85463485	86459980	2565	213	VTE	3.68753e-05	0.00673669
1566	10	86459981	87287935	2260	136	VTE	1.46467e-05	0.0989127
1567	10	87287936	88443652	2632	227	VTE	2.52353e-05	0.0410506
1568	10	88443653	89971628	2173	237	VTE	4.04269e-05	0.004778
1569	10	89971629	91021321	2109	234	VTE	4.46304e-05	0.00196606
1570	10	91021322	91960435	2218	178	VTE	1.89473e-06	0.426219
1571	10	91960436	92911506	2152	181	VTE	1.43895e-05	0.134341
1572	10	92911507	94503299	2450	174	VTE	1.83109e-05	0.0635016
1573	10	94503300	95528160	2548	229	VTE	5.88267e-06	0.310076
1574	10	95528161	97040172	2636	180	VTE	0.000105795	1.76145e-11
1575	10	97040173	98005994	2203	187	VTE	2.62165e-05	0.0250519
1576	10	98005995	99367800	2518	259	VTE	5.51173e-05	0.000387046
1577	10	99367801	100337830	1802	231	VTE	2.97025e-05	0.0297173
1578	10	100337831	101271451	1527	121	VTE	3.06124e-06	0.374199
1579	10	101271452	102509298	2199	206	VTE	2.27715e-05	0.0588054
1580	10	102509299	104206837	2313	250	VTE	7.77257e-05	2.6961e-06
1581	10	104206838	106142283	3221	240	VTE	5.493e-05	0.000364782
1582	10	106142284	107877787	3297	220	VTE	2.29594e-05	0.052498
1583	10	107877788	108725997	1836	177	VTE	9.94063e-06	0.214117
1584	10	108725998	109579149	2014	182	VTE	1.4142e-05	0.118864
1586	10	110358383	112164981	3250	219	VTE	5.13985e-06	0.337628
1587	10	112164982	113117615	1921	240	VTE	3.87758e-05	0.00453989
1588	10	113117616	114255954	2364	201	VTE	8.14023e-06	0.261489
1589	10	114255955	115588903	2412	289	VTE	4.51678e-05	0.00424428
1590	10	115588904	116845213	2355	237	VTE	6.94597e-05	1.18457e-05
1591	10	116845214	118416049	2721	202	VTE	3.28646e-05	0.00963698
1592	10	118416050	119528730	1965	247	VTE	0.000101925	1.17486e-08
1593	10	119528731	120592839	2228	243	VTE	9.54447e-06	0.243982
1594	10	120592840	121874445	2857	253	VTE	0.000185891	2.99722e-22
1595	10	121874446	122803506	2392	240	VTE	2.19079e-05	0.0804798
1596	10	122803507	123856184	2481	267	VTE	7.55787e-05	7.70701e-06
1597	10	123856185	124894142	2487	260	VTE	6.60575e-05	6.38796e-05
1599	10	125798320	126875816	2508	266	VTE	4.00243e-05	0.00827726
1600	10	126875817	127997708	2422	239	VTE	1.54551e-05	0.132171
1601	10	127997709	129134738	2222	277	VTE	4.8639e-05	0.0024477
1602	10	129134739	129831969	2530	271	VTE	4.18876e-05	0.00618488
1603	10	129831970	130694008	2207	285	VTE	8.90167e-05	5.14476e-07
1604	10	130694009	131694738	2483	255	VTE	8.23686e-05	1.16942e-06
1605	10	131694739	132576793	2661	225	VTE	3.5232e-05	0.009087
1606	10	132576794	133111170	2183	270	VTE	4.65606e-05	0.00193302
1607	10	133111171	133818036	1957	245	VTE	2.72101e-05	0.0359787
1608	10	133818037	134856054	2926	292	VTE	2.47681e-05	0.0710923
1609	10	134856055	135524372	1326	152	VTE	3.49394e-05	0.00380576
1611	11	1061400	1857845	2229	219	VTE	7.30592e-05	3.49654e-06
1612	11	1857846	2477449	1323	203	VTE	5.7109e-05	7.75129e-05
1613	11	2477450	3362508	1897	296	VTE	4.0827e-05	0.010662
1614	11	3362509	4405707	1710	176	VTE	1.36974e-05	0.128942
1615	11	4405708	4946051	1884	189	VTE	2.77872e-05	0.0189989
1616	11	4946052	5533057	2024	163	VTE	1.00841e-05	0.228137
1617	11	5533058	6180840	2219	196	VTE	9.63212e-06	0.248019
1618	11	6180841	7191230	2316	257	VTE	3.33732e-05	0.0145301
1619	11	7191231	7915071	2074	222	VTE	1.24221e-05	0.17388
1620	11	7915072	9080939	2788	269	VTE	3.01265e-05	0.021949
1622	11	10370101	11081299	1793	215	VTE	5.86564e-05	8.31911e-05
1623	11	11081300	11632650	1889	268	VTE	1.40653e-05	0.149476
1624	11	11632651	12470449	2261	291	VTE	8.79817e-05	6.27965e-07
1625	11	12470450	13364727	2060	235	VTE	4.70501e-05	0.00107546
1626	11	13364728	15126767	2816	230	VTE	3.81577e-05	0.00871301
1627	11	15126768	16383386	2168	214	VTE	1.67532e-05	0.0821328
1628	11	16383387	17583948	2167	198	VTE	2.01866e-05	0.0841387
1629	11	17583949	18740267	2296	228	VTE	1.77244e-05	0.101338
1630	11	18740268	19780784	2177	240	VTE	3.04306e-05	0.0228028
1631	11	19780785	20686336	2273	293	VTE	4.42128e-05	0.00651048
1632	11	20686337	21442722	1771	252	VTE	3.4651e-05	0.0189968
1633	11	21442723	22368743	2040	168	VTE	2.89613e-05	0.0165119
1634	11	22368744	23164544	1693	144	VTE	3.77138e-05	0.00144248
1635	11	23164545	24091272	2606	180	VTE	8.80128e-06	0.277881
1636	11	24091273	24892439	2458	191	VTE	3.61515e-06	0.367493
1638	11	25662919	26356980	2489	141	VTE	4.13485e-06	0.353773
1639	11	26356981	27018307	1844	148	VTE	3.95437e-05	0.000937302
1640	11	27018308	28577718	2242	195	VTE	4.05973e-05	0.00262721
1641	11	28577719	29530460	1759	153	VTE	2.77082e-05	0.0114072
1642	11	29530461	30570129	1935	156	VTE	2.15132e-05	0.0417174
1643	11	30570130	32065771	1667	168	VTE	7.32948e-06	0.260854
1644	11	32065772	32830422	1721	166	VTE	2.25529e-05	0.0344497
1645	11	32830423	33905327	2093	182	VTE	7.25784e-05	1.20936e-06
1646	11	33905328	34672697	1667	224	VTE	6.08801e-05	4.90491e-05
1647	11	34672698	35500367	2097	175	VTE	4.44269e-05	0.000763958
1649	11	36331190	37119024	1835	176	VTE	1.61106e-05	0.105567
1651	11	37953087	39329140	2275	131	VTE	3.66297e-05	0.0016787
1652	11	39329141	40362940	1938	199	VTE	1.60171e-05	0.116946
1653	11	40362941	41603195	2532	204	VTE	3.11227e-05	0.0173843
1654	11	41603196	42858197	3281	173	VTE	1.6488e-05	0.104204
1655	11	42858198	43949377	2595	175	VTE	1.43877e-05	0.116581
1656	11	43949378	45019559	2566	314	VTE	6.87634e-05	0.000141404
1657	11	45019560	46316005	2374	235	VTE	0.000218	2.09413e-29
1658	11	46316006	48066366	1804	141	VTE	0.000517701	3.41993e-144
1659	11	48066367	48765366	1374	26	VTE	0.000140657	2.56987e-36
1660	11	48765367	49386071	1188	27	VTE	4.28526e-05	7.41018e-09
1661	11	49386072	50217008	1625	19	VTE	2.79527e-05	3.67968e-06
1662	11	50217009	51098366	1435	14	VTE	2.09767e-05	7.05118e-05
1664	11	51581596	55477633	1702	22	VTE	5.77128e-05	1.28769e-12
1665	11	55477634	55947452	1957	24	VTE	4.01826e-05	2.98958e-08
1666	11	55947453	56623494	1779	53	VTE	0.000103173	3.84217e-20
1667	11	56623495	57675986	1779	173	VTE	0.000204801	1.84117e-34
1668	11	57675987	58452708	1768	79	VTE	3.41358e-05	0.000314432
1669	11	58452709	59256232	1627	107	VTE	1.72882e-05	0.0439837
1671	11	60515106	61717117	1685	241	VTE	0.00013495	2.36516e-14
1672	11	61717118	62800368	1814	223	VTE	3.23496e-05	0.0172148
1674	11	64594823	66782661	2736	243	VTE	5.91405e-05	0.000139422
1675	11	66782662	68000949	1684	178	VTE	2.08456e-05	0.0543678
1676	11	68000950	68887344	1612	162	VTE	3.93126e-05	0.00221018
1677	11	68887345	69713996	1827	230	VTE	4.62863e-05	0.00228045
1678	11	69713997	71242834	3419	300	VTE	0.000100424	4.76697e-08
1679	11	71242835	72875068	2654	204	VTE	3.35518e-05	0.0114145
1680	11	72875069	74399331	2655	211	VTE	6.42061e-05	1.39936e-05
1681	11	74399332	75445253	1767	217	VTE	3.68987e-05	0.00665032
1682	11	75445254	76518906	1996	237	VTE	6.02003e-05	8.1801e-05
1683	11	76518907	77719870	2095	165	VTE	8.68436e-06	0.210639
1684	11	77719871	78912252	2072	252	VTE	3.25803e-05	0.0286664
1685	11	78912253	79802286	1974	265	VTE	4.48522e-05	0.00356763
1688	11	81658299	82833181	2786	198	VTE	1.86983e-05	0.0699597
1689	11	82833182	83677773	1711	165	VTE	4.7362e-05	0.000202875
1690	11	83677774	84613229	1823	188	VTE	2.80047e-05	0.0219779
1691	11	84613230	85869059	2320	144	VTE	3.05438e-05	0.00602231
1692	11	85869060	86629333	1921	189	VTE	2.14365e-05	0.0602671
1693	11	86629334	87676870	2976	206	VTE	1.91044e-05	0.0733776
1694	11	87676871	88359287	1703	163	VTE	1.44282e-05	0.102173
1695	11	88359288	89209738	1656	83	VTE	4.43984e-05	2.00066e-05
1697	11	90199933	90967061	1754	108	VTE	1.22504e-05	0.102806
1701	11	94384536	95327210	1736	230	VTE	5.16898e-05	0.000424205
1702	11	95327211	96150134	1770	224	VTE	9.03947e-06	0.274066
1703	11	96150135	97091671	1754	191	VTE	1.30935e-05	0.17572
1704	11	97091672	98145570	2708	211	VTE	3.07632e-05	0.0144025
1705	11	98145571	98929380	2367	173	VTE	1.06319e-05	0.204612
1706	11	98929381	99619347	2316	168	VTE	2.60369e-06	0.398222
1707	11	99619348	100423901	1896	217	VTE	4.87796e-05	0.000722814
1708	11	100423902	101152831	2066	167	VTE	2.16679e-05	0.0477411
1709	11	101152832	101881252	1876	144	VTE	9.65949e-06	0.192347
1710	11	101881253	102671665	1762	216	VTE	4.84244e-05	0.000493061
1711	11	102671666	103495635	2348	169	VTE	1.63037e-05	0.0979804
1712	11	103495636	104875270	2798	183	VTE	2.43244e-05	0.0307632
1713	11	104875271	105932282	1814	112	VTE	1.35041e-05	0.101866
1714	11	105932283	107054024	2220	209	VTE	6.67308e-05	6.82648e-06
1715	11	107054025	107846824	2131	151	VTE	3.97773e-05	0.000939458
1716	11	107846825	109891837	2770	233	VTE	8.66801e-05	1.45886e-07
1717	11	109891838	111117780	2427	217	VTE	6.46055e-05	3.89718e-05
1718	11	111117781	112755446	2530	222	VTE	5.97448e-05	8.5961e-05
1719	11	112755447	113889019	2351	218	VTE	2.51044e-05	0.0433154
1720	11	113889020	114742317	1712	230	VTE	9.40125e-05	3.00818e-08
1721	11	114742318	116247377	2813	291	VTE	2.71768e-05	0.0566659
1722	11	116247378	117295641	2635	248	VTE	4.42742e-05	0.00279237
1724	11	118901214	120064528	2278	263	VTE	3.43309e-05	0.013865
1725	11	120064529	121208186	2169	262	VTE	7.42408e-05	6.97245e-06
1726	11	121208187	122589224	2451	267	VTE	6.37812e-05	0.000165459
1727	11	122589225	123398882	1964	267	VTE	0.000110047	2.19223e-09
1728	11	123398883	124403477	2713	187	VTE	2.11228e-05	0.0527964
1729	11	124403478	125266684	1807	268	VTE	2.8853e-05	0.0228987
1730	11	125266685	126304240	2425	228	VTE	0.000103639	1.17037e-10
1731	11	126304241	127306871	2455	271	VTE	7.17549e-05	2.00951e-05
1732	11	127306872	128262550	2123	203	VTE	6.93032e-05	5.70705e-06
1733	11	128262551	129451784	2359	291	VTE	0.000168563	1.07267e-16
1734	11	129451785	130500783	2227	270	VTE	0.000104231	1.97928e-09
1735	11	130500784	131424361	2067	293	VTE	9.88328e-05	4.21618e-08
1736	11	131424362	132584401	2649	302	VTE	9.43988e-05	1.50306e-07
1737	11	132584402	133521642	2178	302	VTE	3.72068e-05	0.013108
1738	11	133521643	134351064	1725	275	VTE	6.59993e-05	9.88259e-05
1739	11	134351065	134946450	2135	217	VTE	6.78559e-06	0.274411
1740	12	60317	1078397	1889	254	VTE	8.11437e-05	3.3305e-06
1741	12	1078398	1942426	2061	233	VTE	4.55041e-05	0.00188761
1742	12	1942427	3069506	2271	276	VTE	4.07515e-05	0.00788279
1743	12	3069507	3871114	2180	289	VTE	0.000130341	4.20585e-12
1744	12	3871115	4967643	2234	295	VTE	6.51402e-05	0.000131364
1745	12	4967644	6023700	2336	293	VTE	6.29701e-05	0.000175088
1746	12	6023701	6948954	1815	246	VTE	0.000379713	2.59395e-60
1749	12	8760629	10176713	504	84	VTE	3.33091e-05	0.000615327
1750	12	10176714	10946140	1677	177	VTE	4.05893e-05	0.00168877
1751	12	10946141	11742149	1686	103	VTE	1.02087e-05	0.146179
1752	12	11742150	12721874	2071	272	VTE	0.00015442	3.17426e-15
1753	12	12721875	13559527	1599	248	VTE	6.07464e-05	8.70099e-05
1754	12	13559528	14656849	2541	245	VTE	5.70076e-05	0.000411602
1755	12	14656850	16136742	2136	229	VTE	3.14636e-05	0.0148902
1756	12	16136743	17374895	1819	241	VTE	3.6973e-05	0.0124836
1757	12	17374896	18470023	2515	179	VTE	1.6968e-05	0.0956191
1758	12	18470024	19532765	2365	203	VTE	2.36013e-05	0.0458924
1759	12	19532766	20074930	1844	153	VTE	5.61742e-05	2.49215e-05
1760	12	20074931	20866285	1859	233	VTE	6.2061e-05	6.57241e-05
1761	12	20866286	21572252	2052	120	VTE	3.76593e-05	0.00055821
1762	12	21572253	22928055	2310	232	VTE	3.17503e-05	0.0210505
1763	12	22928056	23923798	1826	255	VTE	4.76797e-05	0.00201513
1764	12	23923799	25058714	2636	283	VTE	8.3317e-05	7.76912e-07
1765	12	25058715	25990813	2339	230	VTE	3.09657e-05	0.0172415
1766	12	25990814	26958056	2523	230	VTE	6.23495e-05	5.78537e-05
1767	12	26958057	27797262	1997	160	VTE	2.3349e-05	0.0318318
1768	12	27797263	28753585	2033	201	VTE	4.09462e-06	0.318623
1769	12	28753586	29647193	2290	145	VTE	2.04582e-05	0.0477412
1770	12	29647194	30358377	2066	219	VTE	2.25394e-05	0.0596668
1771	12	30358378	31067298	2308	143	VTE	2.97857e-06	0.382857
1772	12	31067299	31797152	1605	168	VTE	6.08347e-06	0.294355
1773	12	31797153	32368905	1816	190	VTE	3.23277e-05	0.00902466
1774	12	32368906	33076722	2017	168	VTE	3.02535e-05	0.0118481
1776	12	34340496	38108284	970	21	VTE	4.44053e-06	0.178972
1778	12	38746761	40017396	2188	103	VTE	3.90106e-06	0.334599
1779	12	40017397	41198229	2883	173	VTE	1.82286e-05	0.0613267
1780	12	41198230	42117736	2270	138	VTE	1.55045e-05	0.0882595
1781	12	42117737	43072679	1884	155	VTE	6.08069e-05	3.81584e-06
1782	12	43072680	43980531	2276	166	VTE	3.46306e-05	0.00459019
1783	12	43980532	44923825	1644	130	VTE	1.57714e-05	0.0705543
1784	12	44923826	46037744	1667	154	VTE	4.00254e-05	0.00129135
1785	12	46037745	47499603	2343	208	VTE	5.40974e-05	0.000249109
1786	12	47499604	48227035	1936	211	VTE	4.46521e-05	0.00177206
1787	12	48227036	48960265	1763	135	VTE	7.58893e-06	0.216942
1788	12	48960266	50344346	2007	198	VTE	4.99125e-05	0.000334353
1789	12	50344347	51769419	1949	135	VTE	2.90637e-06	0.396774
1790	12	51769420	53039987	2917	281	VTE	6.69295e-05	3.67975e-05
1791	12	53039988	54371448	2592	238	VTE	3.74913e-05	0.0068981
1792	12	54371449	55416802	1891	227	VTE	0.000116249	7.0126e-12
1793	12	55416803	56987105	2034	208	VTE	6.67709e-05	1.46906e-05
1794	12	56987106	58748139	2369	208	VTE	3.32606e-05	0.0117343
1795	12	58748140	60000363	2613	193	VTE	1.17565e-05	0.150014
1796	12	60000364	61737953	3220	155	VTE	2.88283e-05	0.0111538
1797	12	61737954	63055936	2704	209	VTE	6.47081e-05	6.01549e-06
1798	12	63055937	63764111	1668	199	VTE	2.64184e-05	0.0291517
1799	12	63764112	64403857	1363	111	VTE	4.45129e-06	0.323363
1800	12	64403858	66114643	2213	249	VTE	3.86353e-05	0.00733245
1801	12	66114644	67183620	1938	226	VTE	6.69943e-05	2.35324e-05
1802	12	67183621	68006682	1915	187	VTE	2.93227e-05	0.0134092
1803	12	68006683	68839661	1746	209	VTE	6.1938e-05	4.37609e-05
1804	12	68839662	70097805	2842	270	VTE	7.40405e-05	6.38554e-06
1805	12	70097806	71177961	2729	198	VTE	8.62465e-05	2.84588e-08
1806	12	71177962	71948185	1708	149	VTE	3.67947e-05	0.0027255
1807	12	71948186	73154515	1825	170	VTE	3.02278e-05	0.0145852
1808	12	73154516	74080747	2123	123	VTE	1.41855e-05	0.102642
1809	12	74080748	75563968	2950	162	VTE	1.98848e-05	0.0550841
1810	12	75563969	76524573	1844	228	VTE	5.03864e-05	0.0008851
1811	12	76524574	77800463	2739	230	VTE	8.85705e-06	0.238907
1812	12	77800464	79315178	3107	277	VTE	2.2819e-05	0.0784934
1813	12	79315179	80952472	2025	144	VTE	2.71405e-05	0.018444
1814	12	80952473	81843890	1722	132	VTE	2.88796e-05	0.00653294
1815	12	81843891	82576129	1710	127	VTE	1.67915e-05	0.0537461
1816	12	82576130	83551125	1758	159	VTE	3.18872e-05	0.00818499
1817	12	83551126	84356775	2098	97	VTE	1.39718e-05	0.0701758
1818	12	84356776	85345631	1986	127	VTE	1.21998e-05	0.128357
1819	12	85345632	86933476	2761	132	VTE	5.7825e-06	0.276992
1821	12	88344765	90567001	2871	222	VTE	3.82396e-05	0.00459647
1822	12	90567002	92061179	2753	201	VTE	3.53796e-05	0.00578341
1823	12	92061180	93487547	2933	255	VTE	7.32878e-05	6.4323e-06
1824	12	93487548	94385884	1811	235	VTE	7.69276e-05	1.63604e-06
1825	12	94385885	95147845	1944	265	VTE	7.64871e-05	1.58008e-05
1826	12	95147846	96017782	2493	182	VTE	3.01489e-06	0.388707
1827	12	96017783	96828314	1863	227	VTE	3.51715e-05	0.0150355
1828	12	96828315	97814021	2394	202	VTE	3.00005e-05	0.0138789
1829	12	97814022	99244337	2735	265	VTE	4.7135e-05	0.0038276
1830	12	99244338	100931423	2874	248	VTE	6.64968e-05	5.45873e-05
1831	12	100931424	101825061	1778	211	VTE	7.88554e-05	3.27118e-07
1832	12	101825062	102966633	2268	215	VTE	7.70175e-05	9.23821e-07
1833	12	102966634	104140831	2462	252	VTE	0.000165523	1.42847e-18
1834	12	104140832	105079100	2606	227	VTE	0.000170037	2.34252e-21
1835	12	105079101	106153787	2469	214	VTE	3.03124e-05	0.0149624
1836	12	106153788	106964977	1689	214	VTE	7.06598e-05	2.54631e-06
1837	12	106964978	108183188	2264	205	VTE	2.53749e-05	0.0363432
1838	12	108183189	109031819	2055	196	VTE	3.68875e-05	0.00539744
1839	12	109031820	110111514	2139	199	VTE	9.59497e-06	0.239854
1840	12	110111515	111592381	1700	163	VTE	3.8692e-05	0.00221305
1841	12	111592382	113947983	2708	222	VTE	8.88078e-05	1.06522e-07
1842	12	113947984	114685670	1997	210	VTE	1.15599e-05	0.200426
1843	12	114685671	115439451	1831	228	VTE	5.57373e-05	0.000325308
1844	12	115439452	116197675	1877	251	VTE	3.20564e-05	0.0159962
1845	12	116197676	117091843	1907	252	VTE	5.81281e-05	0.000362062
1846	12	117091844	118256124	2469	278	VTE	4.773e-05	0.00191786
1847	12	118256125	119301061	2233	229	VTE	5.35055e-05	0.000234079
1848	12	119301062	120567740	2497	268	VTE	5.23684e-05	0.000878737
1849	12	120567741	121817509	2716	204	VTE	3.2775e-05	0.0140289
1850	12	121817510	123396634	2308	187	VTE	4.90812e-05	0.000375342
1851	12	123396635	124843768	2663	212	VTE	0.000162242	4.7853e-19
1852	12	124843769	126079935	3009	337	VTE	8.60078e-05	5.93697e-06
1853	12	126079936	126871452	2024	209	VTE	6.44119e-05	1.477e-05
1854	12	126871453	127545377	1706	189	VTE	2.4391e-05	0.0381123
1855	12	127545378	128372588	1982	264	VTE	8.18723e-05	2.07648e-06
1856	12	128372589	129170296	2075	283	VTE	9.14551e-05	7.96895e-07
1857	12	129170297	129887418	2112	296	VTE	5.06845e-05	0.00246628
1858	12	129887419	130629840	2044	291	VTE	8.83014e-05	1.58019e-06
1859	12	130629841	131404042	2331	288	VTE	3.31683e-05	0.0218817
1860	12	131404043	132012316	1682	202	VTE	5.87973e-05	4.10294e-05
1861	12	132012317	132957945	1460	206	VTE	6.2693e-05	3.13008e-05
1862	12	132957946	133841814	1756	172	VTE	5.77165e-05	4.58038e-05
1863	13	19020095	19648628	529	53	VTE	1.28349e-05	0.0649345
1865	13	20491182	21540733	2362	242	VTE	1.99476e-05	0.096982
1866	13	21540734	22795188	2734	302	VTE	5.85381e-05	0.000274498
1867	13	22795189	23729049	2862	297	VTE	3.69447e-05	0.014653
1868	13	23729050	24818333	3406	302	VTE	7.08881e-05	6.95013e-05
1869	13	24818334	25977140	2921	250	VTE	3.47988e-05	0.0144301
1870	13	25977141	26681709	1748	164	VTE	2.25007e-05	0.039715
1871	13	26681710	27392005	1771	169	VTE	3.91002e-05	0.00205066
1872	13	27392006	28587125	3197	291	VTE	2.48639e-05	0.057346
1873	13	28587126	30068525	3051	281	VTE	7.47412e-05	9.00828e-06
1874	13	30068526	31433218	3331	300	VTE	8.11551e-06	0.283744
1875	13	31433219	32986686	3268	286	VTE	9.2073e-05	1.2019e-07
1876	13	32986687	34722391	3059	267	VTE	2.4273e-05	0.0706278
1877	13	34722392	35744568	1928	203	VTE	6.40727e-05	1.75587e-05
1878	13	35744569	36579413	1930	199	VTE	5.09744e-05	0.000395411
1879	13	36579414	37499810	1804	185	VTE	6.83547e-05	4.56306e-06
1880	13	37499811	38290689	1935	141	VTE	1.73607e-05	0.0551751
1881	13	38290690	39381743	2009	181	VTE	3.07499e-05	0.0110909
1882	13	39381744	40091623	2056	156	VTE	2.90118e-05	0.0112029
1883	13	40091624	41003943	2005	256	VTE	2.57257e-05	0.0584849
1884	13	41003944	42037054	1543	183	VTE	1.71406e-05	0.101946
1885	13	42037055	42950157	1949	172	VTE	4.99396e-05	0.000176703
1886	13	42950158	43931931	1965	225	VTE	2.26244e-05	0.0585343
1887	13	43931932	45476446	2798	251	VTE	4.96397e-05	0.00102106
1888	13	45476447	46493236	1877	211	VTE	3.20671e-05	0.0126651
1889	13	46493237	47433528	1719	192	VTE	3.90535e-05	0.00420946
1890	13	47433529	48137479	1815	160	VTE	4.32728e-05	0.000596917
1891	13	48137480	49381727	2503	170	VTE	3.89277e-05	0.00393284
1892	13	49381728	50419896	2062	183	VTE	1.90287e-05	0.0702392
1893	13	50419897	51554236	2016	201	VTE	2.43139e-05	0.0438871
1894	13	51554237	53336571	2566	243	VTE	6.36489e-05	9.24321e-05
1895	13	53336572	54684856	2796	235	VTE	7.06595e-05	8.22004e-06
1896	13	54684857	55576912	1817	150	VTE	2.90071e-05	0.0106324
1899	13	58245844	59751795	2961	167	VTE	3.95331e-05	0.00132644
1900	13	59751796	61268155	3126	223	VTE	3.70134e-05	0.00692363
1901	13	61268156	62135827	2407	158	VTE	4.23942e-05	0.000681618
1904	13	63973942	65187138	3368	139	VTE	1.13017e-05	0.157406
1905	13	65187139	66382286	2025	175	VTE	2.84399e-05	0.015227
1906	13	66382287	67718879	2432	214	VTE	1.7809e-05	0.102376
1907	13	67718880	69004702	2282	199	VTE	2.04342e-05	0.0644503
1908	13	69004703	69751491	2289	120	VTE	1.88853e-05	0.0376547
1910	13	70427881	71010208	1719	152	VTE	6.22867e-06	0.293116
1911	13	71010209	71976862	2430	238	VTE	7.383e-06	0.277155
1912	13	71976863	73114509	2083	223	VTE	1.52947e-05	0.128178
1913	13	73114510	74437635	2965	262	VTE	5.01129e-05	0.00128989
1914	13	74437636	75882384	3191	278	VTE	5.20065e-05	0.00133949
1915	13	75882385	76671493	1918	169	VTE	2.07877e-05	0.0362382
1916	13	76671494	77460044	1882	199	VTE	1.40965e-05	0.143897
1917	13	77460045	78693310	2454	156	VTE	1.36184e-05	0.116447
1918	13	78693311	79489045	1811	179	VTE	6.82479e-05	1.88674e-06
1921	13	81724090	82582821	1964	139	VTE	2.00381e-06	0.410993
1924	13	85035401	85650680	1766	107	VTE	2.41564e-05	0.0121507
1925	13	85650681	86321288	1718	119	VTE	2.85165e-06	0.370728
1926	13	86321289	87043588	1706	98	VTE	1.16733e-05	0.107378
1927	13	87043589	88029523	1923	100	VTE	2.4323e-05	0.0115312
1928	13	88029524	88968400	1767	153	VTE	2.04578e-05	0.0464574
1929	13	88968401	89764426	1895	89	VTE	1.10953e-05	0.113667
1930	13	89764427	90518147	1789	132	VTE	5.89699e-06	0.272636
1931	13	90518148	91764204	3048	225	VTE	1.53321e-05	0.140422
1932	13	91764205	93285142	3055	242	VTE	5.09043e-05	0.000603235
1933	13	93285143	94925136	3355	269	VTE	2.242e-05	0.0668972
1934	13	94925137	96132647	3246	297	VTE	4.06736e-05	0.0063539
1935	13	96132648	97516609	2271	161	VTE	6.10128e-06	0.266743
1937	13	98527336	99402294	2044	266	VTE	8.83037e-05	3.18157e-07
1938	13	99402295	100470868	2439	189	VTE	4.48671e-05	0.000790523
1939	13	100470869	101573736	2026	232	VTE	5.5749e-05	0.000277185
1940	13	101573737	103050417	3297	304	VTE	3.67771e-05	0.0178952
1941	13	103050418	104378435	3331	275	VTE	1.00737e-05	0.232308
1942	13	104378436	105672500	2868	270	VTE	8.52316e-05	1.4092e-06
1943	13	105672501	106313847	1591	191	VTE	2.66241e-05	0.0231826
1944	13	106313848	107037864	1720	228	VTE	1.32308e-05	0.199212
1945	13	107037865	108521978	3282	343	VTE	8.63982e-05	2.97183e-06
1946	13	108521979	109156765	1687	208	VTE	6.70173e-06	0.283073
1947	13	109156766	109813576	1824	205	VTE	5.36464e-05	0.000200722
1948	13	109813577	110995432	3183	318	VTE	8.44944e-05	2.37184e-06
1949	13	110995433	111621244	1787	248	VTE	7.80909e-05	4.08674e-06
1950	13	111621245	112319064	2007	231	VTE	6.20089e-05	6.85142e-05
1951	13	112319065	113573118	2405	285	VTE	6.10495e-05	0.000336276
1952	13	113573119	114302561	1563	219	VTE	0.00023475	5.00009e-32
1954	14	19000059	20876080	1318	150	VTE	3.23885e-05	0.0055973
1955	14	20876081	21982654	2502	348	VTE	7.28718e-05	6.92632e-05
1956	14	21982655	22760700	2686	219	VTE	1.86242e-05	0.0987128
1957	14	22760701	23985936	2568	319	VTE	0.000102152	8.05845e-08
1958	14	23985937	24906056	1581	221	VTE	0.00011655	9.29489e-12
1959	14	24906057	25585041	1755	150	VTE	3.29804e-05	0.00480554
1960	14	25585042	26395690	1637	170	VTE	1.66283e-05	0.0819622
1961	14	26395691	27720240	2355	251	VTE	9.40978e-05	1.16333e-07
1962	14	27720241	29029224	3051	201	VTE	3.08304e-05	0.0173147
1963	14	29029225	30831154	2775	290	VTE	0.000107329	4.26279e-09
1964	14	30831155	32382245	2593	197	VTE	1.77469e-05	0.091679
1965	14	32382246	33591113	2583	306	VTE	5.85314e-05	0.000334933
1966	14	33591114	34695195	2516	352	VTE	0.000102399	8.62341e-08
1967	14	34695196	35379988	1647	161	VTE	2.22997e-05	0.0406888
1968	14	35379989	36422077	1854	144	VTE	3.83949e-05	0.00115935
1969	14	36422078	37282012	1733	186	VTE	3.79696e-05	0.00221008
1970	14	37282013	38722114	2387	204	VTE	1.82745e-05	0.0840347
1971	14	38722115	40343754	3097	200	VTE	4.82129e-05	0.000721122
1972	14	40343755	40965849	1818	87	VTE	7.56467e-06	0.202116
1973	14	40965850	41614833	1904	73	VTE	6.60141e-06	0.197596
1974	14	41614834	42562550	1626	120	VTE	1.04551e-05	0.169605
1975	14	42562551	43321168	1816	114	VTE	2.28333e-05	0.0164341
1976	14	43321169	44623273	3079	186	VTE	3.05566e-05	0.0164021
1977	14	44623274	45817082	2267	177	VTE	9.8826e-06	0.247458
1979	14	46748239	48177483	2890	185	VTE	3.40549e-05	0.00665706
1980	14	48177484	49002065	2269	144	VTE	1.49116e-05	0.10536
1981	14	49002066	50500564	2900	249	VTE	2.53648e-05	0.0582526
1982	14	50500565	51418371	1736	188	VTE	3.97286e-05	0.00164104
1983	14	51418372	52206122	1933	220	VTE	9.10252e-05	3.47227e-08
1984	14	52206123	52760553	1746	190	VTE	1.07333e-06	0.431956
1985	14	52760554	54359598	2927	252	VTE	2.2056e-05	0.0867894
1986	14	54359599	55292832	1594	209	VTE	1.60899e-05	0.113688
1987	14	55292833	56206430	1755	110	VTE	2.75683e-06	0.370117
1988	14	56206431	57460781	2954	279	VTE	1.46373e-05	0.180075
1989	14	57460782	58447798	1987	199	VTE	2.64147e-05	0.0367958
1990	14	58447799	59447537	1822	217	VTE	5.59668e-05	0.000154298
1991	14	59447538	60099482	1809	136	VTE	2.27549e-05	0.0164087
1992	14	60099483	61652816	1940	141	VTE	4.35582e-05	0.000323632
1993	14	61652817	62717985	2141	249	VTE	3.85862e-05	0.00798561
1994	14	62717986	64033237	2848	230	VTE	1.22342e-05	0.18441
1995	14	64033238	65229391	2113	159	VTE	5.3914e-06	0.318459
1996	14	65229392	66300066	2345	186	VTE	5.11278e-05	0.000281795
1998	14	67891840	68976912	1804	185	VTE	2.40743e-05	0.0557794
1999	14	68976913	69794542	1882	228	VTE	4.60111e-05	0.00181724
2000	14	69794543	71140426	2999	237	VTE	4.4815e-05	0.00104821
2001	14	71140427	72665319	2820	227	VTE	4.10658e-05	0.00345317
2002	14	72665320	73373373	1669	212	VTE	1.93761e-05	0.079257
2003	14	73373374	74245428	1609	138	VTE	2.12995e-05	0.0399129
2004	14	74245429	75699501	2530	201	VTE	7.40404e-05	1.24339e-06
2005	14	75699502	76694201	1848	234	VTE	2.54499e-05	0.0457076
2006	14	76694202	77425453	1721	247	VTE	4.28624e-05	0.00334517
2007	14	77425454	78374053	2550	211	VTE	1.69452e-05	0.0992311
2008	14	78374054	79199451	1899	211	VTE	3.30588e-05	0.0125734
2009	14	79199452	81001920	3116	286	VTE	3.6522e-05	0.0131578
2010	14	81001921	82524785	3287	250	VTE	2.75536e-05	0.0307266
2011	14	82524786	84087372	3319	265	VTE	4.72708e-05	0.00252193
2012	14	84087373	85562936	3252	222	VTE	2.86345e-05	0.0322768
2013	14	85562937	86653343	2300	217	VTE	7.34942e-07	0.414071
2014	14	86653344	87350275	1670	149	VTE	2.65244e-05	0.0101865
2016	14	88208596	89482883	2679	198	VTE	5.36758e-05	0.000201103
2017	14	89482884	90662836	2473	284	VTE	3.02666e-05	0.027353
2018	14	90662837	92101228	2879	266	VTE	5.66893e-05	0.000292999
2019	14	92101229	93386328	3155	297	VTE	0.000146286	2.4451e-13
2020	14	93386329	94892240	3515	299	VTE	0.000197426	7.8101e-22
2021	14	94892241	95946792	3237	335	VTE	0.000117691	4.68945e-09
2022	14	95946793	97174314	3176	304	VTE	4.17976e-05	0.0104478
2023	14	97174315	98268391	2283	256	VTE	4.32684e-05	0.004267
2025	14	98885323	99474533	1790	191	VTE	3.64699e-05	0.00690241
2026	14	99474534	100786189	2715	310	VTE	8.91961e-05	1.35253e-06
2027	14	100786190	102004377	2556	329	VTE	0.000106619	2.9705e-07
2028	14	102004378	103617472	2924	247	VTE	7.55094e-05	5.33483e-06
2029	14	103617473	104439106	1731	142	VTE	4.84852e-05	6.39316e-05
2030	14	104439107	105091340	1555	202	VTE	5.16324e-05	0.000241521
2031	14	105091341	106347143	1371	156	VTE	1.40563e-05	0.114255
2035	15	22799927	24099946	716	145	VTE	4.01067e-05	0.00169999
2036	15	24099947	24531187	1718	100	VTE	1.98623e-05	0.022755
2037	15	24531188	25384327	2503	161	VTE	1.29843e-05	0.152123
2038	15	25384328	26392947	2544	298	VTE	9.09956e-05	8.13482e-07
2039	15	26392948	27563172	2348	284	VTE	4.23005e-05	0.00601121
2040	15	27563173	29141035	1937	199	VTE	5.14822e-05	0.000275875
2041	15	29141036	30604119	2291	227	VTE	6.95672e-05	9.42831e-06
2043	15	32177321	33484267	2238	267	VTE	2.33196e-05	0.0872026
2044	15	33484268	34410072	2528	281	VTE	1.26267e-05	0.186609
2045	15	34410073	35118927	1345	166	VTE	4.20452e-05	0.00106075
2046	15	35118928	36583327	2739	252	VTE	4.28776e-05	0.00416085
2047	15	36583328	37962915	2855	300	VTE	5.43838e-05	0.00100466
2048	15	37962916	39238840	2629	282	VTE	1.88923e-05	0.100773
2049	15	39238841	40604780	2640	260	VTE	5.68488e-05	0.00032408
2050	15	40604781	42332685	2754	225	VTE	2.87084e-05	0.0299394
2051	15	42332686	44987755	2639	198	VTE	4.7766e-05	0.000905902
2052	15	44987756	46022642	1650	155	VTE	5.77827e-05	1.66008e-05
2053	15	46022643	46884071	1619	147	VTE	5.5186e-05	2.449e-05
2054	15	46884072	47693316	1641	106	VTE	1.85356e-05	0.0383337
2055	15	47693317	49260006	2161	202	VTE	3.19942e-05	0.0099152
2056	15	49260007	50195876	1726	92	VTE	1.79551e-05	0.0346734
2057	15	50195877	51605477	2940	182	VTE	2.44321e-05	0.0332354
2058	15	51605478	53263126	3050	247	VTE	3.58941e-05	0.0104634
2059	15	53263127	54332799	2663	221	VTE	1.70526e-05	0.107712
2060	15	54332800	55136717	2459	189	VTE	1.32397e-05	0.12746
2061	15	55136718	56322588	3145	217	VTE	2.65828e-05	0.0313089
2062	15	56322589	57641164	2254	147	VTE	2.6927e-06	0.379807
2063	15	57641165	58712954	2726	299	VTE	6.6087e-05	9.8377e-05
2064	15	58712955	59901116	2114	252	VTE	6.41898e-05	7.88546e-05
2065	15	59901117	61130595	2329	271	VTE	8.49524e-05	1.32497e-06
2066	15	61130596	62106138	2310	305	VTE	2.55084e-05	0.0612731
2067	15	62106139	63218978	2327	274	VTE	6.32225e-05	0.000135655
2068	15	63218979	64339945	2440	211	VTE	5.08406e-05	0.00048799
2069	15	64339946	66355634	2822	224	VTE	5.65881e-05	0.000277329
2070	15	66355635	67396520	2678	268	VTE	5.92981e-05	0.000227368
2071	15	67396521	69089815	2926	264	VTE	7.17345e-05	2.13254e-05
2072	15	69089816	70767983	3098	321	VTE	6.7322e-05	5.98381e-05
2073	15	70767984	72058129	2251	240	VTE	3.44595e-05	0.0144148
2074	15	72058130	73375718	1373	139	VTE	1.07385e-05	0.165506
2075	15	73375719	74458113	1881	199	VTE	2.98332e-05	0.0179563
2076	15	74458114	76401952	2599	233	VTE	6.51331e-05	4.47597e-05
2077	15	76401953	77897163	2184	142	VTE	3.75589e-05	0.00102438
2078	15	77897164	78514101	1465	169	VTE	9.73068e-06	0.202928
2079	15	78514102	79292536	1600	180	VTE	2.4193e-05	0.037875
2080	15	79292537	79998206	1676	203	VTE	2.37203e-05	0.0501581
2081	15	79998207	81077025	2515	266	VTE	6.30304e-05	0.000108811
2082	15	81077026	82191077	1702	232	VTE	3.74224e-05	0.00660175
2083	15	82191078	84209760	2318	222	VTE	4.02349e-05	0.00566072
2084	15	84209761	85494083	2004	203	VTE	1.6093e-05	0.12186
2085	15	85494084	86341598	1927	130	VTE	4.63336e-06	0.30769
2086	15	86341599	87158587	2239	217	VTE	2.4793e-05	0.0546225
2087	15	87158588	88035757	2127	229	VTE	3.91831e-05	0.00523413
2088	15	88035758	89385187	2375	307	VTE	1.30939e-06	0.448064
2089	15	89385188	90632718	2302	279	VTE	2.91171e-05	0.028569
2090	15	90632719	91593623	2028	203	VTE	5.79337e-05	5.33992e-05
2091	15	91593624	92675405	2397	293	VTE	9.86919e-06	0.257181
2092	15	92675406	93707010	2786	315	VTE	0.000109565	2.16633e-08
2093	15	93707011	94565521	2578	301	VTE	1.31583e-05	0.205839
2094	15	94565522	95662425	2548	319	VTE	2.80382e-05	0.0524244
2095	15	95662426	96864278	2419	302	VTE	0.000147898	1.45358e-14
2096	15	96864279	98025684	2216	289	VTE	3.97474e-05	0.00594732
2097	15	98025685	98828261	2281	243	VTE	3.26543e-05	0.0170839
2098	15	98828262	99925972	2624	302	VTE	8.26893e-05	2.11368e-06
2099	15	99925973	100742117	2228	238	VTE	3.27198e-05	0.0163644
2100	15	100742118	101550750	2317	250	VTE	9.04902e-05	1.25137e-07
2101	15	101550751	102520975	2052	285	VTE	9.26391e-05	1.16789e-07
2102	16	60169	1049079	2095	247	VTE	5.62667e-05	0.000233733
2103	16	1049080	1996492	2521	250	VTE	3.48025e-05	0.0120148
2104	16	1996493	3379996	1782	277	VTE	0.000115017	7.81916e-10
2105	16	3379997	4816145	2695	304	VTE	9.664e-05	6.69494e-08
2106	16	4816146	5782968	2881	320	VTE	4.04177e-05	0.00889574
2107	16	5782969	6446081	1935	302	VTE	4.71112e-05	0.00375951
2108	16	6446082	7051429	2457	277	VTE	5.15114e-06	0.394949
2110	16	7704355	8341012	2416	258	VTE	2.57671e-05	0.0420786
2111	16	8341013	9104469	2417	264	VTE	6.82735e-05	6.07847e-05
2112	16	9104470	9754796	1811	244	VTE	2.39751e-05	0.0603269
2113	16	9754797	10351808	1798	175	VTE	3.14894e-06	0.373786
2114	16	10351809	11022542	1646	230	VTE	9.30652e-05	2.31692e-08
2115	16	11022543	11916631	2423	252	VTE	4.66549e-06	0.31723
2116	16	11916632	12793149	2427	255	VTE	2.8722e-05	0.0311848
2117	16	12793150	13893407	3097	265	VTE	5.90596e-05	0.000307721
2118	16	13893408	15921108	2226	245	VTE	7.7052e-05	3.40716e-06
2119	16	15921109	17343277	2186	237	VTE	4.11397e-05	0.00444134
2120	16	17343278	19104257	2355	214	VTE	6.95106e-05	8.19467e-06
2121	16	19104258	20351261	2654	247	VTE	3.4659e-05	0.012924
2122	16	20351262	22667048	2088	224	VTE	3.74575e-05	0.0056449
2123	16	22667049	24014705	2696	249	VTE	0.000103088	4.5177e-09
2124	16	24014706	25235251	2424	295	VTE	5.75435e-05	0.000651057
2125	16	25235252	26154122	2484	254	VTE	2.46062e-05	0.0470404
2126	16	26154123	27443061	3242	331	VTE	8.00677e-05	8.38853e-06
2127	16	27443062	29043177	1702	232	VTE	3.85722e-05	0.00568051
2128	16	29043178	31384210	1777	219	VTE	0.000105385	4.64415e-10
2132	16	49010762	50467033	2810	308	VTE	5.11307e-05	0.00181582
2133	16	50467034	52041336	2835	308	VTE	0.000117379	2.54406e-09
2134	16	52041337	53393882	2628	248	VTE	6.72493e-05	2.19321e-05
2135	16	53393883	54866095	3200	322	VTE	8.51529e-05	1.52567e-06
2136	16	54866096	55907389	2573	257	VTE	3.37658e-05	0.0187328
2137	16	55907390	57119889	2795	276	VTE	8.03357e-05	3.80332e-06
2138	16	57119890	58508978	3257	309	VTE	2.97293e-05	0.0380755
2139	16	58508979	59885499	3127	231	VTE	3.90826e-05	0.00573155
2140	16	59885500	61092844	2523	216	VTE	3.09026e-05	0.0157122
2141	16	61092845	62607090	2332	228	VTE	3.08158e-05	0.0169072
2143	16	64207177	65072403	2008	151	VTE	1.87816e-05	0.0657159
2144	16	65072404	65882820	1690	200	VTE	6.60685e-06	0.286344
2145	16	65882821	66738843	1764	226	VTE	2.26733e-05	0.0532231
2146	16	66738844	68435728	1625	136	VTE	2.70456e-05	0.00922516
2147	16	68435729	69549149	1805	181	VTE	3.84554e-05	0.00289225
2148	16	69549150	71062712	1406	149	VTE	2.8412e-05	0.0120452
2149	16	71062713	72089511	1552	140	VTE	2.97666e-05	0.00663637
2150	16	72089512	73140781	1531	213	VTE	4.145e-05	0.00436507
2151	16	73140782	74135275	2053	311	VTE	2.68563e-05	0.0541828
2153	16	74889128	75525959	1472	163	VTE	8.07141e-05	6.74024e-08
2154	16	75525960	76635467	2577	214	VTE	2.40132e-05	0.0410381
2155	16	76635468	77270665	1722	161	VTE	1.23687e-05	0.140376
2156	16	77270666	77739132	1689	175	VTE	3.07178e-06	0.362594
2157	16	77739133	78280636	2081	239	VTE	3.83766e-05	0.00698038
2158	16	78280637	78973580	2727	292	VTE	6.95685e-05	5.1188e-05
2159	16	78973581	79662634	2080	313	VTE	2.5521e-05	0.0565885
2160	16	79662635	80559685	2688	253	VTE	7.39492e-05	5.75797e-06
2161	16	80559686	81437861	2542	267	VTE	7.26677e-05	1.50296e-05
2162	16	81437862	82310204	2584	316	VTE	0.000324328	7.7432e-45
2163	16	82310205	83077869	2710	296	VTE	2.99122e-05	0.0399614
2164	16	83077870	83778371	2614	290	VTE	7.01355e-05	3.57348e-05
2165	16	83778372	84440154	2616	333	VTE	0.000101334	3.70543e-08
2166	16	84440155	85146805	2609	319	VTE	7.47697e-05	4.01193e-05
2167	16	85146806	86058597	2117	343	VTE	0.000132485	1.52361e-10
2168	16	86058598	86748867	2460	339	VTE	3.03264e-05	0.0425229
2169	16	86748868	87669168	2517	316	VTE	3.82132e-06	0.378188
2170	16	87669169	88387228	2190	266	VTE	2.7727e-05	0.0368888
2171	16	88387229	89106304	1901	278	VTE	0.000217793	8.99473e-24
2172	16	89106305	90292787	2522	240	VTE	9.27676e-05	6.75776e-08
2173	17	52	815653	1784	252	VTE	7.03766e-05	1.65536e-05
2174	17	815654	1480056	1723	283	VTE	7.19842e-05	2.64472e-05
2175	17	1480057	2699135	2289	290	VTE	0.000140586	5.0868e-13
2176	17	2699136	3430440	1656	222	VTE	7.27863e-05	2.63969e-06
2177	17	3430441	4463971	2311	288	VTE	8.67658e-05	1.19077e-06
2178	17	4463972	5573784	2572	232	VTE	3.59882e-05	0.0116844
2179	17	5573785	6305078	2041	271	VTE	6.00185e-05	0.000118971
2180	17	6305079	7264458	1990	283	VTE	0.000133003	1.17777e-11
2181	17	7264459	8554763	2396	261	VTE	7.65623e-05	3.3109e-06
2182	17	8554764	9619356	2201	308	VTE	6.18623e-05	0.000184019
2183	17	9619357	10572617	2376	282	VTE	4.78814e-05	0.00164799
2184	17	10572618	11778164	2382	281	VTE	0.000113786	2.34807e-10
2185	17	11778165	12676353	1653	221	VTE	5.84936e-05	0.000120423
2186	17	12676354	13648446	2817	299	VTE	2.93801e-05	0.0391183
2187	17	13648447	14508610	2111	254	VTE	4.89035e-05	0.00176907
2188	17	14508611	15308722	2410	264	VTE	2.09204e-05	0.095923
2189	17	15308723	16405207	1391	154	VTE	3.1756e-06	0.387852
2190	17	16405208	17326540	1613	181	VTE	1.73291e-05	0.0917585
2192	17	18900979	20402494	1226	110	VTE	4.79074e-05	3.22277e-05
2193	17	20402495	21432873	1115	172	VTE	2.9465e-05	0.0104647
2194	17	21432874	25872110	1438	121	VTE	3.37813e-05	0.00307217
2195	17	25872111	27344401	1707	236	VTE	2.72666e-05	0.0372054
2196	17	27344402	29783141	2617	192	VTE	6.30003e-05	1.26721e-05
2197	17	29783142	31318753	2675	268	VTE	4.66702e-05	0.00246104
2198	17	31318754	32356061	2582	295	VTE	8.07267e-05	1.4376e-05
2199	17	32356062	33614189	2521	261	VTE	9.96194e-05	3.09424e-08
2200	17	33614190	34474611	1760	177	VTE	3.41957e-05	0.0053988
2201	17	34474612	36116884	1972	257	VTE	7.42533e-05	9.19427e-06
2202	17	36116885	37361178	1874	252	VTE	3.93268e-05	0.00628381
2204	17	38880482	40233545	2960	205	VTE	2.54564e-06	0.429624
2205	17	40233546	42348003	2623	232	VTE	3.35711e-05	0.011288
2206	17	42348004	43460500	1761	193	VTE	4.85826e-05	0.000434805
2207	17	43460501	44865832	2242	73	VTE	8.23706e-06	0.156261
2208	17	44865833	45883901	1792	136	VTE	3.7097e-05	0.00131784
2209	17	45883902	47516224	3149	230	VTE	8.54598e-05	1.03716e-07
2210	17	47516225	48722590	2093	322	VTE	0.000121468	1.17808e-10
2212	17	49909299	51110385	2601	140	VTE	3.15522e-05	0.00525011
2213	17	51110386	52102649	1900	161	VTE	2.12358e-05	0.0427841
2214	17	52102650	53468006	2793	256	VTE	3.09533e-06	0.380135
2215	17	53468007	54950107	2538	207	VTE	2.04413e-05	0.0646593
2216	17	54950108	56245227	2431	340	VTE	7.59301e-05	6.99709e-05
2217	17	56245228	58652809	2421	177	VTE	6.44776e-05	6.81661e-06
2218	17	58652810	60453120	1850	209	VTE	3.25689e-05	0.0141618
2219	17	60453121	62112373	1862	182	VTE	3.98975e-05	0.00220723
2220	17	62112374	63548724	1957	183	VTE	2.46512e-05	0.0317495
2221	17	63548725	64438387	2373	140	VTE	1.89852e-05	0.0560366
2222	17	64438388	65582327	2480	298	VTE	1.56217e-05	0.140899
2223	17	65582328	66757556	2269	248	VTE	6.88651e-05	2.15968e-05
2224	17	66757557	68176219	2356	219	VTE	8.97549e-05	1.77488e-08
2225	17	68176220	69245590	2444	221	VTE	2.48624e-05	0.0380474
2226	17	69245591	70495119	2404	295	VTE	7.16136e-05	2.65877e-05
2227	17	70495120	71466953	2252	323	VTE	5.65362e-05	0.00116832
2228	17	71466954	72383472	2239	319	VTE	3.44798e-05	0.029094
2229	17	72383473	73741321	2586	261	VTE	3.75297e-05	0.00913919
2230	17	73741322	74908266	2304	244	VTE	4.34218e-05	0.00294088
2231	17	74908267	75619256	2027	285	VTE	0.000153519	3.69281e-15
2232	17	75619257	76596287	2551	329	VTE	0.000107804	2.72666e-08
2233	17	76596288	77412786	2254	308	VTE	0.000102551	2.79349e-08
2234	17	77412787	78438332	2104	287	VTE	3.45847e-05	0.0188272
2235	17	78438333	79333774	2439	238	VTE	3.78904e-05	0.0120677
2236	17	79333775	80459149	1873	145	VTE	5.35383e-05	0.000999787
2238	18	10719	848350	1934	254	VTE	4.98746e-05	0.00129867
2239	18	848351	1940211	2452	239	VTE	2.28876e-05	0.0565625
2241	18	2839843	3722828	2156	302	VTE	3.5976e-05	0.0144967
2242	18	3722829	4603961	2063	289	VTE	4.64488e-05	0.00268891
2243	18	4603962	5575812	2341	247	VTE	7.85162e-05	2.60656e-06
2244	18	5575813	6756496	2516	301	VTE	2.86351e-05	0.0374117
2245	18	6756497	7862479	2268	282	VTE	3.5682e-05	0.0121273
2246	18	7862480	8788524	2317	277	VTE	6.71928e-05	5.01797e-05
2247	18	8788525	9816164	2754	288	VTE	0.000134509	1.24392e-12
2248	18	9816165	10675548	2186	300	VTE	4.51638e-05	0.00437582
2249	18	10675549	11872226	2915	279	VTE	5.86978e-05	0.000404165
2250	18	11872227	12735558	1989	188	VTE	2.10921e-05	0.07288
2251	18	12735559	13641479	1875	242	VTE	5.91418e-05	0.000224209
2252	18	13641480	14439251	1513	129	VTE	1.78574e-05	0.0603457
2253	18	14439252	15220934	695	55	VTE	1.61537e-05	0.0197801
2254	18	15220935	20009696	1414	149	VTE	1.93412e-05	0.0638537
2255	18	20009697	21622716	2438	210	VTE	5.41925e-05	0.000237288
2256	18	21622717	22746153	2339	262	VTE	4.01669e-05	0.00601788
2257	18	22746154	24088163	2485	248	VTE	3.99448e-05	0.0066395
2258	18	24088164	25305260	2481	270	VTE	7.53541e-05	8.18631e-06
2259	18	25305261	26861067	2690	200	VTE	2.83816e-05	0.0228202
2261	18	27823156	28792734	2129	193	VTE	3.62933e-05	0.00564522
2262	18	28792735	30401128	3129	263	VTE	4.87566e-05	0.00132067
2263	18	30401129	32458907	3145	227	VTE	4.98163e-05	0.000626229
2264	18	32458908	34153297	2893	271	VTE	7.33658e-05	1.39873e-05
2265	18	34153298	36056932	3518	279	VTE	9.13499e-06	0.266112
2266	18	36056933	37679127	2615	197	VTE	1.76022e-05	0.100755
2267	18	37679128	38498381	2050	142	VTE	9.13451e-06	0.188389
2268	18	38498382	39410165	1754	181	VTE	2.61186e-05	0.0273286
2269	18	39410166	40471407	2000	139	VTE	1.87544e-05	0.0510621
2270	18	40471408	41425454	1898	158	VTE	9.50027e-06	0.214691
2271	18	41425455	42974165	2668	265	VTE	5.93457e-05	0.00012024
2272	18	42974166	44300145	2844	295	VTE	7.93008e-05	5.82621e-06
2274	18	45718493	46558306	2053	304	VTE	0.000105348	2.17236e-08
2275	18	46558307	47455925	1999	152	VTE	7.5131e-06	0.255576
2276	18	47455926	48228379	1715	198	VTE	1.35013e-05	0.137628
2277	18	48228380	49790996	2840	264	VTE	1.88804e-05	0.110824
2278	18	49790997	50372823	1793	155	VTE	3.0395e-05	0.00871599
2279	18	50372824	51060986	1657	88	VTE	3.93208e-06	0.323057
2281	18	52512524	53762996	1997	207	VTE	3.77853e-05	0.00421952
2282	18	53762997	54957867	2234	201	VTE	4.80439e-05	0.00060444
2283	18	54957868	55809315	2218	235	VTE	3.45972e-05	0.0115703
2284	18	55809316	56832312	2395	269	VTE	4.43539e-05	0.00391943
2285	18	56832313	57635821	2010	243	VTE	9.39132e-05	3.41361e-08
2286	18	57635822	58527236	2123	153	VTE	1.4188e-05	0.144378
2287	18	58527237	59449422	1735	222	VTE	3.89233e-05	0.00546935
2288	18	59449423	60780194	3020	237	VTE	5.06209e-05	0.000791765
2289	18	60780195	62074993	2804	235	VTE	4.54727e-05	0.00170439
2290	18	62074994	63109755	2382	175	VTE	1.61532e-05	0.100523
2291	18	63109756	64253143	2406	168	VTE	5.19705e-05	8.77863e-05
2292	18	64253144	65294195	2522	175	VTE	1.95535e-05	0.0692128
2293	18	65294196	66407960	2896	238	VTE	4.21026e-05	0.0028182
2294	18	66407961	67195980	1819	179	VTE	3.80018e-05	0.00200976
2295	18	67195981	68051035	1864	212	VTE	1.79202e-05	0.114797
2296	18	68051036	69311742	3209	256	VTE	3.19063e-05	0.0165464
2297	18	69311743	70540349	3167	264	VTE	9.30106e-05	6.22177e-08
2298	18	70540350	71491860	2597	252	VTE	1.90368e-05	0.103636
2299	18	71491861	72785206	2687	281	VTE	3.93471e-05	0.00786648
2300	18	72785207	73568260	2048	241	VTE	4.70401e-05	0.0021263
2301	18	73568261	74471745	2542	287	VTE	8.25782e-05	1.8702e-06
2302	18	74471746	75240760	2519	283	VTE	7.61217e-05	9.48133e-06
2303	18	75240761	76231685	2706	270	VTE	6.06046e-05	0.000638865
2304	18	76231686	77148137	2063	166	VTE	1.08502e-05	0.232694
2305	18	77148138	78017072	1823	187	VTE	5.70294e-05	0.000725897
2306	19	64705	762046	1142	242	VTE	8.77539e-05	4.16275e-07
2307	19	762047	1515920	1581	280	VTE	6.33089e-05	0.000159201
2308	19	1515921	2253174	1294	234	VTE	6.67891e-05	2.51784e-05
2309	19	2253175	3085446	2022	281	VTE	2.61013e-05	0.0663474
2310	19	3085447	3893909	1736	266	VTE	6.28815e-05	9.96117e-05
2311	19	3893910	4741718	1611	251	VTE	4.62541e-05	0.00256946
2312	19	4741719	5478684	1840	275	VTE	5.34286e-05	0.00112351
2313	19	5478685	6455428	2134	239	VTE	8.54414e-05	2.18518e-07
2314	19	6455429	7249359	2068	284	VTE	7.76304e-05	5.01814e-06
2315	19	7249360	8199016	2112	267	VTE	4.68395e-05	0.00262917
2316	19	8199017	9105577	1822	233	VTE	3.77713e-05	0.00592141
2318	19	10028841	11681978	3057	302	VTE	0.00041713	1.88568e-61
2319	19	11681979	13213186	2337	200	VTE	2.65273e-05	0.0332476
2320	19	13213187	13968319	1531	250	VTE	5.07373e-05	0.00088977
2321	19	13968320	14891100	1609	244	VTE	6.7626e-05	2.01317e-05
2322	19	14891101	15650185	1751	216	VTE	0.000108715	1.20914e-10
2323	19	15650186	16079006	1634	113	VTE	1.63423e-05	0.0600826
2324	19	16079007	17045963	1831	193	VTE	0.000101745	3.84886e-10
2325	19	17045964	17750518	1740	231	VTE	9.36321e-05	1.91758e-08
2326	19	17750519	18504867	1721	238	VTE	8.21488e-05	1.68933e-06
2327	19	18504868	19749166	1821	204	VTE	7.51171e-05	8.02338e-07
2328	19	19749167	20485499	1664	130	VTE	2.64075e-05	0.0122237
2330	19	21155863	21822653	1517	73	VTE	1.19745e-05	0.0716442
2331	19	21822654	22729408	2074	128	VTE	2.18808e-05	0.024221
2332	19	22729409	23468992	1779	78	VTE	8.05243e-06	0.157434
2334	19	24567342	28555845	1110	70	VTE	7.66761e-06	0.156036
2335	19	28555846	29389090	2582	171	VTE	5.46327e-06	0.32365
2336	19	29389091	30375792	2561	257	VTE	6.6278e-05	5.10809e-05
2337	19	30375793	31763008	2151	274	VTE	5.39025e-05	0.000675981
2338	19	31763009	33028099	2247	251	VTE	8.67813e-05	2.21109e-07
2339	19	33028100	33785835	1995	182	VTE	4.15006e-05	0.00115295
2340	19	33785836	34633274	2139	252	VTE	6.3498e-05	0.000113524
2341	19	34633275	35649343	1979	208	VTE	0.000122534	3.49867e-13
2342	19	35649344	36638122	2066	264	VTE	3.43665e-05	0.0206475
2344	19	38472871	39370419	1878	197	VTE	2.04516e-05	0.0743835
2345	19	39370420	40171413	1704	197	VTE	4.32228e-05	0.00160296
2346	19	40171414	41004105	1451	173	VTE	2.88666e-05	0.0152898
2347	19	41004106	41733463	1536	202	VTE	9.1169e-05	7.17635e-09
2348	19	41733464	43317282	1587	181	VTE	6.08174e-05	2.36312e-05
2349	19	43317283	43960958	1085	98	VTE	3.64703e-08	0.469956
2350	19	43960959	45040932	2262	215	VTE	5.04688e-05	0.000443637
2351	19	45040933	45893307	1722	256	VTE	0.000128962	7.0811e-13
2352	19	45893308	46765060	1823	220	VTE	8.73662e-05	1.57145e-07
2353	19	46765061	47752727	1727	248	VTE	7.8633e-05	2.30667e-06
2354	19	47752728	48573065	1690	211	VTE	4.37047e-05	0.00153241
2355	19	48573066	49415189	1937	221	VTE	0.000107289	1.57041e-10
2356	19	49415190	50451925	1734	249	VTE	8.11906e-05	1.40649e-06
2357	19	50451926	51259178	1479	241	VTE	7.37829e-05	6.75423e-06
2358	19	51259179	51903804	1559	264	VTE	7.88595e-05	5.8891e-06
2359	19	51903805	52678748	2341	244	VTE	5.38567e-06	0.369545
2360	19	52678749	53431217	2315	247	VTE	3.68639e-05	0.0088893
2361	19	53431218	54042240	1923	261	VTE	6.48603e-05	8.98737e-05
2362	19	54042241	54602370	1142	224	VTE	5.13301e-05	0.000441804
2363	19	54602371	55182973	1441	247	VTE	4.50339e-05	0.00343697
2364	19	55182974	55714085	1129	165	VTE	0.000110515	3.1136e-12
2365	19	55714086	56411086	1629	294	VTE	4.88087e-05	0.00215073
2366	19	56411087	57143509	1910	263	VTE	5.70987e-05	0.000212399
2367	19	57143510	57959952	1855	263	VTE	6.02046e-05	0.000321558
2368	19	57959953	59118811	2133	213	VTE	1.66442e-05	0.10341
2369	20	60795	884241	2197	324	VTE	6.52763e-05	0.000309886
2370	20	884242	1771285	2121	278	VTE	4.13946e-05	0.00808721
2371	20	1771286	2668108	2219	272	VTE	0.000102838	8.50985e-09
2373	20	3736552	4591847	2220	252	VTE	4.22355e-05	0.00361721
2374	20	4591848	5379450	1983	232	VTE	2.7466e-05	0.0399574
2375	20	5379451	6128358	1971	242	VTE	3.76408e-05	0.00737079
2376	20	6128359	7231796	2294	246	VTE	4.18654e-05	0.00432653
2377	20	7231797	7959828	1649	114	VTE	1.71355e-05	0.0463834
2378	20	7959829	9279550	2825	277	VTE	4.55245e-05	0.00389173
2379	20	9279551	10279603	2197	267	VTE	6.54882e-05	9.25062e-05
2380	20	10279604	11257012	2243	249	VTE	5.24441e-05	0.000500449
2381	20	11257013	12353961	2403	205	VTE	2.2162e-05	0.0574749
2382	20	12353962	13202335	2237	209	VTE	1.96958e-05	0.0762454
2383	20	13202336	14203755	1960	173	VTE	2.25358e-05	0.0445439
2384	20	14203756	15238519	2283	204	VTE	3.23607e-05	0.0105371
2385	20	15238520	15962576	1743	237	VTE	5.39208e-05	0.00069216
2386	20	15962577	16661516	2090	202	VTE	3.81387e-05	0.00418789
2387	20	16661517	17359290	1840	210	VTE	3.24888e-05	0.010736
2388	20	17359291	18058524	1790	229	VTE	7.36842e-05	2.39772e-06
2389	20	18058525	18959419	2244	166	VTE	1.40797e-05	0.151139
2390	20	18959420	19957928	2287	266	VTE	7.27473e-05	1.18399e-05
2391	20	19957929	21682377	2747	257	VTE	6.26806e-07	0.415679
2392	20	21682378	22780956	1854	168	VTE	7.98131e-05	7.77484e-08
2393	20	22780957	23808562	2442	212	VTE	0.000227317	4.90759e-30
2394	20	23808563	24487128	1755	146	VTE	1.25169e-05	0.142344
2395	20	24487129	25181038	1804	137	VTE	2.00876e-06	0.415155
2396	20	25181039	26318858	1246	65	VTE	8.5814e-06	0.143464
2398	20	30569660	32484506	2625	257	VTE	0.000143214	1.10445e-14
2399	20	32484507	33890060	1636	106	VTE	0.000277337	2.27582e-57
2400	20	33890061	35990261	2420	206	VTE	0.000182513	1.51441e-23
2401	20	35990262	37253657	2136	247	VTE	6.03843e-05	0.000106767
2403	20	38427595	40272390	3169	279	VTE	7.19575e-05	1.41426e-05
2404	20	40272391	41351514	2586	269	VTE	4.40026e-05	0.00456961
2405	20	41351515	42185671	1631	240	VTE	3.83656e-05	0.0089615
2406	20	42185672	43008890	1654	237	VTE	5.0304e-05	0.000925505
2407	20	43008891	44072210	1778	232	VTE	0.00013367	2.00754e-13
2408	20	44072211	45673603	3321	300	VTE	4.71448e-05	0.00364652
2409	20	45673604	46486132	1676	220	VTE	2.5074e-05	0.042061
2410	20	46486133	47203836	1605	223	VTE	3.42802e-05	0.00902934
2411	20	47203837	48212975	2200	171	VTE	1.01991e-05	0.192759
2412	20	48212976	49236418	2146	235	VTE	4.31772e-05	0.00159068
2413	20	49236419	50653620	3314	309	VTE	3.8576e-05	0.0124484
2414	20	50653621	51533750	1838	153	VTE	3.27669e-05	0.00540929
2415	20	51533751	52411532	1719	284	VTE	7.40431e-05	1.22447e-05
2416	20	52411533	53120334	1881	217	VTE	4.63353e-05	0.000890315
2417	20	53120335	53879803	1745	154	VTE	4.6477e-05	0.000270276
2418	20	53879804	54743694	1691	171	VTE	1.74308e-05	0.0813094
2419	20	54743695	55448075	1740	260	VTE	2.84546e-05	0.0394938
2420	20	55448076	56172843	2087	265	VTE	3.43599e-05	0.0175637
2421	20	56172844	56951773	1922	267	VTE	6.94227e-05	2.59026e-05
2422	20	56951774	57924037	1827	268	VTE	1.70297e-05	0.129783
2423	20	57924038	58780894	1792	267	VTE	8.02461e-05	1.86318e-06
2424	20	58780895	59560457	1827	214	VTE	4.99773e-05	0.000550051
2425	20	59560458	60125333	1745	195	VTE	7.66316e-05	7.34183e-07
2426	20	60125334	60766557	1682	259	VTE	8.59408e-05	5.8791e-07
2427	20	60766558	61470768	1747	249	VTE	5.54923e-05	0.000494846
2428	20	61470769	62179241	1836	238	VTE	4.85833e-05	0.00661112
2429	20	62179242	62963627	1413	171	VTE	7.07649e-05	6.0437e-05
2432	21	15840034	16873443	1973	253	VTE	7.95197e-05	1.55606e-06
2433	21	16873444	18222037	1828	218	VTE	4.00837e-06	0.350576
2434	21	18222038	19479024	2530	262	VTE	7.49593e-05	1.40429e-05
2435	21	19479025	20407307	2436	248	VTE	4.54101e-05	0.00222342
2436	21	20407308	21632916	2954	237	VTE	3.99199e-05	0.00682728
2437	21	21632917	22201890	1756	194	VTE	4.76468e-05	0.000725471
2438	21	22201891	23266941	2626	214	VTE	7.47099e-06	0.307502
2439	21	23266942	24055941	1673	198	VTE	1.72265e-05	0.0921782
2440	21	24055942	25247986	3046	236	VTE	4.22918e-05	0.00459461
2441	21	25247987	26467826	3109	222	VTE	3.26277e-05	0.0130263
2442	21	26467827	27774350	2643	227	VTE	4.03712e-05	0.0045964
2443	21	27774351	28616539	2352	225	VTE	2.88546e-05	0.0242423
2444	21	28616540	29449870	1908	196	VTE	4.01457e-05	0.00264713
2445	21	29449871	30847296	2882	150	VTE	2.57755e-05	0.0209423
2446	21	30847297	32202239	2976	181	VTE	2.16775e-05	0.0465741
2447	21	32202240	33270272	2319	241	VTE	7.56046e-05	4.18252e-06
2448	21	33270273	34383794	2261	244	VTE	5.57282e-05	0.000298365
2449	21	34383795	35729261	2459	288	VTE	7.15559e-05	3.44309e-05
2450	21	35729262	37303548	3120	289	VTE	8.2405e-05	2.58341e-06
2451	21	37303549	38046449	2016	176	VTE	6.43068e-05	6.08283e-06
2452	21	38046450	39252059	2717	248	VTE	5.57249e-05	0.000275564
2453	21	39252060	40480831	2661	289	VTE	4.55709e-05	0.00339296
2455	21	41344743	42187152	2301	255	VTE	2.79836e-05	0.0366984
2456	21	42187153	43081434	2211	300	VTE	5.86715e-05	0.000476707
2457	21	43081435	43812791	2469	320	VTE	0.000148359	1.1284e-13
2458	21	43812792	44815008	2364	240	VTE	4.24382e-05	0.003294
2459	21	44815009	46045433	1669	236	VTE	3.76875e-05	0.00726556
2460	21	46045434	47014880	2701	280	VTE	1.33284e-05	0.194558
2462	22	16050213	17587474	823	118	VTE	1.38735e-05	0.0947031
2463	22	17587475	18535225	2385	292	VTE	0.000106797	1.14746e-08
2465	22	19635655	20969184	2055	260	VTE	7.03417e-05	3.59612e-05
2466	22	20969185	22404422	1840	189	VTE	8.29944e-06	0.295441
2467	22	22404423	23143364	973	99	VTE	4.32719e-05	6.89965e-05
2468	22	23143365	23950732	1674	202	VTE	4.03595e-05	0.00279001
2469	22	23950733	25282436	2239	214	VTE	4.31669e-05	0.00208195
2470	22	25282437	26166934	1713	218	VTE	3.7502e-05	0.00854164
2471	22	26166935	27192923	2618	290	VTE	2.19823e-05	0.0663397
2472	22	27192924	27952441	2372	331	VTE	4.04919e-05	0.0149483
2473	22	27952442	29457601	2364	228	VTE	9.36518e-05	4.59195e-08
2475	22	30962256	31904549	1711	168	VTE	1.76325e-05	0.0896545
2476	22	31904550	32662293	1712	113	VTE	1.33843e-05	0.0929969
2477	22	32662294	33501725	2210	240	VTE	8.41274e-05	4.9809e-07
2478	22	33501726	34361897	2080	243	VTE	5.05159e-05	0.000785408
2479	22	34361898	35368341	2801	190	VTE	1.49003e-05	0.142115
2480	22	35368342	36135968	1858	216	VTE	2.24362e-05	0.0542472
2481	22	36135969	37364004	2523	270	VTE	4.00075e-05	0.00932518
2482	22	37364005	38718589	2678	299	VTE	7.65012e-05	9.68049e-06
2483	22	38718590	40378783	2624	280	VTE	6.56067e-05	9.52512e-05
2484	22	40378784	41722787	1576	150	VTE	5.38244e-05	3.57243e-05
2485	22	41722788	42867927	1682	154	VTE	6.27029e-05	3.36329e-06
2486	22	42867928	43574017	1691	184	VTE	9.0029e-05	2.19447e-09
2487	22	43574018	44409533	2209	232	VTE	1.30094e-05	0.183183
2488	22	44409534	45170649	2314	335	VTE	9.52438e-05	3.63353e-07
2489	22	45170650	46351048	2958	318	VTE	3.74608e-05	0.0138434
2490	22	46351049	47299625	2174	245	VTE	5.20018e-05	0.000573676
2491	22	47299626	48269177	2395	269	VTE	4.50779e-05	0.00294103
2492	22	48269178	48977538	2069	284	VTE	2.83066e-05	0.050465
2493	22	48977539	49559207	2722	277	VTE	3.48276e-05	0.0208867
2494	22	49559208	50347996	2444	253	VTE	4.67371e-05	0.00162857
2495	22	50347997	51244236	2044	247	VTE	8.53734e-05	5.20429e-07
2	1	1376205	2215495	945	124	HF	5.06449e-06	0.325002
3	1	2215496	2983519	1420	232	HF	3.61766e-05	0.0710141
4	1	2983520	3582047	1443	254	HF	7.02912e-05	0.00310575
5	1	3582048	4281476	1600	191	HF	1.80525e-05	0.195449
8	1	5362405	6136814	1774	248	HF	6.19437e-05	0.00347289
9	1	6136815	7711794	2987	304	HF	3.80407e-05	0.0758381
10	1	7711795	8580987	1721	208	HF	6.55906e-05	0.00185557
11	1	8580988	9475966	1638	259	HF	2.96461e-05	0.114076
12	1	9475967	10753427	1900	199	HF	6.56239e-05	0.00160853
13	1	10753428	11709173	1590	222	HF	6.955e-05	0.00118082
14	1	11709174	13481025	2098	262	HF	4.71002e-05	0.0194018
15	1	13481026	14720131	2564	272	HF	1.85503e-05	0.207739
16	1	14720132	15755230	2687	317	HF	4.50948e-05	0.0260154
17	1	15755231	16732168	1990	168	HF	0.000104558	1.32807e-06
18	1	16732169	17557746	927	137	HF	7.04211e-06	0.32506
19	1	17557747	18427820	1992	248	HF	0.000118409	2.21036e-06
21	1	19238925	20556202	3090	279	HF	7.78269e-05	0.000900835
22	1	20556203	21416121	1736	180	HF	3.02492e-05	0.077712
23	1	21416122	22145629	1669	196	HF	9.31077e-05	4.02116e-05
24	1	22145630	22740287	1575	199	HF	8.51433e-05	0.000138985
25	1	22740288	23907045	1781	229	HF	1.18471e-05	0.250353
26	1	23907046	25885138	3005	308	HF	7.90588e-05	0.00215053
27	1	25885139	27992665	2617	256	HF	3.23741e-05	0.0921074
28	1	27992666	29188426	1452	157	HF	1.45581e-05	0.245334
30	1	30405183	31639217	2714	268	HF	8.3981e-05	0.000964536
31	1	31639218	33066846	1894	200	HF	4.0641e-05	0.0284601
32	1	33066847	34371022	1950	233	HF	5.10225e-05	0.0210323
33	1	34371023	35201626	1828	247	HF	6.83826e-05	0.0018286
34	1	35201627	36855139	1223	170	HF	1.9719e-05	0.149895
35	1	36855140	38474036	3037	289	HF	6.19483e-05	0.00695368
36	1	38474037	40200950	3023	291	HF	1.19285e-05	0.291775
37	1	40200951	41093875	1657	187	HF	3.89694e-06	0.424777
38	1	41093876	41977966	1937	220	HF	6.4446e-05	0.00267135
39	1	41977967	43512669	2693	214	HF	0	0.455339
40	1	43512670	45167235	2622	257	HF	2.1654e-05	0.194123
42	1	47257262	48105233	1359	156	HF	1.78893e-05	0.196718
43	1	48105234	49185414	1831	216	HF	7.7497e-05	0.00082828
44	1	49185415	51777577	2540	166	HF	3.71799e-05	0.0180467
45	1	51777578	53114186	1656	131	HF	5.68079e-05	0.00108181
46	1	53114187	54771293	3117	295	HF	5.31197e-05	0.0267855
47	1	54771294	55727134	2297	274	HF	8.20909e-06	0.288429
48	1	55727135	56799636	2520	197	HF	6.29859e-05	0.00261228
49	1	56799637	57529670	1741	209	HF	0.000146133	9.34358e-10
50	1	57529671	58387483	1883	203	HF	5.20518e-05	0.00787414
51	1	58387484	59889045	3070	269	HF	6.87936e-05	0.00199768
52	1	59889046	61377615	2480	254	HF	0.000108175	3.95054e-06
53	1	61377616	62778733	2948	309	HF	5.29686e-05	0.0110512
54	1	62778734	64344226	2864	263	HF	4.00525e-05	0.0325605
55	1	64344227	65894184	2767	258	HF	4.67221e-05	0.0243688
56	1	65894185	66778015	1723	132	HF	1.72907e-05	0.140544
58	1	67761891	68633860	1676	215	HF	4.40631e-05	0.0211259
59	1	68633861	69438909	1708	159	HF	2.72117e-05	0.0665509
60	1	69438910	70992905	2581	236	HF	0.000117348	1.35356e-06
61	1	70992906	72513119	2454	195	HF	1.88806e-05	0.198011
62	1	72513120	73992170	2416	117	HF	2.94704e-05	0.0418235
63	1	73992171	75132092	1705	153	HF	8.77806e-06	0.289992
64	1	75132093	76097247	1702	129	HF	1.35408e-05	0.194533
66	1	76977916	77895394	2016	187	HF	4.24725e-05	0.0214
67	1	77895395	79065286	1957	159	HF	2.64529e-05	0.0633822
68	1	79065287	80099353	2484	147	HF	4.72106e-05	0.00829371
69	1	80099354	80781442	1548	102	HF	1.8206e-05	0.113434
70	1	80781443	82123368	2918	277	HF	3.92971e-05	0.0570464
71	1	82123369	83461215	2892	227	HF	5.85268e-05	0.00428265
72	1	83461216	84728347	2077	183	HF	2.06168e-05	0.153879
73	1	84728348	86017267	2854	264	HF	3.86161e-05	0.0387129
74	1	86017268	86761554	1775	134	HF	3.20472e-05	0.0298561
75	1	86761555	87667572	1713	132	HF	2.61927e-05	0.0622115
76	1	87667573	88656689	1761	254	HF	8.91453e-05	0.000382908
77	1	88656690	89753964	1955	155	HF	4.02509e-06	0.357271
80	1	91870060	92904465	1847	192	HF	3.17031e-05	0.0620975
81	1	92904466	94168576	1739	141	HF	2.06643e-05	0.115128
82	1	94168577	95122541	1796	198	HF	3.92593e-05	0.0337815
83	1	95122542	96147576	2291	211	HF	4.48126e-05	0.0255351
84	1	96147577	97721186	2810	203	HF	2.05748e-05	0.154991
85	1	97721187	99425000	3225	244	HF	3.63565e-05	0.0418589
88	1	101188316	102424611	2727	231	HF	5.49237e-05	0.00785229
89	1	102424612	103148412	1604	101	HF	1.23366e-05	0.192444
91	1	103784542	104984435	1659	140	HF	3.98092e-05	0.0132384
94	1	106864948	107874653	1736	173	HF	1.35522e-05	0.205426
95	1	107874654	109271449	2523	238	HF	2.21933e-05	0.117215
96	1	109271450	110224230	1776	205	HF	5.9744e-05	0.00989499
97	1	110224231	111134062	1624	263	HF	9.50747e-05	0.00012878
98	1	111134063	112489248	3173	279	HF	1.99841e-05	0.191177
100	1	113418038	114664387	1775	207	HF	3.83686e-05	0.03285
101	1	114664388	116207297	3306	266	HF	0.000102449	4.12429e-05
102	1	116207298	117046311	1586	176	HF	4.2733e-05	0.0166962
103	1	117046312	118118667	1725	223	HF	2.90849e-05	0.0817743
104	1	118118668	119408888	2313	184	HF	4.7902e-05	0.0105243
105	1	119408889	120345066	1748	195	HF	5.89029e-06	0.306459
107	1	145803849	147083835	1285	104	HF	4.84729e-06	0.33687
108	1	147083836	149716037	730	106	HF	2.50685e-05	0.0567277
109	1	149716038	151146407	1554	126	HF	2.33061e-05	0.0901254
111	1	152535631	153410809	1555	151	HF	0	0.457913
112	1	153410810	154685545	1602	179	HF	8.58365e-05	1.97375e-05
113	1	154685546	156813845	2509	303	HF	6.86625e-05	0.00388947
114	1	156813846	158081627	2775	263	HF	2.50109e-05	0.147761
115	1	158081628	158900369	2091	161	HF	5.08248e-07	0.431597
116	1	158900370	159882515	1922	196	HF	6.49318e-05	0.00130882
117	1	159882516	161054076	2102	263	HF	4.40965e-05	0.0618501
118	1	161054077	161945442	1640	175	HF	4.17907e-05	0.0212076
119	1	161945443	163141862	2721	269	HF	5.75664e-05	0.0140494
120	1	163141863	163854567	1698	139	HF	3.18426e-05	0.0389628
121	1	163854568	164726579	1601	200	HF	4.59315e-05	0.0174473
122	1	164726580	165553812	1950	231	HF	2.25037e-05	0.162829
123	1	165553813	166458031	1614	207	HF	6.43741e-06	0.317734
124	1	166458032	167163954	1850	157	HF	1.02523e-05	0.244754
125	1	167163955	168179086	1860	244	HF	0.00013683	3.23477e-07
126	1	168179087	169521551	3118	267	HF	6.86718e-05	0.0013663
127	1	169521552	170193207	1763	97	HF	1.1471e-05	0.209555
129	1	171044256	172465153	3021	211	HF	3.60888e-05	0.0424644
130	1	172465154	173582511	1716	203	HF	1.50401e-05	0.216004
131	1	173582512	175385220	2717	141	HF	1.91731e-05	0.14198
133	1	176449097	177746472	2099	195	HF	3.44923e-05	0.042947
135	1	178915114	180221608	3148	186	HF	1.54704e-05	0.188316
136	1	180221609	181324205	2081	202	HF	3.40263e-05	0.042009
137	1	181324206	182420540	2241	227	HF	6.40934e-05	0.00290777
140	1	184953090	186179447	1403	178	HF	5.43445e-05	0.00607453
141	1	186179448	187072605	1707	130	HF	3.92632e-08	0.457773
142	1	187072606	187757076	1612	143	HF	1.44554e-05	0.170756
144	1	188625773	189904637	2239	103	HF	1.86406e-05	0.109598
145	1	189904638	191419275	2892	153	HF	0	0.440074
147	1	192468374	193575516	1642	170	HF	3.15098e-05	0.0495851
148	1	193575517	194365688	1903	120	HF	6.2465e-06	0.259239
150	1	195161236	196179110	2101	178	HF	8.5836e-05	3.61019e-05
151	1	196179111	197935821	2035	160	HF	3.31017e-05	0.043104
152	1	197935822	199263389	2533	209	HF	5.45733e-05	0.00653053
153	1	199263390	200134005	2210	152	HF	4.26943e-05	0.0132948
154	1	200134006	201067952	1817	189	HF	1.41373e-05	0.221907
155	1	201067953	202583884	3029	331	HF	8.07599e-05	0.00158273
156	1	202583885	204092537	2800	307	HF	8.90323e-05	0.000509862
157	1	204092538	205009623	1840	236	HF	7.2048e-05	0.00385264
158	1	205009624	205917548	1966	225	HF	3.25898e-05	0.0804238
159	1	205917549	208162951	2668	255	HF	3.47323e-05	0.0864791
160	1	208162952	209711169	3037	329	HF	0.000143842	9.38218e-07
161	1	209711170	211082892	2841	264	HF	0.000107587	4.29622e-05
162	1	211082893	212347582	3008	213	HF	1.53711e-05	0.233309
163	1	212347583	213958292	3181	275	HF	2.88335e-05	0.0847951
164	1	213958293	214783872	1736	219	HF	4.41032e-05	0.0276082
165	1	214783873	215825791	1623	148	HF	3.86816e-05	0.0179253
166	1	215825792	216658126	1729	206	HF	5.93937e-05	0.00295367
167	1	216658127	217352165	1704	215	HF	5.39364e-05	0.0100234
168	1	217352166	218563960	2975	236	HF	6.11104e-05	0.0059824
169	1	218563961	220073132	3348	222	HF	4.42218e-05	0.0232575
171	1	220978152	221856864	1907	156	HF	4.01504e-05	0.0213214
172	1	221856865	222763597	1570	184	HF	5.40383e-05	0.0050454
173	1	222763598	223654902	1606	155	HF	7.4128e-05	0.000120457
174	1	223654903	224943337	2094	205	HF	1.98383e-05	0.177384
175	1	224943338	226534711	2965	221	HF	1.88829e-05	0.184466
176	1	226534712	228045554	3465	218	HF	7.65793e-05	0.000533581
177	1	228045555	229075156	1617	187	HF	4.66868e-05	0.0101424
178	1	229075157	230227247	1774	259	HF	8.55953e-05	0.00018936
179	1	230227248	231287764	2944	286	HF	1.10336e-05	0.246182
180	1	231287765	232177704	1604	216	HF	5.32078e-05	0.0128072
181	1	232177705	232954942	1870	245	HF	8.1002e-05	0.00069234
182	1	232954943	233639473	1758	186	HF	2.59061e-05	0.0903927
183	1	233639474	234365796	1939	222	HF	9.51051e-05	5.94518e-05
184	1	234365797	235097113	1780	268	HF	4.78817e-05	0.024987
185	1	235097114	236199671	1681	187	HF	3.80648e-05	0.0282221
186	1	236199672	237409458	3052	280	HF	7.56057e-05	0.00276697
187	1	237409459	238094455	1753	238	HF	8.63105e-05	0.000216032
188	1	238094456	238704857	1690	142	HF	9.35012e-06	0.276807
189	1	238704858	239332148	1772	166	HF	3.7477e-05	0.0285065
190	1	239332149	240248508	2085	243	HF	8.96734e-05	0.000121251
191	1	240248509	241033584	1737	261	HF	7.62117e-05	0.00102911
192	1	241033585	241813534	1750	253	HF	5.20101e-05	0.0250451
193	1	241813535	242417923	1696	217	HF	4.24554e-05	0.0246877
194	1	242417924	243048003	1629	193	HF	3.76714e-06	0.396536
195	1	243048004	244723196	2350	277	HF	0.000115095	1.89054e-05
196	1	244723197	245970505	2690	330	HF	0.000188888	3.21886e-10
197	1	245970506	246610290	1835	134	HF	4.8622e-05	0.00390628
198	1	246610291	247531112	2262	221	HF	6.88765e-05	0.00178214
199	1	247531113	248341594	2172	210	HF	4.69767e-05	0.0155491
200	1	248341595	249240538	979	60	HF	1.33131e-05	0.122933
201	2	10181	789195	1615	186	HF	6.26412e-05	0.00400095
202	2	789196	1376545	1834	138	HF	4.88122e-05	0.00482215
203	2	1376546	1875060	1478	197	HF	5.91387e-05	0.00578114
205	2	2680064	3314202	1661	242	HF	6.95713e-05	0.0024747
206	2	3314203	4016104	1755	233	HF	3.85095e-05	0.0303082
207	2	4016105	4766969	1761	185	HF	2.48687e-05	0.120903
208	2	4766970	5568653	1635	192	HF	3.41431e-05	0.0471076
209	2	5568654	6306606	1954	227	HF	9.20872e-05	0.000124189
210	2	6306607	7108208	1804	226	HF	0.000108337	1.16078e-05
211	2	7108209	7966709	1883	186	HF	4.89962e-05	0.00551083
212	2	7966710	8978798	1694	239	HF	6.06589e-05	0.00397866
215	2	10611655	11230349	1827	235	HF	0.000148806	9.06263e-09
216	2	11230350	11995765	1710	227	HF	1.75895e-05	0.213057
217	2	11995766	12732506	1778	246	HF	4.39068e-05	0.0377789
218	2	12732507	13625450	2033	142	HF	2.62813e-06	0.436347
220	2	14692121	15721703	1971	173	HF	8.72488e-05	1.97956e-05
221	2	15721704	17241115	3123	318	HF	9.42529e-05	0.000162663
222	2	17241116	18656325	3420	247	HF	4.32044e-05	0.0219039
223	2	18656326	20064517	3274	271	HF	1.94164e-05	0.168883
224	2	20064518	21084898	2217	269	HF	1.05196e-06	0.438623
225	2	21084899	22429640	1945	190	HF	2.41327e-05	0.106966
226	2	22429641	23538527	2076	240	HF	0.000123926	1.12303e-06
228	2	24669225	25895394	1878	200	HF	2.98197e-05	0.0691207
230	2	26894103	28819510	2650	257	HF	2.07894e-05	0.159794
232	2	29627933	30575619	2033	245	HF	8.74225e-06	0.308571
233	2	30575620	31457418	2252	229	HF	3.59024e-05	0.0641813
234	2	31457419	33123604	2509	224	HF	2.75076e-05	0.093621
235	2	33123605	33735318	1779	223	HF	2.47558e-05	0.130758
237	2	34239777	34890558	1556	167	HF	4.45334e-05	0.0173818
238	2	34890559	35609257	1838	152	HF	3.21815e-05	0.0377009
240	2	36120744	36867389	1812	216	HF	7.20074e-05	0.000693859
241	2	36867390	37603360	1720	190	HF	9.69017e-05	1.46731e-05
242	2	37603361	38887393	2896	280	HF	2.32125e-05	0.143176
243	2	38887394	40087418	1715	193	HF	4.50882e-05	0.0125468
244	2	40087419	40786176	1649	215	HF	1.15593e-05	0.244268
247	2	42307419	43295776	2013	222	HF	2.27127e-05	0.13885
248	2	43295777	44104110	1754	209	HF	8.91633e-07	0.484616
249	2	44104111	45189468	2142	230	HF	7.70931e-05	0.000407605
250	2	45189469	45850047	1716	242	HF	4.66637e-05	0.0171097
251	2	45850048	46499326	1766	295	HF	4.38915e-05	0.0258945
252	2	46499327	47320114	2050	254	HF	1.3827e-05	0.259537
253	2	47320115	48171058	1771	265	HF	1.86167e-05	0.18198
254	2	48171059	49114132	1987	202	HF	4.77197e-05	0.017794
257	2	50756241	51669493	1875	192	HF	2.70435e-06	0.41624
258	2	51669494	52494111	1818	200	HF	7.81374e-06	0.282624
260	2	53032977	53852120	2203	213	HF	6.5664e-05	0.00237498
263	2	55663337	56394698	1643	164	HF	2.60016e-05	0.111308
264	2	56394699	57433653	2100	196	HF	7.09893e-06	0.328597
266	2	57952946	59251996	1892	213	HF	4.92009e-05	0.0146285
267	2	59251997	60775066	2955	297	HF	7.15046e-05	0.0049164
268	2	60775067	62429910	2374	224	HF	2.43912e-05	0.125468
270	2	63672119	64696089	1721	162	HF	7.06182e-07	0.463715
271	2	64696090	65938002	2456	277	HF	4.84682e-05	0.0272713
272	2	65938003	67224027	2517	257	HF	8.48112e-05	0.000389678
274	2	67979829	68877774	1918	198	HF	1.95913e-05	0.151306
275	2	68877775	70756283	3248	279	HF	8.62403e-05	0.000279717
276	2	70756284	71385813	1709	212	HF	3.97519e-05	0.0377492
277	2	71385814	72160302	1680	213	HF	1.22552e-05	0.319627
278	2	72160303	73544290	1711	172	HF	3.40618e-05	0.0442895
279	2	73544291	75148103	2045	221	HF	6.0177e-05	0.00358757
280	2	75148104	75942397	1851	228	HF	2.86014e-05	0.062552
282	2	76649031	77372830	1749	184	HF	3.96654e-05	0.0252286
283	2	77372831	78080057	1627	203	HF	4.5487e-05	0.0129184
285	2	79019677	79900055	2191	232	HF	5.72412e-05	0.0080822
286	2	79900056	80737811	1708	256	HF	7.60858e-06	0.354375
287	2	80737812	81623357	1626	154	HF	6.96966e-05	0.000142706
288	2	81623358	82941455	3154	120	HF	1.29462e-05	0.205655
289	2	82941456	84395899	2831	146	HF	1.68535e-05	0.150519
291	2	85992795	86867032	1871	122	HF	4.66772e-05	0.00341021
292	2	86867033	88547312	735	122	HF	3.56603e-05	0.017505
294	2	91860962	97339301	891	101	HF	1.36645e-06	0.455123
296	2	98989361	100202436	1555	141	HF	4.11381e-05	0.00694793
297	2	100202437	101556799	2784	199	HF	2.9522e-05	0.0615703
299	2	102494488	103305257	1880	142	HF	2.13871e-05	0.106247
300	2	103305258	105120578	2452	232	HF	0.000108604	1.08596e-05
303	2	107412296	108417773	2260	172	HF	3.83748e-05	0.029562
304	2	108417774	110097868	2923	235	HF	6.89378e-05	0.000937683
305	2	110097869	112644828	2210	245	HF	0.000128947	3.53384e-07
306	2	112644829	113930668	2353	195	HF	9.50561e-06	0.301862
310	2	117822517	118663653	1687	124	HF	2.66226e-05	0.0636962
311	2	118663654	119635489	2070	189	HF	4.03177e-05	0.0222852
312	2	119635490	121073752	2677	243	HF	8.24444e-05	0.00047537
313	2	121073753	122026817	1986	279	HF	0.000117424	7.47188e-06
314	2	122026818	123219243	1974	156	HF	2.45953e-05	0.0790846
315	2	123219244	123929872	1730	117	HF	8.0987e-06	0.283046
316	2	123929873	124730991	1783	122	HF	6.85582e-05	0.000163677
318	2	125741529	126754027	2161	112	HF	1.87664e-05	0.112894
319	2	126754028	127895644	2814	229	HF	6.92475e-05	0.0014311
320	2	127895645	129486897	3403	263	HF	6.84025e-05	0.00217029
321	2	129486898	130485398	2235	181	HF	1.12995e-05	0.286534
323	2	131760639	132598285	1103	88	HF	6.18858e-06	0.301788
324	2	132598286	133352950	714	86	HF	1.06482e-05	0.200364
325	2	133352951	134359059	1823	242	HF	7.77187e-05	0.000652956
326	2	134359060	135160197	1729	215	HF	4.6992e-05	0.014216
327	2	135160198	137061003	1985	148	HF	1.77312e-05	0.165252
329	2	138073792	139505819	2628	204	HF	0.000108796	1.74121e-06
330	2	139505820	140934531	3418	202	HF	4.31029e-05	0.0189242
331	2	140934532	141802664	2535	169	HF	2.24811e-05	0.107922
333	2	142494981	143259780	1771	171	HF	5.01379e-05	0.00566292
334	2	143259781	144503688	1989	199	HF	2.09983e-05	0.149788
335	2	144503689	145977920	1726	230	HF	5.63471e-05	0.00692185
336	2	145977921	147252196	1915	194	HF	5.27961e-06	0.389177
337	2	147252197	149568875	3279	228	HF	6.2521e-05	0.00252879
339	2	151428989	152497375	2278	188	HF	1.2422e-05	0.253738
340	2	152497376	153999309	2870	210	HF	2.8489e-05	0.111912
341	2	153999310	155207969	2636	197	HF	0	0.462919
342	2	155207970	156130947	1826	186	HF	2.78025e-05	0.0992639
343	2	156130948	157556096	2225	195	HF	5.62126e-06	0.360822
344	2	157556097	159040979	1952	232	HF	9.08676e-05	0.000154009
347	2	161432090	163607635	3033	219	HF	4.83933e-05	0.0176132
349	2	164702313	165917788	1831	186	HF	4.65556e-05	0.0137743
350	2	165917789	167488576	2871	217	HF	7.69001e-05	0.000547725
351	2	167488577	168437445	1689	90	HF	2.33168e-06	0.378328
352	2	168437446	169224445	1697	209	HF	1.32609e-05	0.261451
353	2	169224446	170155561	1793	229	HF	4.92007e-05	0.0255794
354	2	170155562	170865765	1695	113	HF	1.97014e-05	0.0912478
355	2	170865766	171566482	1794	254	HF	0.000110231	1.42574e-05
358	2	173287858	174118389	1910	184	HF	4.99768e-05	0.00831578
359	2	174118390	174927563	1725	255	HF	1.23662e-05	0.252827
360	2	174927564	176734750	3166	253	HF	0.000103227	3.55459e-05
361	2	176734751	178149981	2674	280	HF	6.3732e-05	0.00743498
362	2	178149982	179224870	2303	133	HF	4.22774e-06	0.354705
363	2	179224871	180336045	1944	207	HF	0.000108524	1.45891e-06
364	2	180336046	181309939	2322	207	HF	1.07547e-05	0.26919
366	2	182307878	183352290	1694	185	HF	0	0.484697
367	2	183352291	184148655	1711	147	HF	1.78416e-05	0.14857
368	2	184148656	184866232	1506	140	HF	1.98853e-05	0.113495
369	2	184866233	186244920	2409	162	HF	4.61136e-05	0.00691461
370	2	186244921	187498047	2054	88	HF	6.63172e-05	2.60256e-05
371	2	187498048	188895310	2362	157	HF	5.73324e-05	0.00234435
375	2	193033983	195300250	2059	155	HF	1.00431e-05	0.329157
376	2	195300251	196446299	2233	145	HF	4.37191e-05	0.0119114
377	2	196446300	198140350	2790	182	HF	4.02944e-05	0.0257732
378	2	198140351	199654969	1718	165	HF	6.26747e-05	0.00137861
379	2	199654970	201324132	2256	197	HF	8.72175e-05	0.000117941
380	2	201324133	202504862	1881	169	HF	6.22615e-06	0.325932
381	2	202504863	203639686	1632	199	HF	3.36826e-05	0.0525989
382	2	203639687	205038119	2059	172	HF	2.78409e-05	0.107435
383	2	205038120	206821199	3023	341	HF	6.95215e-05	0.00695344
385	2	207726595	208674588	1735	221	HF	3.38402e-05	0.0541196
386	2	208674589	209940230	2194	223	HF	3.22748e-05	0.0725808
387	2	209940231	210842457	1912	115	HF	3.11379e-07	0.460099
388	2	210842458	212520453	3100	257	HF	2.62324e-05	0.117228
389	2	212520454	213194362	1877	178	HF	5.02338e-05	0.00775213
390	2	213194363	214044566	1767	198	HF	4.2101e-05	0.0257036
392	2	215002485	215899570	1709	186	HF	1.67844e-05	0.215312
393	2	215899571	217566011	3166	323	HF	6.05134e-06	0.360713
394	2	217566012	218396258	1955	203	HF	7.68709e-05	0.000381349
395	2	218396259	219678783	2036	212	HF	8.6144e-05	0.00013835
396	2	219678784	220771552	1532	214	HF	6.10813e-05	0.00358577
397	2	220771553	221445191	1771	168	HF	6.31213e-05	0.00116093
398	2	221445192	222327713	1677	218	HF	6.36452e-05	0.002497
399	2	222327714	223353965	1726	225	HF	8.66559e-06	0.355314
400	2	223353966	224123079	1838	161	HF	3.47935e-05	0.0361038
401	2	224123080	224938731	1632	193	HF	3.49603e-05	0.0387775
402	2	224938732	226242842	2901	207	HF	3.04813e-05	0.0719138
403	2	226242843	227557841	2206	199	HF	5.05331e-05	0.0119368
404	2	227557842	228812485	3230	263	HF	8.97408e-05	8.47335e-05
405	2	228812486	229764918	1834	171	HF	5.17463e-05	0.00531058
406	2	229764919	230541092	1945	227	HF	3.53135e-05	0.0487794
407	2	230541093	231847386	2863	272	HF	3.54091e-05	0.0728324
408	2	231847387	233352722	2901	258	HF	3.02633e-05	0.0820903
409	2	233352723	234115092	1680	211	HF	6.53746e-05	0.00321479
411	2	234945578	235625789	2083	251	HF	0.000103493	2.29982e-05
412	2	235625790	236276287	1877	244	HF	6.22656e-05	0.00317096
413	2	236276288	237194297	1754	226	HF	1.42131e-05	0.251718
414	2	237194298	238185482	1835	213	HF	3.25368e-06	0.347872
415	2	238185483	238814630	1665	196	HF	5.05353e-05	0.00659801
416	2	238814631	239634350	2173	198	HF	7.33921e-05	0.000595549
417	2	239634351	240325600	1649	250	HF	1.33101e-05	0.224036
418	2	240325601	241113279	2153	273	HF	7.34412e-05	0.00133707
419	2	241113280	241910366	2310	249	HF	1.86749e-05	0.228515
420	2	241910367	243188366	1913	203	HF	4.56113e-06	0.354992
421	3	60197	795746	1532	232	HF	4.49066e-06	0.420621
423	3	1440049	2140011	2458	249	HF	3.42405e-06	0.368281
424	3	2140012	3128152	2928	348	HF	0.000144806	1.08746e-06
425	3	3128153	4109393	2861	290	HF	4.43116e-05	0.0289857
426	3	4109394	4835083	1726	254	HF	8.55151e-05	0.000451894
427	3	4835084	5496182	1500	274	HF	0.000138902	7.82164e-08
428	3	5496183	6421145	2784	275	HF	2.28425e-05	0.127704
429	3	6421146	7529554	2526	265	HF	4.70651e-05	0.0258187
430	3	7529555	8664892	3278	282	HF	9.86801e-06	0.327708
431	3	8664893	9970731	2719	337	HF	0	0.383948
432	3	9970732	11226367	2901	318	HF	4.23698e-05	0.0581965
433	3	11226368	11997658	1632	222	HF	3.92394e-05	0.0397029
434	3	11997659	12859209	1728	152	HF	2.302e-05	0.153022
435	3	12859210	14312007	3290	325	HF	5.82288e-05	0.0193516
436	3	14312008	15150876	1922	254	HF	9.25347e-05	7.18427e-05
437	3	15150877	16084005	1660	167	HF	2.33538e-05	0.126733
438	3	16084006	17182494	2710	266	HF	4.44627e-05	0.0333917
439	3	17182495	19030988	3224	211	HF	1.15816e-05	0.304798
440	3	19030989	20754842	3251	237	HF	1.48801e-05	0.20836
441	3	20754843	21790867	2793	259	HF	6.17424e-05	0.00518661
442	3	21790868	22648001	2854	250	HF	4.94255e-05	0.0243241
443	3	22648002	23426044	1688	133	HF	4.63255e-05	0.00459084
444	3	23426045	24270189	1719	202	HF	0.000100745	1.35231e-05
445	3	24270190	25516193	3308	305	HF	6.21168e-05	0.00637093
448	3	27614909	28649810	1773	195	HF	5.59034e-06	0.37907
449	3	28649811	29877022	3313	295	HF	9.36976e-05	0.000178426
450	3	29877023	31269697	3266	286	HF	0.000104579	0.000106846
451	3	31269698	32378805	2384	279	HF	0.000127089	1.55245e-06
452	3	32378806	33020868	1413	176	HF	1.68734e-05	0.170412
455	3	35009560	35913033	1645	165	HF	1.5331e-05	0.195158
456	3	35913034	36840136	2195	206	HF	1.42174e-05	0.22984
457	3	36840137	38729767	3078	275	HF	4.94032e-05	0.0181803
458	3	38729768	39605996	2042	150	HF	1.08608e-05	0.253328
461	3	42301658	44141693	3028	283	HF	0.000106579	7.61547e-05
462	3	44141694	45844191	3070	248	HF	2.73777e-05	0.110468
464	3	47588462	50387742	2359	161	HF	1.04276e-05	0.248195
466	3	51953969	54074844	2983	266	HF	4.70997e-05	0.0256048
467	3	54074845	54892586	1653	245	HF	3.9937e-05	0.0522671
468	3	54892587	55616625	1713	237	HF	0.000107854	5.57266e-06
469	3	55616626	56954878	2784	212	HF	9.42441e-05	1.12116e-05
470	3	56954879	58557718	3120	201	HF	3.97723e-05	0.0221381
471	3	58557719	59998583	2969	282	HF	5.61161e-05	0.0171267
472	3	59998584	60571139	1882	238	HF	3.06995e-05	0.0740695
473	3	60571140	61277587	1712	199	HF	1.63476e-05	0.224997
474	3	61277588	62609818	2587	322	HF	9.66515e-05	8.06733e-05
475	3	62609819	63670803	2863	258	HF	5.76759e-06	0.428338
476	3	63670804	64662373	1723	244	HF	0	0.460036
477	3	64662374	65326751	1780	214	HF	6.59866e-06	0.373526
478	3	65326752	66702084	2668	299	HF	6.17548e-05	0.0113353
479	3	66702085	67454740	1939	186	HF	2.01007e-05	0.148342
480	3	67454741	68319770	1787	184	HF	1.41969e-05	0.216928
481	3	68319771	69784969	3220	269	HF	7.02077e-05	0.00343168
482	3	69784970	71223281	2115	250	HF	7.29191e-05	0.00107355
483	3	71223282	72334704	2377	323	HF	0.000103213	6.43172e-05
484	3	72334705	73606612	2341	297	HF	5.85608e-05	0.00805631
485	3	73606613	74383137	1815	221	HF	0	0.461368
486	3	74383138	75374967	1520	129	HF	2.47215e-05	0.0889669
488	3	76157471	77507832	2845	241	HF	2.59565e-05	0.119955
489	3	77507833	79023360	2572	224	HF	0.000133535	4.8704e-08
490	3	79023361	80385708	2200	157	HF	3.15518e-05	0.0417049
491	3	80385709	81431496	2129	120	HF	1.09914e-06	0.468292
492	3	81431497	82532742	1688	147	HF	1.571e-05	0.211809
494	3	83529395	84698480	2415	119	HF	1.75166e-05	0.139625
495	3	84698481	85807679	2363	123	HF	2.89979e-05	0.0375657
496	3	85807680	86660979	1524	105	HF	1.95824e-05	0.096277
497	3	86660980	87411258	1515	105	HF	8.09563e-06	0.313468
499	3	88375764	89612939	2325	136	HF	3.11779e-05	0.0343238
500	3	89612940	94250144	1725	119	HF	3.17752e-05	0.0394383
502	3	95088588	96055532	2257	86	HF	3.05557e-07	0.43918
503	3	96055533	97351955	1516	129	HF	6.6573e-06	0.354204
504	3	97351956	98212868	2076	142	HF	4.33115e-05	0.0106697
505	3	98212869	99045104	1844	145	HF	1.39367e-05	0.211613
507	3	100552523	101906989	2569	187	HF	4.27427e-05	0.0155102
508	3	101906990	103450271	3153	168	HF	1.14587e-05	0.236177
509	3	103450272	104116563	1814	136	HF	2.52252e-05	0.0911954
510	3	104116564	104878977	1906	136	HF	1.20964e-05	0.236623
511	3	104878978	106174685	2834	222	HF	1.66777e-05	0.189572
512	3	106174686	107736519	2750	260	HF	2.01062e-05	0.205623
513	3	107736520	108638900	1810	150	HF	3.29759e-05	0.0380482
514	3	108638901	109519606	1618	129	HF	1.90418e-05	0.112485
516	3	110935509	111693782	1826	148	HF	1.18732e-05	0.231729
517	3	111693783	112408513	1705	151	HF	1.97316e-05	0.142227
519	3	113657666	115649909	3090	302	HF	0.000107343	7.67924e-05
520	3	115649910	116498570	1746	164	HF	1.87464e-05	0.145857
521	3	116498571	117241644	1759	219	HF	7.10517e-05	0.00107652
524	3	118903054	119759983	1779	166	HF	4.28214e-05	0.0093923
525	3	119759984	120574477	1754	169	HF	5.88366e-05	0.00172925
527	3	121362443	122340832	1964	151	HF	1.37636e-05	0.200267
528	3	122340833	123518507	2149	230	HF	9.50245e-05	0.000122759
529	3	123518508	124823006	2695	234	HF	3.70575e-06	0.395691
530	3	124823007	125475722	1468	132	HF	3.32513e-06	0.361991
531	3	125475723	125992650	1526	108	HF	3.56665e-05	0.0190553
532	3	125992651	127495173	3304	282	HF	6.17196e-05	0.0081165
533	3	127495174	129091975	2632	219	HF	2.85648e-05	0.120186
534	3	129091976	130242360	1872	153	HF	4.66646e-05	0.0109336
536	3	131373471	132124018	2195	142	HF	1.21464e-05	0.221379
537	3	132124019	132925967	1665	136	HF	9.93849e-06	0.257306
538	3	132925968	133718493	1654	221	HF	2.9026e-05	0.0974452
539	3	133718494	135288394	2984	282	HF	1.83624e-05	0.160611
540	3	135288395	137372141	2755	204	HF	2.32826e-06	0.439553
542	3	138693847	139831267	2142	209	HF	2.05112e-05	0.174247
543	3	139831268	141034637	2199	244	HF	1.59266e-05	0.18638
545	3	141898979	142976707	1814	189	HF	1.13027e-05	0.280044
546	3	142976708	144408821	2908	257	HF	8.52973e-05	0.000364927
547	3	144408822	145211907	1751	123	HF	4.53262e-05	0.00447043
549	3	145903839	147358243	3183	229	HF	1.80564e-05	0.15609
550	3	147358244	148638308	2662	253	HF	9.01866e-05	0.000146686
551	3	148638309	149998411	3030	286	HF	4.42461e-05	0.0308772
552	3	149998412	151131307	2002	241	HF	2.19422e-05	0.167782
553	3	151131308	151904021	1724	153	HF	2.65575e-05	0.0793987
554	3	151904022	153406718	2838	235	HF	5.37382e-05	0.0123611
555	3	153406719	155046423	3179	214	HF	5.11937e-05	0.00761675
558	3	156795411	157633700	1647	144	HF	1.55404e-05	0.175845
560	3	158460059	159478751	1662	190	HF	4.52047e-06	0.401266
561	3	159478752	160584961	1875	149	HF	1.51253e-05	0.200323
562	3	160584962	161628883	2314	115	HF	2.05926e-05	0.102135
565	3	163250113	164037360	1924	85	HF	0	0.46411
566	3	164037361	165054911	1764	133	HF	7.70594e-06	0.287437
567	3	165054912	165936511	2029	113	HF	3.30496e-05	0.0256743
568	3	165936512	167118893	3098	124	HF	8.25526e-06	0.285297
569	3	167118894	168972662	3185	254	HF	1.33903e-05	0.243042
570	3	168972663	170174578	2060	223	HF	3.26593e-05	0.055265
571	3	170174579	171134849	1742	223	HF	9.28158e-05	7.24752e-05
572	3	171134850	172004760	1696	217	HF	7.12929e-07	0.428633
573	3	172004761	173415591	2693	283	HF	3.93337e-05	0.0440939
574	3	173415592	174684707	2519	230	HF	9.54168e-05	3.18394e-05
575	3	174684708	175671424	2329	222	HF	5.01031e-05	0.0108857
576	3	175671425	176931163	2843	226	HF	5.66072e-05	0.00826136
577	3	176931164	178110322	2234	258	HF	5.78449e-05	0.00931773
578	3	178110323	179372165	2369	212	HF	7.92666e-05	0.000309777
579	3	179372166	181424323	2753	241	HF	3.31002e-05	0.108827
580	3	181424324	183203155	2608	279	HF	3.02753e-05	0.0806308
581	3	183203156	184524268	2845	316	HF	5.68548e-05	0.0213008
582	3	184524269	185709996	1959	170	HF	3.71191e-05	0.0199259
583	3	185709997	186602045	1762	275	HF	6.80667e-05	0.00198311
584	3	186602046	187939199	3049	333	HF	0.000127969	8.16811e-06
585	3	187939200	189451805	2983	308	HF	7.21718e-05	0.00264791
586	3	189451806	190591293	2926	273	HF	4.89921e-05	0.0124035
587	3	190591294	191229357	1695	131	HF	1.37113e-05	0.194525
588	3	191229358	192049688	2294	171	HF	3.8196e-06	0.387149
589	3	192049689	193122090	2123	226	HF	6.68609e-05	0.00199751
590	3	193122091	194217140	2533	300	HF	9.478e-05	0.000352564
591	3	194217141	195196789	3011	276	HF	1.71724e-05	0.262022
592	3	195196790	195710290	683	146	HF	3.82747e-06	0.389815
593	3	195710291	196383152	1510	223	HF	5.28794e-05	0.0114381
594	3	196383153	197147990	1581	216	HF	7.29668e-06	0.327937
595	3	197147991	197962380	1143	138	HF	2.24323e-05	0.088712
596	4	10227	812415	1371	121	HF	1.27254e-05	0.231524
598	4	1529268	2468935	1789	220	HF	4.33532e-05	0.0297887
599	4	2468936	3549229	2140	215	HF	6.20286e-05	0.00170034
600	4	3549230	4266178	904	162	HF	2.67029e-05	0.0808348
601	4	4266179	5051834	2175	262	HF	5.47962e-05	0.00920632
602	4	5051835	5972709	2742	285	HF	0.000101743	0.00011211
603	4	5972710	7135819	2927	355	HF	0.000140962	7.641e-07
605	4	7726035	8309826	1731	261	HF	3.17539e-05	0.0908095
606	4	8309827	8882616	1276	177	HF	1.18291e-05	0.325362
607	4	8882617	9482867	222	11	HF	2.34993e-06	0.284727
608	4	9482868	9916156	1224	67	HF	7.24935e-06	0.267003
611	4	11050120	12209028	3007	248	HF	3.76247e-05	0.0498653
612	4	12209029	13127576	2424	194	HF	1.88121e-05	0.153442
613	4	13127577	14395886	3141	274	HF	5.63273e-05	0.00730823
614	4	14395887	14967147	1639	141	HF	5.07981e-05	0.00413969
615	4	14967148	15910801	2016	187	HF	7.36833e-05	0.000318873
616	4	15910802	17290236	3078	304	HF	7.5827e-05	0.00356318
617	4	17290237	18753263	2804	228	HF	5.56016e-05	0.00807351
618	4	18753264	20086838	3389	186	HF	9.77597e-06	0.270795
619	4	20086839	21416380	3017	275	HF	0.000144877	1.08563e-07
620	4	21416381	22835185	3247	236	HF	0	0.478964
621	4	22835186	23858350	1779	204	HF	7.94549e-06	0.332273
622	4	23858351	24764724	1798	247	HF	3.86987e-05	0.034352
623	4	24764725	25832018	2495	271	HF	5.47693e-05	0.0128135
624	4	25832019	27385580	2381	300	HF	8.78482e-05	0.00068764
625	4	27385581	28177792	2180	179	HF	5.92417e-05	0.00247645
628	4	29758400	30455555	1756	128	HF	1.62129e-05	0.148167
629	4	30455556	31395092	2379	166	HF	2.11744e-05	0.113037
630	4	31395093	32260117	2017	132	HF	1.39427e-05	0.216598
632	4	32746821	33640822	1274	75	HF	1.21328e-05	0.158406
633	4	33640823	34721845	1717	45	HF	2.88727e-06	0.324823
634	4	34721846	35411236	1504	141	HF	1.87571e-05	0.171855
635	4	35411237	35993838	2018	93	HF	2.41342e-05	0.062893
636	4	35993839	36671801	1768	139	HF	8.08199e-05	2.23875e-05
637	4	36671802	37880860	3475	264	HF	8.43006e-05	0.000761323
638	4	37880861	38984838	2863	287	HF	9.81172e-05	8.58103e-05
639	4	38984839	39820061	1627	168	HF	1.81913e-05	0.130775
640	4	39820062	40590541	1708	239	HF	8.14825e-05	0.000343746
641	4	40590542	41360937	1825	199	HF	5.03789e-05	0.0147814
642	4	41360938	42189251	1692	147	HF	3.9039e-05	0.0176453
644	4	43192425	43962561	1617	118	HF	4.63573e-06	0.333234
645	4	43962562	45186767	3150	180	HF	1.8389e-05	0.146648
646	4	45186768	46358360	1997	168	HF	6.43385e-05	0.000591256
647	4	46358361	47408265	1614	170	HF	3.49987e-05	0.0302039
648	4	47408266	49325138	2782	204	HF	4.57384e-05	0.00955003
651	4	54659779	55681701	1800	229	HF	6.10271e-05	0.00288943
652	4	55681702	57103100	3318	259	HF	2.5392e-05	0.157899
653	4	57103101	58011085	2344	228	HF	5.49648e-05	0.00491063
655	4	58940257	59692948	1896	134	HF	5.90362e-06	0.372203
656	4	59692949	60746709	2571	165	HF	6.43218e-06	0.354314
657	4	60746710	61971161	3210	164	HF	2.31307e-05	0.135017
658	4	61971162	63337954	2461	236	HF	5.32967e-05	0.0146285
660	4	64117432	65563100	3218	162	HF	6.91812e-06	0.305635
661	4	65563101	66597446	2454	171	HF	3.39244e-05	0.0484877
662	4	66597447	67616362	2183	156	HF	1.43977e-05	0.224921
663	4	67616363	68742859	2405	183	HF	6.85685e-05	0.000662061
664	4	68742860	69603368	1426	101	HF	3.42818e-05	0.0163608
665	4	69603369	70516836	2599	79	HF	4.09177e-05	0.00358849
666	4	70516837	71468300	2634	140	HF	3.14503e-05	0.0397128
667	4	71468301	73258294	2593	183	HF	3.96317e-05	0.0269389
668	4	73258295	74885900	2607	185	HF	3.07438e-05	0.0557112
670	4	76497359	78045637	3432	243	HF	2.14727e-05	0.204716
671	4	78045638	78967715	2006	158	HF	1.68545e-05	0.163732
673	4	79880102	81206182	2492	194	HF	2.31345e-05	0.0997291
674	4	81206183	82655623	2338	192	HF	5.41528e-06	0.315891
675	4	82655624	84003062	2820	220	HF	5.75603e-05	0.00635107
676	4	84003063	85437805	2499	234	HF	6.68622e-05	0.00174948
677	4	85437806	86931670	2882	168	HF	4.00514e-05	0.0251837
680	4	89244555	90236971	1919	194	HF	2.85297e-05	0.0958868
682	4	91309864	92219192	2015	188	HF	5.94047e-05	0.00330246
683	4	92219193	93451599	1958	182	HF	2.20389e-05	0.19032
684	4	93451600	94757265	2145	189	HF	3.1722e-06	0.382737
685	4	94757266	96183801	2775	221	HF	7.58021e-05	0.000513721
686	4	96183802	97540787	3193	226	HF	5.78772e-05	0.00361489
687	4	97540788	98445515	1740	147	HF	4.37738e-06	0.373136
689	4	99532481	100333334	1964	137	HF	3.7394e-05	0.0206966
690	4	100333335	101132995	1706	148	HF	1.66951e-05	0.180766
691	4	101132996	102544803	3022	215	HF	3.72299e-05	0.0545914
692	4	102544804	104384534	3020	229	HF	3.97935e-05	0.0405944
693	4	104384535	105319195	1525	140	HF	1.2158e-05	0.230711
694	4	105319196	106479155	2014	173	HF	2.37693e-05	0.113323
695	4	106479156	108131206	2750	219	HF	2.58685e-05	0.132911
698	4	109978983	111733579	3146	285	HF	0.000229384	4.67086e-16
699	4	111733580	112830229	1795	185	HF	5.06381e-05	0.00679153
700	4	112830230	113916002	1816	175	HF	5.74581e-05	0.00348395
701	4	113916003	115306149	2787	261	HF	4.82295e-05	0.0228988
702	4	115306150	116204703	1802	127	HF	3.1906e-05	0.0348818
703	4	116204704	117313636	2227	142	HF	3.51601e-06	0.360054
704	4	117313637	118395262	2549	172	HF	4.58972e-05	0.0148474
705	4	118395263	119138097	1702	125	HF	6.04864e-06	0.3245
706	4	119138098	119927262	1496	123	HF	5.98038e-05	0.000426641
707	4	119927263	120563073	1415	81	HF	4.02811e-05	0.00363197
708	4	120563074	121393008	1714	140	HF	1.87186e-05	0.161763
710	4	121981244	122655434	1908	179	HF	5.58206e-05	0.00427863
711	4	122655435	123768693	1799	164	HF	4.10056e-05	0.0182377
712	4	123768694	124534997	1696	125	HF	1.3049e-05	0.203233
714	4	125486536	126476842	2372	189	HF	8.54595e-06	0.27881
716	4	127279172	128321876	2042	159	HF	2.74674e-05	0.057848
718	4	129625377	131098950	2882	218	HF	6.12227e-05	0.00402118
721	4	132801981	133524886	1591	96	HF	3.96787e-05	0.00710165
722	4	133524887	134109978	1434	89	HF	2.66211e-05	0.039513
723	4	134109979	135809542	3077	202	HF	8.66844e-06	0.361144
725	4	137400032	138537344	3270	232	HF	2.91507e-05	0.0977703
726	4	138537345	139553760	2209	207	HF	2.98325e-05	0.0668878
727	4	139553761	141087047	2592	307	HF	8.84829e-05	0.000631415
728	4	141087048	142807914	3031	259	HF	7.16232e-05	0.00210557
729	4	142807915	144401042	2983	181	HF	3.91501e-05	0.0284302
731	4	146174872	147161042	1774	222	HF	6.24521e-05	0.00401782
732	4	147161043	148462208	2220	167	HF	0.000105503	1.64852e-06
733	4	148462209	149998528	2613	252	HF	6.05051e-06	0.323563
734	4	149998529	151014322	1489	155	HF	2.76841e-05	0.064177
737	4	153520884	155044409	3245	314	HF	4.05655e-05	0.0303544
739	4	156520289	157597309	3146	234	HF	3.21124e-05	0.0556416
740	4	157597310	159176073	2852	205	HF	4.24388e-05	0.0209222
742	4	160828481	161666201	1858	177	HF	6.1407e-06	0.327048
743	4	161666202	162239289	2041	128	HF	1.43305e-05	0.204422
744	4	162239290	163245541	2632	191	HF	4.6319e-05	0.0130199
746	4	163937104	164781847	1613	178	HF	1.39768e-05	0.206752
747	4	164781848	165824650	2701	213	HF	3.66093e-05	0.0514832
751	4	168623791	169555114	2227	185	HF	5.56405e-05	0.00487679
752	4	169555115	170682809	1952	206	HF	1.08595e-05	0.272189
754	4	171643020	172555990	2213	106	HF	2.71459e-05	0.0257581
755	4	172555991	174470206	2928	255	HF	0.00010712	1.92673e-05
756	4	174470207	175295842	1667	232	HF	4.90964e-05	0.0198108
757	4	175295843	175959697	1762	177	HF	1.73206e-05	0.191232
758	4	175959698	177129678	2152	234	HF	7.25119e-05	0.00133385
759	4	177129679	178314527	2840	260	HF	0.000118712	4.94917e-06
760	4	178314528	179233905	1986	200	HF	2.6479e-05	0.0865474
761	4	179233906	179932391	1660	162	HF	4.56618e-05	0.010835
762	4	179932392	180540877	1894	157	HF	1.30241e-05	0.230695
763	4	180540878	181122433	1793	180	HF	3.53524e-05	0.0409281
764	4	181122434	182065646	2623	289	HF	7.08925e-05	0.00167875
765	4	182065647	182946258	2605	294	HF	8.24611e-05	0.0014253
766	4	182946259	183603892	1727	262	HF	9.11481e-05	0.000144348
768	4	184338585	185483262	3020	344	HF	6.25717e-05	0.0205075
769	4	185483263	186232882	2018	241	HF	1.63894e-05	0.214676
770	4	186232883	186881568	1723	261	HF	2.04663e-05	0.179071
771	4	186881569	187985393	2858	325	HF	4.06314e-05	0.0533744
772	4	187985394	189153279	3014	298	HF	6.26947e-05	0.00646418
773	4	189153280	189899573	3024	247	HF	3.50284e-05	0.0613034
774	4	189899574	191043880	2004	210	HF	2.45684e-05	0.139548
775	5	10043	598320	1377	138	HF	3.69668e-05	0.0161141
776	5	598321	1206609	1018	180	HF	6.36314e-06	0.359896
777	5	1206610	2106885	2627	312	HF	5.56107e-05	0.0128367
778	5	2106886	2960068	2595	306	HF	0.000209855	4.70804e-13
779	5	2960069	3677595	2689	266	HF	6.05414e-05	0.0124334
780	5	3677596	4636542	1947	236	HF	6.84213e-05	0.00293321
781	5	4636543	5828694	2901	303	HF	2.87491e-05	0.0913356
782	5	5828695	6936733	3237	296	HF	1.52159e-06	0.438562
783	5	6936734	8079415	2825	247	HF	0.000100893	5.02362e-05
785	5	9203856	10549029	3021	327	HF	0.000111277	0.000131475
789	5	13608148	14910295	2702	274	HF	0.000109365	1.06256e-05
790	5	14910296	16592319	2632	255	HF	2.17152e-05	0.189772
791	5	16592320	17803477	2491	308	HF	9.06676e-05	0.000694065
792	5	17803478	18791410	2231	162	HF	1.40681e-05	0.203245
793	5	18791411	20397013	2915	190	HF	6.86582e-05	0.00113114
796	5	22149043	23246745	2076	166	HF	4.41019e-05	0.0143345
797	5	23246746	24362661	2686	130	HF	2.00915e-05	0.108431
798	5	24362662	25722097	2651	222	HF	4.66278e-05	0.0249837
799	5	25722098	26938178	3109	198	HF	5.58739e-05	0.00505237
800	5	26938179	28315653	2404	214	HF	3.20789e-05	0.0622393
801	5	28315654	29593755	2971	172	HF	5.43078e-05	0.00339626
802	5	29593756	30416066	2557	150	HF	3.41857e-06	0.417632
804	5	31679465	32727914	2398	298	HF	4.32344e-05	0.0447299
805	5	32727915	33971056	2704	235	HF	4.81049e-05	0.0200294
806	5	33971057	35157146	2484	221	HF	6.0732e-05	0.00437239
807	5	35157147	36431967	2527	212	HF	2.4511e-05	0.116575
809	5	37925488	39438985	2857	263	HF	8.89307e-05	0.000212819
810	5	39438986	40290851	2238	134	HF	4.1165e-05	0.011742
811	5	40290852	41279590	2117	154	HF	2.68029e-06	0.403906
812	5	41279591	42856332	2611	150	HF	3.80553e-05	0.0200377
813	5	42856333	44049878	2114	130	HF	5.01325e-06	0.369924
814	5	44049879	45305566	1694	126	HF	4.13224e-06	0.364513
815	5	45305567	46388848	1411	53	HF	5.81878e-06	0.25163
816	5	46388849	50164835	1160	50	HF	5.6025e-06	0.262732
817	5	50164836	51203265	1697	159	HF	1.19918e-08	0.456201
818	5	51203266	52139773	2006	163	HF	4.1717e-06	0.38657
819	5	52139774	52837225	1708	151	HF	3.14569e-05	0.0436576
820	5	52837226	53747856	2078	205	HF	4.74457e-05	0.0150341
821	5	53747857	55221398	3338	227	HF	9.30085e-06	0.324022
822	5	55221399	55968966	1788	254	HF	3.18816e-05	0.0718678
823	5	55968967	56896890	1821	203	HF	5.30889e-05	0.00946203
824	5	56896891	57895012	2280	182	HF	6.24692e-05	0.00205947
827	5	59868568	60930753	1589	115	HF	1.18611e-05	0.195274
828	5	60930754	62180368	1994	191	HF	6.02382e-07	0.469572
829	5	62180369	63214089	2298	159	HF	2.80311e-05	0.0639797
830	5	63214090	64438518	1709	168	HF	6.45573e-05	0.000768725
831	5	64438519	65606870	1836	179	HF	9.19733e-05	1.07072e-05
832	5	65606871	67096191	2961	252	HF	7.58599e-05	0.00105436
833	5	67096192	68006993	1829	244	HF	8.38379e-05	0.00042265
834	5	68006994	71468651	2768	229	HF	7.3338e-06	0.284878
835	5	71468652	73314061	3237	271	HF	3.14427e-05	0.078372
836	5	73314062	74245354	1966	231	HF	4.07145e-05	0.0260813
838	5	75239303	75959515	1610	220	HF	3.0043e-05	0.0718765
839	5	75959516	77290255	2869	295	HF	1.61014e-05	0.27826
841	5	79005159	80448225	3146	286	HF	1.51622e-05	0.246157
842	5	80448226	81710194	1891	226	HF	9.31983e-05	5.88346e-05
843	5	81710195	82720248	1895	224	HF	6.28366e-05	0.00248174
844	5	82720249	84094797	2225	273	HF	6.79218e-05	0.00433753
846	5	84697851	85311779	1678	80	HF	1.14921e-05	0.187536
847	5	85311780	86493763	2207	191	HF	3.0864e-05	0.0706523
848	5	86493764	87943482	1641	138	HF	5.43028e-05	0.00179763
849	5	87943483	89584466	1716	230	HF	1.2312e-05	0.254672
850	5	89584467	90793804	1862	206	HF	3.80073e-06	0.352625
851	5	90793805	91956905	1631	167	HF	1.70965e-05	0.182057
852	5	91956906	93814604	1995	239	HF	7.20191e-05	0.000903232
853	5	93814605	95117259	2144	241	HF	4.10145e-05	0.0434369
854	5	95117260	96467377	2539	233	HF	3.28607e-05	0.0698924
856	5	97316602	98567769	2408	187	HF	1.37572e-05	0.242482
858	5	99257996	100594081	2202	127	HF	7.3981e-05	5.82117e-05
860	5	101575368	102903985	2151	145	HF	5.93414e-05	0.00114728
861	5	102903986	103788460	1751	222	HF	1.23582e-05	0.239847
863	5	104850491	106389388	2882	225	HF	7.00542e-05	0.000935386
864	5	106389389	107265911	1924	235	HF	2.53886e-05	0.102856
865	5	107265912	108641784	3070	191	HF	3.1647e-05	0.0458863
866	5	108641785	109606905	2206	186	HF	4.21973e-05	0.0190166
867	5	109606906	110819517	1718	143	HF	2.24355e-05	0.102356
868	5	110819518	111983115	2567	215	HF	2.04958e-05	0.162056
869	5	111983116	113121555	2799	175	HF	1.85081e-05	0.15239
870	5	113121556	113998532	2071	188	HF	5.43089e-05	0.00608254
871	5	113998533	115117631	2393	200	HF	6.01266e-05	0.00462166
873	5	116208001	117348497	2788	241	HF	0.000113573	8.52705e-06
874	5	117348498	118605251	2808	230	HF	6.27339e-06	0.411114
875	5	118605252	119664173	2297	200	HF	1.12675e-05	0.260459
877	5	120371858	120960737	1845	151	HF	1.91012e-05	0.152359
878	5	120960738	122005291	1645	189	HF	5.45366e-05	0.00627428
879	5	122005292	123191941	2637	180	HF	4.26638e-05	0.0183541
880	5	123191942	124109485	1836	236	HF	5.74406e-05	0.0107046
881	5	124109486	125131720	2378	266	HF	4.25767e-05	0.037825
882	5	125131721	126054697	2386	205	HF	3.04277e-05	0.0847108
884	5	126992837	128067414	1727	145	HF	5.42491e-05	0.00270053
885	5	128067415	128734905	1911	126	HF	4.77595e-05	0.00320773
886	5	128734906	130573817	2657	153	HF	5.29733e-05	0.0034187
887	5	130573818	132554690	2399	178	HF	2.58232e-05	0.0889225
888	5	132554691	134556570	3303	333	HF	0.000128461	1.25211e-06
889	5	134556571	135344943	1770	204	HF	4.27336e-05	0.0266616
890	5	135344944	136949853	2728	238	HF	2.97973e-05	0.0777754
891	5	136949854	139408116	2578	245	HF	0.000151157	1.21478e-08
892	5	139408117	141253830	2669	246	HF	8.33296e-05	0.000209111
893	5	141253831	142532956	2570	292	HF	0.000131311	1.26263e-06
894	5	142532957	143605908	2017	210	HF	0.000100015	1.30371e-05
895	5	143605909	145319096	3091	202	HF	3.07403e-05	0.0639552
896	5	145319097	147180171	3283	256	HF	4.99065e-05	0.0157279
897	5	147180172	148662214	2925	251	HF	6.22171e-05	0.00554478
898	5	148662215	149850203	2353	303	HF	0.000116354	1.09524e-05
899	5	149850204	150981934	2560	240	HF	2.82509e-05	0.106459
900	5	150981935	151892617	1892	150	HF	5.01372e-05	0.00263235
902	5	152878628	153734494	2041	153	HF	2.78962e-05	0.0554579
903	5	153734495	154599750	1526	220	HF	5.44462e-05	0.00637995
904	5	154599751	155459556	1805	178	HF	4.50914e-05	0.0152417
905	5	155459557	156345451	1752	143	HF	2.62055e-05	0.0564116
907	5	157191082	158484775	2622	236	HF	6.24013e-05	0.00457626
908	5	158484776	159663733	2398	254	HF	3.63061e-05	0.051433
909	5	159663734	160519049	1926	218	HF	6.57369e-05	0.00177335
910	5	160519050	161478177	1968	150	HF	3.93054e-05	0.0179352
911	5	161478178	162386027	1581	177	HF	3.22088e-05	0.0519063
912	5	162386028	163781268	2948	268	HF	7.67172e-05	0.000732724
913	5	163781269	165289211	2922	269	HF	3.72848e-05	0.0665852
914	5	165289212	166863413	2695	307	HF	4.16357e-05	0.0552626
915	5	166863414	168342743	2724	332	HF	3.14488e-05	0.104625
916	5	168342744	169506966	2721	285	HF	1.35416e-05	0.240447
917	5	169506967	170898340	2915	301	HF	4.3901e-05	0.0403219
918	5	170898341	172285682	2902	340	HF	3.06641e-05	0.135323
919	5	172285683	173606995	2981	306	HF	0.000117002	7.79074e-06
920	5	173606996	174662885	2654	309	HF	3.93003e-05	0.0532962
921	5	174662886	176180301	2405	301	HF	0.000131236	7.53304e-07
922	5	176180302	177659902	2093	238	HF	9.21964e-05	0.000127341
923	5	177659903	178595252	2757	278	HF	1.13216e-05	0.283883
924	5	178595253	179794710	2728	329	HF	5.33112e-06	0.334791
925	5	179794711	180902886	1941	236	HF	3.43096e-05	0.0726184
926	6	63979	1380679	2931	332	HF	0.000112054	1.61144e-05
927	6	1380680	2746531	3027	325	HF	6.94428e-05	0.00148059
928	6	2746532	3964072	2941	318	HF	8.64487e-05	0.00147402
929	6	3964073	4657086	1797	183	HF	7.30108e-05	0.00047004
930	6	4657087	5378213	1733	186	HF	1.19494e-05	0.258658
931	6	5378214	6621937	3112	335	HF	6.65094e-05	0.00807323
932	6	6621938	7808323	3048	323	HF	0.000123542	9.25946e-06
933	6	7808324	9020710	2936	229	HF	1.22912e-05	0.277414
934	6	9020711	10416550	3018	270	HF	2.9808e-05	0.0954008
935	6	10416551	11790671	3007	305	HF	0.000101308	9.56251e-05
936	6	11790672	13352326	3185	291	HF	0.000129055	2.01347e-06
937	6	13352327	15069421	2987	310	HF	3.24358e-05	0.0837143
938	6	15069422	16566882	3226	289	HF	0.000124053	2.24256e-06
939	6	16566883	17391994	1704	235	HF	6.53063e-05	0.00258134
940	6	17391995	18208676	1734	162	HF	2.48198e-05	0.0850319
943	6	19449153	20418020	2153	270	HF	7.66027e-05	0.000871764
944	6	20418021	21295864	1948	194	HF	3.93429e-05	0.0335024
945	6	21295865	22199713	1696	254	HF	5.68818e-05	0.00704804
946	6	22199714	23192337	2490	215	HF	7.34211e-05	0.000834984
947	6	23192338	23939306	1898	223	HF	1.42429e-05	0.23083
948	6	23939307	24950379	2530	240	HF	2.59965e-05	0.12477
952	6	27261036	28666364	2468	110	HF	2.45528e-05	0.0942576
953	6	28666365	29529755	1917	68	HF	2.47749e-06	0.392048
955	6	29833844	30070717	1392	31	HF	1.23861e-06	0.413173
958	6	31106494	31250556	1391	37	HF	1.10853e-05	0.120644
959	6	31250557	31320268	966	22	HF	1.14268e-05	0.0742857
960	6	31320269	31427209	1205	32	HF	2.70186e-05	0.00396251
961	6	31427210	32208901	1818	146	HF	5.26606e-05	0.00326307
962	6	32208902	32454577	1665	41	HF	1.13587e-05	0.123148
965	6	32586785	32629239	118	19	HF	3.68656e-05	7.26067e-05
966	6	32629240	32682213	418	14	HF	1.55092e-05	0.0147393
968	6	32897999	33194975	1652	92	HF	2.43004e-05	0.0683599
970	6	33864263	34979270	2133	214	HF	2.02689e-05	0.158505
971	6	34979271	36346353	2306	221	HF	6.88231e-05	0.00136284
972	6	36346354	37570051	2649	280	HF	0.000120116	3.43959e-06
973	6	37570052	38688720	2217	232	HF	2.8014e-05	0.133273
974	6	38688721	39785907	2798	245	HF	8.02846e-05	0.000847514
975	6	39785908	40778401	2452	222	HF	3.81058e-05	0.0497962
976	6	40778402	42103738	2664	304	HF	0.00011317	6.51616e-05
977	6	42103739	43770626	2635	260	HF	5.00359e-05	0.0192147
978	6	43770627	44596897	1810	295	HF	9.52177e-05	0.000185015
980	6	45408422	46430701	1825	221	HF	9.07784e-05	0.000102252
982	6	47313444	48393981	2246	169	HF	3.12459e-05	0.0743099
985	6	50940768	51826423	2153	138	HF	8.61258e-07	0.464421
986	6	51826424	52598879	1812	209	HF	2.28046e-05	0.117411
987	6	52598880	53425492	1674	184	HF	2.46075e-05	0.101602
988	6	53425493	54452767	2152	184	HF	1.58373e-05	0.188287
989	6	54452768	55469137	2999	150	HF	4.39589e-05	0.011422
990	6	55469138	56200985	1966	132	HF	5.72334e-06	0.353968
991	6	56200986	57316157	1480	148	HF	5.12096e-05	0.00330754
992	6	57316158	58141889	580	11	HF	1.55301e-06	0.334283
994	6	61883561	62693128	1075	31	HF	5.16464e-07	0.434151
996	6	64010287	65759861	3100	180	HF	6.64545e-06	0.364089
997	6	65759862	66445495	1612	116	HF	6.5516e-07	0.463014
999	6	67036788	67559694	1686	124	HF	2.7043e-05	0.0501404
1001	6	68547495	69294227	2222	153	HF	1.015e-05	0.262136
1003	6	70363349	71610787	2504	222	HF	2.03203e-05	0.115767
1005	6	72290724	73170168	1852	143	HF	4.09192e-05	0.0123673
1006	6	73170169	74401506	2504	213	HF	9.86988e-05	1.4117e-05
1007	6	74401507	75461313	2563	136	HF	6.81975e-07	0.428576
1010	6	78168732	78959762	1757	90	HF	1.40548e-05	0.18643
1011	6	78959763	79859903	1938	105	HF	5.05819e-05	0.00159787
1012	6	79859904	80693927	1888	180	HF	6.10336e-05	0.00180289
1015	6	82388205	83571953	2310	197	HF	1.08407e-05	0.260226
1016	6	83571954	85038134	2099	195	HF	4.02093e-06	0.345204
1017	6	85038135	85837203	1884	138	HF	1.51971e-05	0.185173
1018	6	85837204	86818669	1836	108	HF	1.84679e-05	0.0974419
1020	6	87516323	88499745	1909	115	HF	4.14365e-05	0.00653363
1023	6	91097025	92015279	1906	205	HF	5.8132e-05	0.00676673
1026	6	93696826	95176337	3056	234	HF	5.36945e-05	0.011625
1027	6	95176338	96480153	2316	156	HF	6.30714e-05	0.000805321
1028	6	96480154	98173003	3318	205	HF	2.07536e-05	0.136443
1029	6	98173004	99678876	2327	216	HF	2.63565e-05	0.0967994
1030	6	99678877	100878645	2418	215	HF	5.52798e-05	0.00681504
1031	6	100878646	101793542	1746	89	HF	2.19704e-05	0.052721
1032	6	101793543	102637706	1670	175	HF	3.66441e-05	0.0331554
1033	6	102637707	103612625	1876	128	HF	4.52338e-06	0.35733
1035	6	104209797	104951344	1704	143	HF	1.29452e-05	0.20855
1036	6	104951345	106053915	1741	186	HF	2.53425e-06	0.452524
1037	6	106053916	107309327	2894	281	HF	5.69965e-05	0.0112077
1039	6	109043245	110647842	2888	186	HF	2.13387e-05	0.144539
1040	6	110647843	111363443	1697	150	HF	1.44533e-05	0.191724
1041	6	111363444	112342873	1694	166	HF	5.56271e-06	0.329081
1042	6	112342874	113705003	2276	227	HF	3.26093e-05	0.0574316
1045	6	116132148	117674076	3000	200	HF	5.51699e-05	0.0078292
1046	6	117674077	118529071	1698	153	HF	3.28989e-05	0.0387064
1047	6	118529072	119451294	1907	126	HF	4.56485e-06	0.382359
1048	6	119451295	120339244	1962	120	HF	2.48275e-05	0.0660228
1049	6	120339245	121087444	1796	105	HF	5.95371e-07	0.427802
1050	6	121087445	121908063	1890	116	HF	1.50005e-05	0.149277
1052	6	122929291	123854857	2000	201	HF	2.1673e-05	0.126805
1053	6	123854858	125365054	2943	306	HF	2.97979e-05	0.0985017
1054	6	125365055	127545459	2776	255	HF	1.41819e-05	0.246771
1055	6	127545460	128763380	1805	178	HF	7.06464e-06	0.359772
1056	6	128763381	129850178	2121	190	HF	4.65729e-05	0.0134171
1057	6	129850179	130550137	1662	225	HF	8.33307e-05	0.000183098
1059	6	131457165	132890694	2541	255	HF	2.09734e-05	0.154403
1060	6	132890695	134313643	2852	243	HF	1.64324e-05	0.174447
1061	6	134313644	135544083	2325	276	HF	7.17998e-05	0.00195263
1062	6	135544084	137553212	2353	263	HF	0.000107711	1.52763e-05
1063	6	137553213	138825721	2845	274	HF	2.90625e-05	0.0995902
1064	6	138825722	139716713	1877	215	HF	4.89105e-05	0.0117339
1065	6	139716714	141449453	2716	225	HF	6.43781e-05	0.00189038
1066	6	141449454	143083347	2522	197	HF	7.76473e-05	0.000334578
1067	6	143083348	144791455	2864	303	HF	3.64027e-05	0.0538456
1068	6	144791456	145778282	2021	158	HF	1.47803e-05	0.208527
1069	6	145778283	147015882	1876	139	HF	2.2778e-06	0.409822
1071	6	148184845	149278798	2912	299	HF	0.000107769	2.29407e-05
1072	6	149278799	150635315	2911	251	HF	2.43121e-05	0.0935334
1073	6	150635316	151629954	2854	295	HF	6.45869e-05	0.00668747
1074	6	151629955	152376499	1703	191	HF	4.37074e-05	0.0165476
1075	6	152376500	153082361	1710	202	HF	8.17479e-05	0.000130806
1078	6	154462011	155523957	2477	304	HF	4.21316e-05	0.0251607
1079	6	155523958	156762740	2879	287	HF	6.40844e-06	0.34503
1080	6	156762741	158220143	2512	287	HF	5.07634e-05	0.0172006
1081	6	158220144	158952060	1802	157	HF	3.15252e-05	0.0453131
1082	6	158952061	159604052	1793	172	HF	1.37912e-05	0.2168
1083	6	159604053	160583918	2180	213	HF	7.47567e-05	0.000271676
1084	6	160583919	161371014	1740	152	HF	0.000127239	3.13728e-10
1085	6	161371015	162254229	2068	264	HF	5.85409e-05	0.0122696
1086	6	162254230	163336361	2819	227	HF	5.62461e-05	0.0132388
1087	6	163336362	164687462	3378	314	HF	8.10292e-05	0.00119157
1088	6	164687463	165835953	3109	232	HF	2.86402e-05	0.10356
1089	6	165835954	166853325	2769	280	HF	0.000103196	5.7272e-05
1090	6	166853326	167714865	2335	244	HF	3.39115e-05	0.0612193
1091	6	167714866	168707338	2152	236	HF	3.33275e-05	0.0767306
1092	6	168707339	169667886	3066	250	HF	7.14808e-05	0.00277266
1093	6	169667887	171053405	2847	220	HF	7.41879e-05	0.000566448
1094	7	15064	617319	690	129	HF	2.43812e-06	0.38108
1095	7	617320	1366972	1639	187	HF	2.36161e-05	0.0840604
1096	7	1366973	2473749	2521	254	HF	2.06597e-05	0.140984
1097	7	2473750	3100211	1626	271	HF	0.000149927	5.15626e-08
1099	7	4139432	4938442	2248	283	HF	7.65515e-05	0.00152755
1100	7	4938443	6020653	2596	298	HF	0	0.48559
1101	7	6020654	6716905	1600	181	HF	5.33869e-05	0.00852265
1103	7	7167611	7926500	2122	243	HF	4.52601e-05	0.0299388
1104	7	7926501	8718351	2015	260	HF	8.95329e-05	0.000324501
1105	7	8718352	9225106	1667	236	HF	4.94946e-05	0.0154503
1106	7	9225107	9900801	2135	195	HF	5.20848e-06	0.366594
1108	7	10481678	11232447	1964	155	HF	5.61073e-07	0.484355
1109	7	11232448	11855413	1837	229	HF	4.9091e-05	0.0141463
1110	7	11855414	12694915	2953	191	HF	6.61867e-05	0.000680406
1111	7	12694916	13213541	1508	156	HF	3.01126e-05	0.0470055
1113	7	13676748	15013694	3136	324	HF	6.95983e-05	0.00465083
1114	7	15013695	15877564	1989	228	HF	3.55952e-05	0.0515703
1115	7	15877565	16739013	2029	209	HF	0.000112939	3.95391e-07
1116	7	16739014	17596578	2046	277	HF	5.02714e-05	0.024653
1117	7	17596579	19131026	2813	312	HF	3.48648e-05	0.0632826
1119	7	20122180	21390644	3034	299	HF	4.798e-05	0.0269358
1121	7	22165061	23106680	2228	215	HF	2.66425e-05	0.0885447
1122	7	23106681	24151099	2045	182	HF	6.2763e-05	0.00128795
1123	7	24151100	24894119	1994	184	HF	2.05985e-05	0.153089
1124	7	24894120	25671575	2003	253	HF	4.33394e-05	0.035809
1125	7	25671576	27351286	3217	268	HF	0.00010439	1.72881e-05
1126	7	27351287	28890886	3210	305	HF	9.8233e-05	0.000123265
1127	7	28890887	30175113	3174	289	HF	4.20491e-05	0.044422
1128	7	30175114	31730554	3011	299	HF	1.24888e-05	0.239035
1129	7	31730555	32460228	1963	205	HF	5.1276e-05	0.0103611
1130	7	32460229	33159277	1485	90	HF	1.58516e-05	0.125573
1131	7	33159278	34114532	1681	180	HF	6.73831e-05	0.000717198
1133	7	35354136	36507690	2645	246	HF	7.76692e-05	0.000645726
1134	7	36507691	37981936	3345	302	HF	8.30247e-05	0.000704155
1135	7	37981937	38966483	2826	222	HF	1.62738e-05	0.180131
1136	7	38966484	40261240	2200	196	HF	9.47167e-05	1.35572e-05
1137	7	40261241	41415925	1814	201	HF	6.29234e-05	0.00384272
1138	7	41415926	42494806	2148	240	HF	6.9608e-05	0.00213707
1139	7	42494807	43448815	2075	199	HF	9.53183e-06	0.325968
1141	7	44989572	46247335	3022	238	HF	7.01239e-05	0.00101772
1142	7	46247336	47253454	2656	220	HF	6.18184e-05	0.00434621
1143	7	47253455	48363585	2486	268	HF	5.1916e-05	0.0255358
1144	7	48363586	48984625	1688	136	HF	3.50326e-07	0.44899
1145	7	48984626	49632426	1756	140	HF	5.43074e-06	0.33657
1146	7	49632427	50894508	2841	221	HF	1.99958e-05	0.15289
1147	7	50894509	51951647	2192	228	HF	7.26824e-06	0.319681
1151	7	54086988	54550500	1619	72	HF	1.60556e-05	0.106635
1152	7	54550501	55161394	1531	134	HF	4.19176e-05	0.00960454
1153	7	55161395	56303513	2488	212	HF	1.79405e-05	0.175382
1156	7	61969718	63311297	1376	67	HF	1.05419e-05	0.195521
1157	7	63311298	64216135	2193	96	HF	8.76155e-06	0.33041
1158	7	64216136	65294277	1482	77	HF	2.45951e-06	0.37307
1162	7	67474723	68569224	3217	266	HF	3.27647e-05	0.0805737
1163	7	68569225	70144614	2457	215	HF	2.53442e-05	0.0987986
1165	7	71215742	73128830	2375	214	HF	5.47198e-05	0.00924575
1166	7	73128831	75243899	1391	223	HF	0.000127668	2.51594e-07
1167	7	75243900	76451928	1965	195	HF	6.96714e-05	0.000742059
1168	7	76451929	77663964	2020	195	HF	3.43198e-05	0.0676192
1169	7	77663965	78685009	2981	265	HF	3.71601e-05	0.0430624
1170	7	78685010	80055721	2526	197	HF	1.89995e-05	0.177875
1171	7	80055722	81533566	2726	280	HF	4.7832e-05	0.025294
1172	7	81533567	82759283	2556	247	HF	7.30138e-05	0.00119829
1173	7	82759284	83953009	2691	210	HF	7.91696e-06	0.336926
1174	7	83953010	85356715	2078	152	HF	7.16745e-06	0.303363
1175	7	85356716	86446538	2194	122	HF	2.39267e-05	0.0762523
1176	7	86446539	87836641	2038	174	HF	1.34899e-05	0.218012
1177	7	87836642	89330087	3112	215	HF	6.67551e-05	0.0012954
1178	7	89330088	90660831	3112	156	HF	1.1334e-05	0.260262
1179	7	90660832	92530165	2215	237	HF	6.4582e-05	0.00311328
1180	7	92530166	93691725	2036	224	HF	8.23797e-05	0.000340893
1181	7	93691726	95174847	2079	217	HF	4.48111e-05	0.0193658
1182	7	95174848	96564981	2492	213	HF	1.70911e-05	0.230355
1183	7	96564982	97420207	1546	192	HF	3.3629e-05	0.0379895
1185	7	98173565	99465540	2013	180	HF	4.46147e-05	0.0237661
1186	7	99465541	100849307	1757	206	HF	3.6244e-05	0.0388544
1188	7	101950749	103191322	1486	123	HF	8.74707e-06	0.272001
1189	7	103191323	104109231	2432	204	HF	3.17705e-05	0.0701882
1190	7	104109232	105312563	1960	221	HF	8.18161e-05	0.00033899
1191	7	105312564	106399739	2435	297	HF	8.92994e-05	0.00047044
1192	7	106399740	107658603	2107	237	HF	7.99851e-05	0.000508545
1193	7	107658604	109095558	2836	213	HF	1.12083e-05	0.271402
1194	7	109095559	110479479	2706	240	HF	1.50658e-05	0.215096
1195	7	110479480	111795299	1763	212	HF	6.74566e-05	0.00146044
1196	7	111795300	113339386	2599	212	HF	4.32322e-05	0.0272005
1197	7	113339387	115321301	2594	229	HF	6.22494e-05	0.00474755
1198	7	115321302	116835336	2361	220	HF	5.7974e-05	0.00557091
1199	7	116835337	118342090	2423	174	HF	5.48868e-05	0.00433645
1201	7	119568237	121042050	2038	138	HF	1.14614e-05	0.237592
1202	7	121042051	121946052	1767	157	HF	1.15055e-05	0.253636
1203	7	121946053	123859746	3302	235	HF	5.48738e-05	0.00978566
1204	7	123859747	125389586	3129	176	HF	3.78463e-05	0.0301097
1205	7	125389587	126640872	2915	148	HF	8.16109e-06	0.279056
1206	7	126640873	127903738	2128	182	HF	1.44173e-05	0.196027
1207	7	127903739	128779173	1898	189	HF	2.76409e-06	0.39818
1208	7	128779174	130418704	2926	267	HF	8.19042e-05	0.000399642
1209	7	130418705	131856481	2890	315	HF	7.36935e-05	0.00213225
1210	7	131856482	133807216	2967	264	HF	1.86803e-05	0.218003
1211	7	133807217	134943221	2421	197	HF	0	0.440622
1213	7	136113468	137657459	2491	245	HF	4.00125e-05	0.0581904
1214	7	137657460	138755107	2363	303	HF	1.50416e-05	0.22795
1215	7	138755108	140217630	2501	283	HF	0.000111141	1.87723e-05
1216	7	140217631	142098979	2619	237	HF	6.68464e-05	0.00284235
1217	7	142098980	144324464	2598	223	HF	7.63818e-05	0.00072662
1218	7	144324465	145415775	2465	202	HF	1.16895e-05	0.285137
1219	7	145415776	146574327	2346	175	HF	2.67913e-05	0.0693697
1221	7	147352172	148622913	3092	288	HF	0.000110645	9.14988e-06
1222	7	148622914	149842999	2053	226	HF	5.28838e-05	0.00861355
1223	7	149843000	150897818	2280	223	HF	6.74333e-05	0.00196718
1224	7	150897819	152253294	2172	318	HF	4.08647e-05	0.0360056
1225	7	152253295	153241228	2663	274	HF	7.73768e-05	0.00137278
1226	7	153241229	154407487	2266	278	HF	3.95655e-05	0.045871
1227	7	154407488	155280610	2617	311	HF	0.000149539	1.15174e-07
1228	7	155280611	156344386	2757	329	HF	5.27328e-05	0.00810258
1229	7	156344387	157199331	2202	207	HF	3.44247e-05	0.072236
1230	7	157199332	158031247	2181	280	HF	0.000102642	4.67483e-05
1232	8	11740	660414	1570	213	HF	4.98475e-05	0.011013
1234	8	1161825	1628039	1541	225	HF	4.97702e-05	0.0148766
1235	8	1628040	2070902	1388	288	HF	9.37925e-05	0.000232236
1237	8	2396123	2970491	1987	265	HF	7.5291e-05	0.0012318
1239	8	3386668	3787248	2170	256	HF	2.94506e-05	0.0872067
1240	8	3787249	4273083	2375	290	HF	0	0.464302
1241	8	4273084	4893120	2513	311	HF	5.8019e-05	0.0103279
1242	8	4893121	5566269	2915	267	HF	2.30876e-05	0.138543
1243	8	5566270	6019163	2129	205	HF	1.86203e-05	0.140157
1244	8	6019164	6663427	2432	285	HF	8.00452e-05	0.000595749
1245	8	6663428	8064600	927	195	HF	1.66661e-05	0.20412
1246	8	8064601	8589770	1511	176	HF	1.07532e-05	0.268927
1247	8	8589771	9167795	1714	217	HF	5.37591e-05	0.00705407
1248	8	9167796	9835863	1728	168	HF	1.13676e-05	0.313144
1250	8	10478852	11466761	2441	261	HF	8.94315e-05	0.00029999
1251	8	11466762	12296849	1310	193	HF	6.91343e-05	0.00180292
1252	8	12296850	12947935	1203	150	HF	1.89166e-05	0.142625
1254	8	13395052	13948095	2809	208	HF	5.34759e-05	0.00704531
1255	8	13948096	14389305	1639	144	HF	2.66655e-05	0.0778067
1256	8	14389306	14872767	1631	162	HF	1.787e-05	0.148985
1258	8	15359693	15999328	2034	209	HF	5.73519e-05	0.00477247
1259	8	15999329	16988030	2301	247	HF	2.79695e-05	0.10709
1260	8	16988031	17492672	1639	242	HF	2.57915e-05	0.151809
1261	8	17492673	17947004	1662	153	HF	1.73483e-05	0.155048
1262	8	17947005	18668609	2497	250	HF	4.21186e-05	0.0244519
1263	8	18668610	19488888	2369	280	HF	7.03093e-05	0.00389846
1264	8	19488889	20135628	1833	235	HF	1.3324e-05	0.207563
1265	8	20135629	20812107	1783	197	HF	5.70468e-05	0.00371429
1266	8	20812108	21650453	2109	264	HF	4.01787e-05	0.0437794
1267	8	21650454	22895018	2330	299	HF	8.15128e-05	0.00227611
1268	8	22895019	23788494	2448	260	HF	7.61932e-05	0.00100129
1269	8	23788495	24863243	1953	189	HF	2.84759e-05	0.0732462
1270	8	24863244	25859277	2054	238	HF	7.05385e-05	0.00116822
1271	8	25859278	26679135	2467	226	HF	4.4523e-05	0.0179158
1272	8	26679136	27406511	2014	164	HF	8.01903e-06	0.288417
1273	8	27406512	28344176	2198	234	HF	1.57275e-05	0.254732
1274	8	28344177	29744540	2267	265	HF	8.0285e-05	0.00140508
1275	8	29744541	31134786	2369	214	HF	1.92691e-05	0.17279
1276	8	31134787	32454962	3196	214	HF	9.08744e-07	0.414926
1277	8	32454963	33982537	2359	198	HF	1.5031e-05	0.233636
1278	8	33982538	34792220	1429	94	HF	3.75459e-06	0.380431
1279	8	34792221	36641174	1684	169	HF	2.1564e-05	0.119627
1280	8	36641175	38803980	2839	317	HF	7.84664e-05	0.0015891
1281	8	38803981	40179577	2438	215	HF	6.4557e-05	0.00178715
1282	8	40179578	40974254	2184	183	HF	6.66126e-05	0.000862135
1283	8	40974255	41725002	1838	206	HF	5.41925e-06	0.377924
1284	8	41725003	43825633	2293	167	HF	2.37876e-05	0.107335
1286	8	49044814	50288660	2057	148	HF	1.4556e-06	0.387788
1288	8	51461456	52326236	1850	94	HF	2.60897e-05	0.0400673
1289	8	52326237	53108910	1707	126	HF	4.43798e-05	0.00532063
1290	8	53108911	54119373	2009	160	HF	5.6053e-05	0.00242578
1291	8	54119374	55275354	2205	174	HF	5.18386e-05	0.00574945
1292	8	55275355	56346878	2063	193	HF	1.95422e-05	0.149997
1293	8	56346879	57436722	2226	189	HF	2.78761e-05	0.0620215
1294	8	57436723	58675117	3046	208	HF	4.71824e-05	0.0221434
1295	8	58675118	59555977	1970	195	HF	6.39872e-05	0.00135632
1296	8	59555978	60476248	1550	196	HF	5.16461e-05	0.00751636
1297	8	60476249	61324889	1651	112	HF	4.71956e-06	0.334181
1298	8	61324890	62330900	1777	204	HF	2.32345e-05	0.0945413
1301	8	64215359	66018204	2595	215	HF	6.26943e-05	0.00228402
1302	8	66018205	66960438	1806	148	HF	2.8721e-05	0.0544792
1303	8	66960439	68683823	2221	215	HF	2.26268e-06	0.293602
1304	8	68683824	70004665	2890	278	HF	6.76497e-05	0.00385676
1305	8	70004666	70872088	1678	227	HF	7.17852e-05	0.000698661
1306	8	70872089	72013184	1884	129	HF	2.55933e-05	0.0680262
1307	8	72013185	72917489	2004	256	HF	0.000142756	5.08925e-08
1308	8	72917490	73838027	2140	198	HF	7.24613e-05	0.000616385
1309	8	73838028	75011699	2302	244	HF	2.98473e-05	0.0640316
1310	8	75011700	76295483	2613	225	HF	1.92023e-05	0.171959
1311	8	76295484	77377989	2341	129	HF	2.23369e-05	0.0814155
1312	8	77377990	78633659	2466	169	HF	1.43621e-05	0.20059
1313	8	78633660	79756169	2374	130	HF	0	0.467437
1314	8	79756170	81340231	3111	257	HF	3.76028e-05	0.0477791
1315	8	81340232	82878769	2597	250	HF	3.96412e-05	0.0509456
1316	8	82878770	83730337	1989	143	HF	3.37875e-05	0.0289657
1317	8	83730338	85116734	3243	166	HF	3.67013e-05	0.0267313
1319	8	86251871	87563145	1635	131	HF	0	0.460273
1320	8	87563146	89081177	2767	204	HF	3.4262e-05	0.0529684
1321	8	89081178	90364149	2692	161	HF	5.13683e-06	0.369155
1322	8	90364150	91457962	1851	167	HF	2.6628e-05	0.0566512
1323	8	91457963	92876620	1870	142	HF	1.18769e-05	0.216896
1324	8	92876621	94999066	3079	288	HF	3.67215e-05	0.0851101
1325	8	94999067	96175630	2650	205	HF	6.49145e-05	0.00182634
1326	8	96175631	96900513	1858	240	HF	4.33435e-05	0.036255
1327	8	96900514	98132519	1975	223	HF	2.27361e-05	0.187117
1328	8	98132520	99388944	2551	262	HF	0.000121193	1.67615e-06
1329	8	99388945	101448439	2291	151	HF	1.68127e-05	0.158829
1330	8	101448440	102548680	1981	281	HF	0.000150702	1.52692e-08
1331	8	102548681	103716053	2540	247	HF	5.5038e-05	0.0080086
1332	8	103716054	104467845	1769	201	HF	3.35062e-05	0.0377294
1334	8	105370131	106500950	2045	206	HF	3.11093e-05	0.0805481
1335	8	106500951	107787163	2318	201	HF	8.49084e-05	8.85512e-05
1337	8	108647464	109920827	2557	182	HF	2.03859e-05	0.141598
1338	8	109920828	111207349	2231	185	HF	9.46743e-05	1.04155e-05
1340	8	112601514	113650853	1840	112	HF	1.25372e-05	0.206035
1343	8	115334859	116094203	1687	86	HF	1.06991e-05	0.204107
1344	8	116094204	118300068	3040	288	HF	8.15744e-05	0.00036252
1345	8	118300069	119423298	2026	233	HF	5.0684e-05	0.0123564
1346	8	119423299	120216587	1868	172	HF	8.76195e-05	1.74654e-05
1347	8	120216588	121554390	2644	191	HF	7.63872e-05	0.000302055
1348	8	121554391	122622804	2313	224	HF	1.52397e-05	0.221222
1349	8	122622805	124001019	2413	271	HF	0.000111146	6.48227e-06
1350	8	124001020	125453322	2889	285	HF	9.98174e-05	0.00021015
1351	8	125453323	126766827	2800	284	HF	8.83761e-05	0.000475466
1352	8	126766828	128073654	2912	277	HF	9.6107e-05	0.000118011
1353	8	128073655	129291118	2913	331	HF	6.76045e-05	0.00803688
1354	8	129291119	130383563	2200	176	HF	3.36232e-05	0.0388395
1355	8	130383564	131545725	2514	207	HF	4.14365e-05	0.0249965
1356	8	131545726	132534636	2407	229	HF	5.26852e-05	0.00658476
1358	8	133461552	134509448	2504	283	HF	8.56543e-05	0.000139549
1359	8	134509449	135313673	2406	263	HF	3.0459e-05	0.0667711
1360	8	135313674	136220342	2120	232	HF	3.43723e-05	0.0606777
1361	8	136220343	137527617	2771	207	HF	7.6875e-05	0.000410826
1363	8	138564844	139404631	2138	236	HF	5.58848e-06	0.419325
1365	8	140355989	141527881	2497	287	HF	0.000120013	5.41063e-06
1366	8	141527882	142611889	2234	264	HF	5.92643e-05	0.00821582
1367	8	142611890	143611461	2228	253	HF	8.0372e-05	0.000501761
1368	8	143611462	144934288	2976	257	HF	1.36722e-05	0.17183
1369	8	144934289	146303787	1258	183	HF	3.9077e-05	0.0251699
1372	9	1103599	1874961	2333	259	HF	2.37595e-05	0.148546
1373	9	1874962	2441120	1567	260	HF	4.6528e-05	0.0222471
1374	9	2441121	3079045	1572	253	HF	1.89595e-05	0.161712
1375	9	3079046	4025355	1864	280	HF	4.08304e-05	0.0502557
1376	9	4025356	4596614	1619	268	HF	4.64566e-05	0.0283208
1377	9	4596615	5437591	1794	226	HF	4.83121e-06	0.421223
1378	9	5437592	6859791	2946	288	HF	6.16846e-05	0.00970904
1379	9	6859792	7388202	1805	212	HF	5.83505e-05	0.00388061
1380	9	7388203	8262303	2289	290	HF	3.10026e-05	0.0788123
1381	9	8262304	9170120	2721	286	HF	5.82151e-05	0.00851589
1382	9	9170121	9920258	2104	245	HF	5.20148e-05	0.0155705
1383	9	9920259	10675474	2305	242	HF	0	0.467006
1384	9	10675475	11270764	1651	171	HF	1.82035e-05	0.174234
1387	9	12664859	13512852	1528	233	HF	3.04486e-05	0.073217
1388	9	13512853	14244747	1845	242	HF	2.24205e-05	0.161155
1389	9	14244748	14902924	1629	281	HF	0.000108817	2.51072e-05
1390	9	14902925	15839403	1920	219	HF	3.68293e-05	0.0415734
1391	9	15839404	16658377	1780	256	HF	8.41715e-05	0.00047166
1393	9	17392383	17990565	1590	177	HF	8.98654e-06	0.260929
1394	9	17990566	18754196	1859	231	HF	8.40667e-05	0.000224681
1395	9	18754197	19463292	1809	217	HF	8.41852e-06	0.34585
1396	9	19463293	20483880	2019	272	HF	0.000102997	6.92807e-05
1397	9	20483881	21674032	2413	234	HF	0.000135992	4.20132e-08
1398	9	21674033	23091193	2724	268	HF	0.000213404	1.70513e-13
1399	9	23091194	23859374	1580	246	HF	4.39261e-05	0.0228749
1400	9	23859375	24757729	1611	203	HF	3.98907e-05	0.0245534
1401	9	24757730	25957606	2878	284	HF	6.55321e-05	0.00283787
1404	9	27366480	28067454	1612	211	HF	6.45051e-05	0.00240951
1405	9	28067455	28766060	1652	220	HF	4.69965e-05	0.0165495
1406	9	28766061	29596501	2479	148	HF	3.87729e-06	0.38512
1407	9	29596502	30410078	1739	136	HF	2.01251e-05	0.0987162
1408	9	30410079	31115153	1535	92	HF	5.54694e-06	0.330079
1409	9	31115154	32253283	3184	146	HF	4.82042e-05	0.00451036
1410	9	32253284	33194892	2090	211	HF	8.97711e-05	5.13272e-05
1411	9	33194893	34704544	2704	204	HF	1.08949e-05	0.274955
1412	9	34704545	36749273	3045	284	HF	9.09004e-05	0.000181675
1413	9	36749274	37687112	1867	234	HF	2.35019e-05	0.179296
1414	9	37687113	38822977	2155	264	HF	5.70403e-05	0.00884057
1415	9	38822978	43903829	28	6	HF	7.41848e-07	0.352394
1418	9	70939678	72288878	2521	226	HF	7.80546e-05	0.000562158
1419	9	72288879	73915494	3351	223	HF	5.65143e-05	0.00682791
1420	9	73915495	74950318	1830	238	HF	2.16222e-05	0.12317
1421	9	74950319	76197744	2232	161	HF	1.68493e-05	0.162232
1422	9	76197745	77862308	2836	256	HF	9.90658e-05	5.1133e-05
1423	9	77862309	78630915	2052	222	HF	8.62672e-05	0.000258157
1424	9	78630916	79451035	2031	273	HF	0.000131665	1.34764e-06
1427	9	81161598	82601465	2570	307	HF	7.16357e-05	0.00310864
1429	9	83455503	85135751	2818	281	HF	0.000142685	2.54729e-08
1430	9	85135752	86769886	3140	293	HF	2.89266e-05	0.108537
1431	9	86769887	87815449	2399	223	HF	4.77607e-05	0.0136626
1432	9	87815450	89171796	2259	210	HF	7.37456e-05	0.000613318
1434	9	90135155	90890979	1796	197	HF	4.78639e-05	0.00745078
1436	9	91643256	92500277	1742	193	HF	3.68029e-05	0.0369737
1437	9	92500278	93441050	1972	196	HF	6.92528e-05	0.000569315
1438	9	93441051	94175374	1605	205	HF	2.02974e-05	0.173691
1439	9	94175375	94924482	2034	162	HF	1.34569e-05	0.236976
1440	9	94924483	95854925	1699	118	HF	2.96815e-05	0.0403332
1441	9	95854926	96670171	1920	162	HF	3.24429e-05	0.0381411
1442	9	96670172	97418633	1501	140	HF	2.69124e-05	0.0607681
1443	9	97418634	98885862	2489	221	HF	3.71237e-05	0.0502724
1444	9	98885863	100310517	1921	189	HF	5.43838e-05	0.00521228
1445	9	100310518	101596750	2674	272	HF	4.87413e-05	0.0153149
1446	9	101596751	103165725	2380	234	HF	7.25258e-05	0.00178448
1447	9	103165726	104222848	2209	186	HF	7.90324e-05	0.00028944
1448	9	104222849	105043411	2239	190	HF	9.52373e-06	0.289711
1450	9	105846546	107061019	2913	185	HF	4.1656e-05	0.0192625
1451	9	107061020	108203095	2865	250	HF	9.42761e-05	3.55928e-05
1452	9	108203096	109150717	1508	154	HF	5.00698e-05	0.00421558
1453	9	109150718	110630150	3134	321	HF	3.86626e-05	0.0375634
1454	9	110630151	111368107	1762	195	HF	1.45233e-05	0.207977
1455	9	111368108	112076381	1824	170	HF	3.60329e-05	0.0412949
1456	9	112076382	112865520	2005	224	HF	7.27133e-05	0.00224969
1457	9	112865521	113646149	2039	217	HF	0.000136631	1.9079e-08
1458	9	113646150	114443475	1691	183	HF	4.47072e-05	0.0112575
1459	9	114443476	115390112	2002	172	HF	7.05661e-05	0.00061369
1460	9	115390113	116159540	1721	215	HF	4.18056e-05	0.0449498
1461	9	116159541	117054909	1985	264	HF	5.15052e-05	0.0191785
1462	9	117054910	117989017	2110	231	HF	3.05808e-05	0.0824239
1463	9	117989018	119001227	2052	174	HF	3.75446e-05	0.0251721
1464	9	119001228	119890464	1852	226	HF	3.58657e-05	0.0469999
1465	9	119890465	121008529	2352	227	HF	4.09284e-05	0.0242433
1466	9	121008530	122677719	2954	279	HF	1.91244e-05	0.202417
1467	9	122677720	124119883	1825	218	HF	3.53116e-05	0.0580328
1468	9	124119884	125137578	1953	247	HF	9.40529e-05	6.00256e-05
1469	9	125137579	126092931	1495	170	HF	2.00356e-05	0.142278
1470	9	126092932	127184582	2190	227	HF	5.68095e-05	0.00510237
1471	9	127184583	128785782	1718	176	HF	8.79204e-05	1.38213e-05
1472	9	128785783	129617771	1753	265	HF	7.1147e-05	0.00194459
1473	9	129617772	130902727	1745	190	HF	1.74113e-05	0.210481
1474	9	130902728	132193798	1518	196	HF	0.000127306	8.49149e-08
1475	9	132193799	132999452	1999	236	HF	4.73733e-05	0.0229715
1477	9	134141937	135135887	1716	243	HF	2.15282e-05	0.133485
1478	9	135135888	136042490	1804	246	HF	9.96428e-05	4.7822e-05
1479	9	136042491	136770926	1875	249	HF	0.000121711	9.86083e-07
1480	9	136770927	137593527	1802	247	HF	0.00010234	1.38701e-05
1481	9	137593528	138202112	1926	298	HF	0.000139721	8.98892e-08
1482	9	138202113	138995791	1802	285	HF	8.48882e-05	0.000885074
1483	9	138995792	140097759	1560	227	HF	9.66946e-05	7.70846e-05
1485	10	60515	1329232	2198	216	HF	2.30357e-05	0.143365
1486	10	1329233	1872960	1495	234	HF	3.3208e-05	0.0675084
1487	10	1872961	2637065	2715	226	HF	4.51385e-05	0.0189538
1488	10	2637066	3225336	1812	232	HF	8.89548e-05	0.00014195
1489	10	3225337	3880322	1677	216	HF	3.58042e-05	0.0538761
1490	10	3880323	4813182	2256	270	HF	5.11401e-05	0.0190474
1491	10	4813183	5396242	2147	178	HF	1.771e-05	0.167716
1492	10	5396243	6234718	2301	288	HF	4.56073e-05	0.0223631
1493	10	6234719	6897037	1620	263	HF	0.000106744	2.3498e-05
1494	10	6897038	7659872	2184	273	HF	4.83354e-05	0.0211005
1495	10	7659873	8771920	2964	295	HF	1.8715e-05	0.155218
1496	10	8771921	10081279	2917	216	HF	2.26364e-05	0.129144
1497	10	10081280	10969481	2023	233	HF	5.74731e-05	0.005442
1498	10	10969482	11856924	2067	267	HF	5.2171e-05	0.0155457
1499	10	11856925	12581571	1753	240	HF	8.66481e-05	0.000203434
1500	10	12581572	13208061	1632	253	HF	7.78002e-05	0.000706266
1501	10	13208062	14008135	2074	296	HF	1.07571e-05	0.315431
1502	10	14008136	14820755	2337	260	HF	6.32151e-05	0.00528655
1503	10	14820756	15946677	2525	269	HF	4.64076e-05	0.0240354
1504	10	15946678	17065860	2426	248	HF	7.44577e-05	0.0012961
1505	10	17065861	18529742	2961	261	HF	7.76974e-05	0.0018348
1506	10	18529743	19421514	2367	202	HF	7.62551e-06	0.274391
1507	10	19421515	19965624	1638	125	HF	2.00031e-05	0.119547
1509	10	20616433	21477692	1980	197	HF	2.13204e-05	0.148272
1510	10	21477693	23365685	2414	226	HF	2.16821e-05	0.16865
1511	10	23365686	24489447	1891	188	HF	6.42613e-05	0.00184989
1512	10	24489448	25577761	1894	265	HF	7.8061e-05	0.000673041
1513	10	25577762	26161974	1863	147	HF	1.44892e-05	0.196607
1514	10	26161975	26888716	2079	129	HF	5.2808e-05	0.0010159
1515	10	26888717	27669566	1994	136	HF	2.22772e-05	0.1028
1516	10	27669567	28734422	2475	195	HF	3.25915e-05	0.0441615
1517	10	28734423	29393749	1721	204	HF	5.57324e-05	0.00359734
1518	10	29393750	30000223	1785	210	HF	5.70837e-05	0.0065742
1519	10	30000224	30919469	2230	243	HF	2.87356e-05	0.0954402
1520	10	30919470	32457293	2773	221	HF	2.98256e-05	0.102678
1521	10	32457294	33655458	2935	176	HF	4.15036e-05	0.0198284
1522	10	33655459	35178224	2960	290	HF	4.31358e-06	0.349437
1523	10	35178225	36475838	2191	207	HF	7.93038e-05	0.00021536
1524	10	36475839	37561443	2184	184	HF	0	0.453433
1526	10	38566461	42392742	365	7	HF	4.11881e-06	0.148283
1528	10	42984428	43769842	1963	128	HF	2.56265e-05	0.0573667
1529	10	43769843	44893846	3025	206	HF	9.04612e-06	0.305984
1531	10	46327145	49197320	291	52	HF	1.56931e-06	0.379642
1532	10	49197321	50145673	1638	183	HF	3.46328e-05	0.0447571
1533	10	50145674	51724039	1908	175	HF	1.31258e-05	0.226035
1534	10	51724040	53129609	2032	211	HF	2.48917e-05	0.115273
1535	10	53129610	53919161	2079	215	HF	4.30506e-06	0.337209
1536	10	53919162	55104428	2712	251	HF	2.19191e-05	0.13265
1538	10	55867695	57044845	3085	235	HF	6.88977e-05	0.00141103
1539	10	57044846	57955671	1908	113	HF	4.30587e-06	0.370127
1540	10	57955672	58809133	1993	74	HF	1.80968e-05	0.0618113
1541	10	58809134	59822946	2906	131	HF	1.60155e-05	0.186017
1542	10	59822947	61470383	2764	242	HF	9.32891e-05	0.000116274
1543	10	61470384	62626465	2791	211	HF	3.06777e-05	0.073407
1544	10	62626466	64069687	2676	238	HF	1.36423e-05	0.296278
1545	10	64069688	65400431	2471	187	HF	5.91346e-05	0.00248707
1546	10	65400432	66510387	1859	167	HF	6.8154e-05	0.00075403
1547	10	66510388	67146043	1701	106	HF	6.07333e-06	0.341127
1548	10	67146044	67769822	1786	135	HF	6.9319e-06	0.34217
1550	10	68623275	69904170	2296	152	HF	4.10406e-06	0.332782
1551	10	69904171	71050504	2560	183	HF	4.9182e-05	0.00695543
1552	10	71050505	71672997	1924	283	HF	8.10682e-05	0.00102045
1553	10	71672998	72659223	2658	272	HF	0.000133547	7.33477e-07
1555	10	73514215	75694023	2552	173	HF	7.2724e-05	0.000603469
1556	10	75694024	77144961	1667	144	HF	4.34286e-05	0.0154056
1557	10	77144962	78665481	2306	233	HF	5.65721e-05	0.00873673
1558	10	78665482	79952996	2478	254	HF	6.40364e-05	0.00270983
1559	10	79952997	81190573	2816	336	HF	9.73428e-05	0.000468186
1560	10	81190574	81763230	1162	72	HF	1.347e-05	0.131618
1561	10	81763231	82378048	1657	142	HF	3.64534e-05	0.0252451
1564	10	84679430	85463484	2412	109	HF	3.26865e-05	0.0221719
1565	10	85463485	86459980	2505	212	HF	3.37762e-05	0.0527181
1566	10	86459981	87287935	2199	134	HF	1.84478e-05	0.127959
1567	10	87287936	88443652	2553	228	HF	4.96022e-05	0.013686
1568	10	88443653	89971628	2132	238	HF	0.000110644	6.67822e-06
1569	10	89971629	91021321	2039	231	HF	4.62951e-05	0.0194637
1570	10	91021322	91960435	2140	179	HF	3.23419e-05	0.060757
1572	10	92911507	94503299	2364	173	HF	2.94583e-05	0.0548134
1573	10	94503300	95528160	2516	235	HF	4.08887e-06	0.394929
1574	10	95528161	97040172	2602	176	HF	2.94698e-05	0.0841349
1575	10	97040173	98005994	2132	182	HF	7.38648e-05	0.000265214
1576	10	98005995	99367800	2390	260	HF	0.000100713	3.94972e-05
1577	10	99367801	100337830	1793	236	HF	6.69259e-05	0.0017394
1578	10	100337831	101271451	1509	123	HF	1.43301e-05	0.210445
1579	10	101271452	102509298	2031	205	HF	2.06686e-05	0.161766
1580	10	102509299	104206837	2200	247	HF	0.000105394	1.82524e-05
1581	10	104206838	106142283	3106	238	HF	8.43872e-05	0.000317299
1584	10	108725998	109579149	1987	183	HF	1.30538e-05	0.227456
1586	10	110358383	112164981	3182	217	HF	2.27893e-05	0.145002
1587	10	112164982	113117615	1864	239	HF	4.32277e-05	0.0324511
1588	10	113117616	114255954	2327	200	HF	2.31085e-05	0.141833
1589	10	114255955	115588903	2290	287	HF	9.07141e-05	0.000394963
1590	10	115588904	116845213	2330	242	HF	3.73223e-05	0.0521156
1591	10	116845214	118416049	2693	202	HF	1.63272e-05	0.194576
1592	10	118416050	119528730	1929	254	HF	7.69645e-05	0.00107164
1593	10	119528731	120592839	2055	247	HF	7.24105e-05	0.00160018
1594	10	120592840	121874445	2779	256	HF	9.37104e-05	0.000274766
1595	10	121874446	122803506	2335	242	HF	2.62527e-05	0.122827
1596	10	122803507	123856184	2411	270	HF	7.17993e-05	0.00245203
1597	10	123856185	124894142	2327	260	HF	0.000107117	2.69949e-05
1598	10	124894143	125798319	2483	273	HF	5.14731e-05	0.0136259
1599	10	125798320	126875816	2504	275	HF	0.000148406	5.36849e-08
1600	10	126875817	127997708	2390	242	HF	7.47494e-05	0.000804338
1601	10	127997709	129134738	2199	281	HF	0.000119954	9.28538e-06
1602	10	129134739	129831969	2515	271	HF	8.58783e-05	0.000490988
1603	10	129831970	130694008	2167	284	HF	9.72635e-05	0.000189092
1604	10	130694009	131694738	2497	265	HF	3.29261e-05	0.112479
1605	10	131694739	132576793	2618	231	HF	8.41527e-05	0.000388267
1606	10	132576794	133111170	2139	271	HF	2.72426e-05	0.120046
1608	10	133818037	134856054	2721	291	HF	4.59453e-05	0.0243118
1609	10	134856055	135524372	1307	158	HF	4.10835e-05	0.0219133
1610	11	87150	1061399	2046	260	HF	8.68834e-05	0.000453562
1611	11	1061400	1857845	2151	223	HF	3.84891e-05	0.0407876
1612	11	1857846	2477449	1297	206	HF	1.77311e-06	0.398148
1613	11	2477450	3362508	1888	305	HF	4.87157e-05	0.0236577
1614	11	3362509	4405707	1686	177	HF	3.85183e-05	0.0360716
1615	11	4405708	4946051	1866	188	HF	1.15362e-05	0.257162
1616	11	4946052	5533057	2011	166	HF	1.17157e-05	0.272521
1617	11	5533058	6180840	2201	197	HF	2.41342e-05	0.139255
1618	11	6180841	7191230	2287	263	HF	7.97691e-05	0.000479948
1619	11	7191231	7915071	1973	222	HF	7.72152e-05	0.000602787
1620	11	7915072	9080939	2697	272	HF	0.000131809	2.75707e-07
1621	11	9080940	10370100	2512	198	HF	2.38711e-05	0.110561
1622	11	10370101	11081299	1760	218	HF	5.31294e-05	0.00905617
1623	11	11081300	11632650	1877	270	HF	6.39463e-05	0.00423717
1624	11	11632651	12470449	2256	294	HF	0.000143229	1.09774e-07
1625	11	12470450	13364727	2044	236	HF	5.2461e-05	0.0106726
1626	11	13364728	15126767	2774	228	HF	3.60593e-05	0.047582
1627	11	15126768	16383386	2134	215	HF	7.1776e-05	0.00072245
1628	11	16383387	17583948	2105	198	HF	6.9397e-05	0.00116785
1629	11	17583949	18740267	2264	228	HF	8.19328e-05	0.000130244
1630	11	18740268	19780784	2213	253	HF	3.23654e-05	0.0694876
1631	11	19780785	20686336	2248	299	HF	0.000163969	3.97679e-09
1632	11	20686337	21442722	1756	256	HF	8.74975e-05	0.000492721
1633	11	21442723	22368743	2013	172	HF	3.67158e-05	0.0335133
1635	11	23164545	24091272	2570	184	HF	5.19702e-05	0.00545913
1636	11	24091273	24892439	2417	195	HF	3.1038e-05	0.0566769
1637	11	24892440	25662918	1828	108	HF	1.99769e-05	0.0900429
1640	11	27018308	28577718	2216	194	HF	5.33956e-05	0.00822166
1641	11	28577719	29530460	1733	151	HF	7.21857e-05	0.000133758
1642	11	29530461	30570129	1881	152	HF	5.68664e-05	0.0029821
1643	11	30570130	32065771	1647	171	HF	5.69367e-05	0.00279164
1644	11	32065772	32830422	1681	169	HF	3.45256e-05	0.0359622
1645	11	32830423	33905327	2097	187	HF	3.96033e-05	0.0277616
1646	11	33905328	34672697	1594	225	HF	6.76476e-05	0.000781102
1647	11	34672698	35500367	2062	171	HF	2.71565e-05	0.0675203
1648	11	35500368	36331189	1695	244	HF	0.000107146	1.49151e-05
1650	11	37119025	37953086	1893	161	HF	8.5784e-05	3.62403e-05
1651	11	37953087	39329140	2225	130	HF	6.79632e-05	0.000216953
1652	11	39329141	40362940	1861	206	HF	3.47483e-05	0.0482514
1653	11	40362941	41603195	2470	200	HF	3.38116e-05	0.0565614
1655	11	42858198	43949377	2545	174	HF	7.79411e-05	8.25178e-05
1656	11	43949378	45019559	2540	321	HF	0.000108741	7.32549e-05
1657	11	45019560	46316005	2344	235	HF	9.9248e-05	3.24727e-05
1658	11	46316006	48066366	1766	140	HF	6.4102e-05	0.000627787
1659	11	48066367	48765366	1354	25	HF	4.85197e-07	0.42534
1660	11	48765367	49386071	1182	27	HF	4.11326e-06	0.276002
1661	11	49386072	50217008	1614	19	HF	1.26942e-05	0.0354773
1662	11	50217009	51098366	1440	14	HF	2.05284e-05	0.00216517
1664	11	51581596	55477633	1709	23	HF	2.04115e-05	0.0080581
1665	11	55477634	55947452	1939	23	HF	1.17666e-05	0.0582966
1666	11	55947453	56623494	1763	53	HF	2.50588e-05	0.0173993
1667	11	56623495	57675986	1723	167	HF	9.00797e-06	0.299429
1668	11	57675987	58452708	1751	77	HF	1.63764e-05	0.105729
1669	11	58452709	59256232	1616	109	HF	4.22471e-05	0.00627055
1670	11	59256233	60515105	2030	181	HF	1.71492e-05	0.164567
1671	11	60515106	61717117	1648	248	HF	4.95829e-05	0.0184018
1672	11	61717118	62800368	1780	225	HF	1.69175e-05	0.209969
1673	11	62800369	64594822	2472	245	HF	2.33194e-06	0.418941
1674	11	64594823	66782661	2643	242	HF	6.18748e-05	0.0054892
1675	11	66782662	68000949	1586	185	HF	3.51458e-05	0.0377681
1677	11	68887345	69713996	1789	232	HF	8.12873e-05	0.000454911
1678	11	69713997	71242834	3354	303	HF	5.72807e-05	0.011921
1680	11	72875069	74399331	2539	214	HF	5.15033e-05	0.0127386
1681	11	74399332	75445253	1737	218	HF	3.31147e-05	0.0684555
1682	11	75445254	76518906	1957	234	HF	1.39087e-05	0.235226
1684	11	77719871	78912252	2035	252	HF	5.03711e-05	0.0123281
1685	11	78912253	79802286	1876	267	HF	8.6899e-05	0.000570537
1686	11	79802287	80726012	2064	242	HF	4.21907e-05	0.034377
1687	11	80726013	81658298	2500	206	HF	0.000109251	1.81616e-06
1688	11	81658299	82833181	2746	197	HF	1.95706e-05	0.165638
1689	11	82833182	83677773	1695	164	HF	7.85256e-05	8.09743e-05
1690	11	83677774	84613229	1798	185	HF	2.15844e-05	0.11586
1691	11	84613230	85869059	2183	142	HF	1.67513e-05	0.195464
1692	11	85869060	86629333	1889	188	HF	1.8961e-05	0.163511
1693	11	86629334	87676870	2962	209	HF	4.2331e-05	0.0264815
1695	11	88359288	89209738	1635	91	HF	3.48659e-05	0.00934757
1696	11	89209739	90199932	1348	95	HF	1.55061e-05	0.143997
1698	11	90967062	92209168	2538	182	HF	1.53444e-05	0.220798
1699	11	92209169	93576641	2406	218	HF	3.94069e-05	0.0298335
1700	11	93576642	94384535	1620	140	HF	2.90732e-05	0.058045
1702	11	95327211	96150134	1722	223	HF	6.09591e-05	0.00446854
1704	11	97091672	98145570	2596	207	HF	5.9953e-06	0.2844
1705	11	98145571	98929380	2292	173	HF	7.16717e-06	0.331305
1707	11	99619348	100423901	1881	219	HF	5.33017e-05	0.0114744
1708	11	100423902	101152831	1998	165	HF	1.00555e-05	0.292566
1710	11	101881253	102671665	1731	213	HF	2.30936e-05	0.141356
1712	11	103495636	104875270	2745	181	HF	3.97164e-07	0.464059
1713	11	104875271	105932282	1801	113	HF	2.61482e-05	0.0613782
1714	11	105932283	107054024	2198	212	HF	2.45608e-06	0.439135
1715	11	107054025	107846824	2124	156	HF	2.59273e-05	0.0619715
1716	11	107846825	109891837	2723	235	HF	5.31293e-05	0.00517949
1717	11	109891838	111117780	2388	217	HF	1.32694e-05	0.260622
1718	11	111117781	112755446	2442	222	HF	3.40454e-05	0.0561994
1719	11	112755447	113889019	2270	215	HF	3.89276e-05	0.0485811
1720	11	113889020	114742317	1699	232	HF	0.000100354	3.12943e-05
1721	11	114742318	116247377	2744	292	HF	1.75729e-05	0.257183
1722	11	116247378	117295641	2590	249	HF	0.0002055	4.38206e-14
1723	11	117295642	118901213	3271	318	HF	7.23498e-05	0.00298557
1724	11	118901214	120064528	2251	265	HF	8.20822e-05	0.00146891
1725	11	120064529	121208186	2157	269	HF	3.12924e-05	0.0853203
1726	11	121208187	122589224	2461	276	HF	4.47792e-05	0.0304782
1727	11	122589225	123398882	1954	274	HF	7.87634e-05	0.000780492
1729	11	124403478	125266684	1798	274	HF	2.63427e-05	0.165893
1730	11	125266685	126304240	2353	226	HF	6.72774e-06	0.409659
1731	11	126304241	127306871	2394	272	HF	3.85397e-05	0.0491716
1732	11	127306872	128262550	2100	205	HF	3.99467e-05	0.0359299
1733	11	128262551	129451784	2323	291	HF	4.94965e-05	0.0160796
1734	11	129451785	130500783	2171	276	HF	4.97454e-05	0.0183394
1735	11	130500784	131424361	2077	300	HF	6.75524e-05	0.00398925
1736	11	131424362	132584401	2603	303	HF	7.67309e-05	0.00184267
1737	11	132584402	133521642	2156	304	HF	0.000127462	5.07383e-06
1738	11	133521643	134351064	1708	279	HF	2.40292e-05	0.10108
1740	12	60317	1078397	1848	263	HF	8.66305e-05	0.000284326
1741	12	1078398	1942426	2002	238	HF	1.50006e-05	0.209604
1742	12	1942427	3069506	2258	279	HF	1.58788e-05	0.21913
1743	12	3069507	3871114	2164	297	HF	0.000116855	1.70833e-05
1744	12	3871115	4967643	2220	299	HF	7.2879e-05	0.00132902
1745	12	4967644	6023700	2327	302	HF	2.65209e-05	0.112057
1746	12	6023701	6948954	1807	256	HF	4.08393e-05	0.0299172
1747	12	6948955	8123317	3	3	HF	4.2014e-06	0.0777468
1750	12	10176714	10946140	1686	190	HF	3.06408e-05	0.0614428
1751	12	10946141	11742149	1530	104	HF	4.7449e-05	0.00199369
1752	12	11742150	12721874	2037	279	HF	8.31405e-05	0.000698626
1753	12	12721875	13559527	1599	257	HF	6.9348e-05	0.00180672
1754	12	13559528	14656849	2513	244	HF	5.32357e-05	0.00887099
1755	12	14656850	16136742	2099	232	HF	4.04416e-05	0.0371585
1756	12	16136743	17374895	1788	241	HF	2.48953e-05	0.135131
1757	12	17374896	18470023	2490	178	HF	6.74251e-05	0.00060296
1758	12	18470024	19532765	2251	205	HF	3.08319e-05	0.0726439
1759	12	19532766	20074930	1827	153	HF	3.54615e-05	0.0247561
1760	12	20074931	20866285	1830	241	HF	4.92677e-05	0.0174993
1761	12	20866286	21572252	2026	122	HF	2.82576e-06	0.389899
1762	12	21572253	22928055	2285	234	HF	9.67862e-05	2.94811e-05
1763	12	22928056	23923798	1812	255	HF	8.36838e-05	0.000347885
1764	12	23923799	25058714	2596	286	HF	0.000133379	1.36857e-07
1765	12	25058715	25990813	2314	233	HF	5.67535e-05	0.00609214
1766	12	25990814	26958056	2485	229	HF	0.000100036	2.08073e-05
1767	12	26958057	27797262	1979	162	HF	5.41555e-06	0.343454
1768	12	27797263	28753585	1997	198	HF	7.64594e-05	0.000262009
1770	12	29647194	30358377	2042	222	HF	2.61676e-05	0.107648
1771	12	30358378	31067298	2220	141	HF	1.14966e-05	0.227419
1772	12	31067299	31797152	1514	171	HF	1.06376e-05	0.243236
1773	12	31797153	32368905	1773	185	HF	4.96987e-05	0.0099808
1774	12	32368906	33076722	1984	167	HF	4.85349e-06	0.373377
1775	12	33076723	34340495	2938	92	HF	1.17496e-05	0.182768
1778	12	38746761	40017396	2126	106	HF	1.39733e-06	0.428722
1779	12	40017397	41198229	2857	175	HF	4.93339e-05	0.0065206
1780	12	41198230	42117736	2240	142	HF	3.56133e-05	0.0252617
1781	12	42117737	43072679	1872	158	HF	7.64309e-06	0.274041
1782	12	43072680	43980531	2164	167	HF	3.38569e-05	0.0520366
1783	12	43980532	44923825	1623	129	HF	3.74377e-05	0.0125684
1784	12	44923826	46037744	1664	155	HF	1.39314e-05	0.204319
1785	12	46037745	47499603	2221	205	HF	8.63979e-05	7.17064e-05
1786	12	47499604	48227035	1880	206	HF	9.19439e-05	4.47404e-05
1787	12	48227036	48960265	1738	136	HF	1.50833e-05	0.150103
1788	12	48960266	50344346	1974	205	HF	9.9849e-05	2.15396e-05
1790	12	51769420	53039987	2878	283	HF	5.70669e-05	0.0125923
1791	12	53039988	54371448	2535	238	HF	6.72054e-05	0.00188079
1792	12	54371449	55416802	1830	227	HF	8.79057e-05	0.000130386
1793	12	55416803	56987105	2006	216	HF	6.55685e-05	0.00199913
1794	12	56987106	58748139	2334	210	HF	5.2881e-05	0.00946187
1796	12	60000364	61737953	2975	160	HF	1.50929e-05	0.133344
1797	12	61737954	63055936	2640	207	HF	7.03556e-05	0.00107871
1798	12	63055937	63764111	1654	203	HF	2.74066e-05	0.0852063
1800	12	64403858	66114643	2189	250	HF	5.79904e-05	0.00764778
1801	12	66114644	67183620	1879	231	HF	5.12424e-05	0.0127875
1802	12	67183621	68006682	1903	188	HF	2.60859e-05	0.0946617
1803	12	68006683	68839661	1748	222	HF	1.84098e-06	0.452697
1804	12	68839662	70097805	2770	267	HF	9.75743e-05	9.1332e-05
1805	12	70097806	71177961	2658	200	HF	2.68545e-05	0.0882967
1807	12	71948186	73154515	1735	179	HF	1.90482e-05	0.158362
1808	12	73154516	74080747	2121	126	HF	1.55982e-05	0.141768
1809	12	74080748	75563968	2933	167	HF	4.26967e-05	0.010097
1810	12	75563969	76524573	1860	235	HF	6.90067e-05	0.00191347
1811	12	76524574	77800463	2546	231	HF	2.79803e-05	0.100708
1812	12	77800464	79315178	3017	278	HF	8.67678e-05	0.000601261
1814	12	80952473	81843890	1700	135	HF	3.6352e-05	0.0208885
1815	12	81843891	82576129	1678	128	HF	2.36432e-05	0.0572443
1816	12	82576130	83551125	1760	176	HF	2.55458e-05	0.101619
1817	12	83551126	84356775	2065	101	HF	1.68543e-05	0.122317
1818	12	84356776	85345631	1992	134	HF	3.22903e-06	0.402936
1821	12	88344765	90567001	2815	226	HF	7.78289e-05	0.00026379
1822	12	90567002	92061179	2751	206	HF	6.77483e-05	0.00150509
1823	12	92061180	93487547	2890	258	HF	7.05641e-05	0.00503131
1824	12	93487548	94385884	1805	242	HF	0	0.442434
1825	12	94385885	95147845	1930	267	HF	9.66805e-05	9.39817e-05
1826	12	95147846	96017782	2486	188	HF	4.04964e-06	0.414883
1827	12	96017783	96828314	1851	236	HF	2.38869e-05	0.113361
1828	12	96828315	97814021	2354	198	HF	6.46406e-05	0.001738
1829	12	97814022	99244337	2679	265	HF	7.41537e-05	0.000862514
1830	12	99244338	100931423	2807	247	HF	3.66713e-05	0.0547233
1831	12	100931424	101825061	1746	210	HF	5.52267e-05	0.00664395
1832	12	101825062	102966633	2252	223	HF	0.000136837	5.63953e-08
1833	12	102966634	104140831	2407	253	HF	0.000113691	1.43276e-06
1834	12	104140832	105079100	2558	229	HF	8.8169e-05	0.000120305
1835	12	105079101	106153787	2460	220	HF	2.93469e-05	0.0920649
1837	12	106964978	108183188	2207	201	HF	5.80894e-05	0.00286565
1838	12	108183189	109031819	2012	201	HF	7.48827e-06	0.332979
1839	12	109031820	110111514	2080	201	HF	5.94168e-05	0.00441221
1840	12	110111515	111592381	1696	172	HF	7.10195e-05	0.000275466
1841	12	111592382	113947983	2646	225	HF	7.35875e-05	0.00094553
1842	12	113947984	114685670	1933	212	HF	6.98336e-05	0.000948102
1843	12	114685671	115439451	1825	233	HF	0.000121399	4.9284e-07
1844	12	115439452	116197675	1837	256	HF	5.45082e-05	0.0114819
1845	12	116197676	117091843	1893	256	HF	9.48542e-05	5.94959e-05
1846	12	117091844	118256124	2419	283	HF	0.000114202	9.51558e-06
1847	12	118256125	119301061	2222	234	HF	9.98068e-05	2.38989e-05
1848	12	119301062	120567740	2474	268	HF	8.02709e-05	0.000347235
1849	12	120567741	121817509	2586	207	HF	5.68733e-05	0.00460481
1850	12	121817510	123396634	2229	197	HF	9.99323e-06	0.224083
1851	12	123396635	124843768	2598	212	HF	1.53285e-05	0.197076
1852	12	124843769	126079935	2945	345	HF	0.000110414	6.74558e-05
1853	12	126079936	126871452	2006	210	HF	5.71057e-05	0.0058529
1854	12	126871453	127545377	1705	199	HF	1.38972e-05	0.207977
1855	12	127545378	128372588	1970	271	HF	0.000119489	9.17365e-06
1856	12	128372589	129170296	2094	292	HF	6.50759e-05	0.0031388
1857	12	129170297	129887418	2067	298	HF	0.000108853	4.10419e-05
1858	12	129887419	130629840	1902	289	HF	8.35691e-05	0.0007341
1859	12	130629841	131404042	2312	299	HF	3.40185e-05	0.0750827
1861	12	132012317	132957945	1433	207	HF	2.9005e-05	0.0812423
1862	12	132957946	133841814	1697	171	HF	5.56056e-05	0.00374292
1863	13	19020095	19648628	518	51	HF	6.9607e-06	0.259589
1864	13	19648629	20491181	2170	106	HF	1.83008e-05	0.103516
1865	13	20491182	21540733	2290	254	HF	9.97896e-05	3.75211e-05
1866	13	21540734	22795188	2733	310	HF	3.35857e-05	0.105488
1867	13	22795189	23729049	2832	299	HF	0.000101502	7.4617e-05
1868	13	23729050	24818333	3359	305	HF	0.000135923	9.34353e-07
1869	13	24818334	25977140	2904	260	HF	3.3776e-05	0.0848174
1870	13	25977141	26681709	1744	172	HF	2.29597e-05	0.119494
1871	13	26681710	27392005	1709	174	HF	1.81665e-06	0.410353
1872	13	27392006	28587125	3168	296	HF	8.25055e-05	0.000713193
1873	13	28587126	30068525	3045	288	HF	0.000100616	0.00013032
1874	13	30068526	31433218	3293	302	HF	9.22621e-06	0.252142
1875	13	31433219	32986686	3266	297	HF	9.49314e-05	0.000266713
1876	13	32986687	34722391	3015	278	HF	3.06717e-05	0.0828711
1877	13	34722392	35744568	1874	202	HF	3.87795e-05	0.0347063
1878	13	35744569	36579413	1905	200	HF	2.6906e-05	0.104026
1879	13	36579414	37499810	1784	196	HF	3.38278e-05	0.0459678
1880	13	37499811	38290689	1901	143	HF	1.293e-06	0.471302
1881	13	38290690	39381743	1997	184	HF	3.32359e-05	0.0427045
1883	13	40091624	41003943	1970	259	HF	6.94429e-05	0.00235021
1885	13	42037055	42950157	1832	168	HF	3.05507e-05	0.0543051
1886	13	42950158	43931931	1937	229	HF	2.34289e-05	0.129212
1887	13	43931932	45476446	2712	256	HF	8.19219e-05	0.00116415
1888	13	45476447	46493236	1849	214	HF	3.58525e-05	0.032285
1889	13	46493237	47433528	1707	203	HF	2.16776e-06	0.457855
1890	13	47433529	48137479	1679	158	HF	1.78416e-05	0.149173
1891	13	48137480	49381727	2381	169	HF	4.31574e-05	0.0163863
1892	13	49381728	50419896	1975	185	HF	9.37497e-06	0.309214
1893	13	50419897	51554236	1942	198	HF	4.15519e-05	0.0204557
1894	13	51554237	53336571	2535	248	HF	7.52809e-05	0.000910487
1895	13	53336572	54684856	2750	236	HF	9.95095e-05	2.09879e-05
1896	13	54684857	55576912	1790	154	HF	8.21805e-06	0.330797
1897	13	55576913	56434007	1818	90	HF	1.94949e-06	0.432475
1898	13	56434008	58245843	2336	155	HF	0	0.48457
1899	13	58245844	59751795	2926	166	HF	1.95262e-05	0.137459
1900	13	59751796	61268155	3122	227	HF	4.19828e-05	0.0213682
1901	13	61268156	62135827	2368	161	HF	2.67296e-05	0.0819468
1905	13	65187139	66382286	2028	184	HF	4.66476e-06	0.359632
1906	13	66382287	67718879	2356	211	HF	2.4031e-05	0.108586
1908	13	69004703	69751491	2272	120	HF	3.89038e-06	0.360353
1912	13	71976863	73114509	2063	228	HF	2.74417e-05	0.105687
1913	13	73114510	74437635	2897	263	HF	9.62203e-05	0.000111124
1914	13	74437636	75882384	3147	284	HF	3.19463e-05	0.10022
1915	13	75882385	76671493	1903	169	HF	7.54947e-05	0.000216415
1916	13	76671494	77460044	1849	193	HF	4.80388e-05	0.0124769
1918	13	78693311	79489045	1775	180	HF	1.59713e-05	0.200375
1919	13	79489046	80778339	2174	221	HF	5.51454e-05	0.00588609
1920	13	80778340	81724089	1905	153	HF	7.08133e-06	0.331236
1922	13	82582822	83829835	2569	130	HF	2.42941e-05	0.0924113
1923	13	83829836	85035400	2173	188	HF	5.40756e-05	0.00598083
1925	13	85650681	86321288	1634	124	HF	2.77807e-05	0.0493148
1926	13	86321289	87043588	1680	101	HF	2.75097e-06	0.401359
1928	13	88029524	88968400	1722	151	HF	1.55977e-05	0.173068
1933	13	93285143	94925136	3293	269	HF	1.04e-05	0.278781
1934	13	94925137	96132647	3215	303	HF	3.91183e-05	0.0522416
1936	13	97516610	98527335	1604	189	HF	2.58564e-05	0.068721
1937	13	98527336	99402294	2028	276	HF	3.12315e-05	0.0612167
1938	13	99402295	100470868	2397	189	HF	2.74107e-05	0.0776878
1939	13	100470869	101573736	2012	239	HF	4.82777e-05	0.0257401
1940	13	101573737	103050417	3249	303	HF	0.000109025	4.02239e-05
1941	13	103050418	104378435	3298	278	HF	7.62309e-05	0.00166908
1942	13	104378436	105672500	2873	278	HF	4.17189e-05	0.0367277
1943	13	105672501	106313847	1573	198	HF	5.13946e-05	0.00833745
1944	13	106313848	107037864	1703	230	HF	3.18252e-05	0.0796974
1945	13	107037865	108521978	3239	351	HF	6.87204e-05	0.00830567
1946	13	108521979	109156765	1680	208	HF	4.44955e-05	0.0223652
1947	13	109156766	109813576	1821	209	HF	4.8149e-06	0.376132
1948	13	109813577	110995432	3164	325	HF	0.000125101	2.20645e-06
1949	13	110995433	111621244	1770	250	HF	8.34873e-05	0.000257545
1950	13	111621245	112319064	1953	226	HF	6.97448e-05	0.000870607
1951	13	112319065	113573118	2402	292	HF	2.66341e-06	0.378345
1952	13	113573119	114302561	1558	226	HF	7.10854e-05	0.000779249
1953	13	114302562	115109851	1354	167	HF	1.26352e-05	0.222527
1954	14	19000059	20876080	1313	158	HF	1.35475e-05	0.236991
1955	14	20876081	21982654	2504	353	HF	5.66207e-05	0.00989361
1956	14	21982655	22760700	2413	226	HF	5.53213e-05	0.00521278
1957	14	22760701	23985936	2487	322	HF	8.59804e-05	0.00133921
1958	14	23985937	24906056	1579	227	HF	7.62988e-05	0.000538641
1959	14	24906057	25585041	1739	153	HF	8.01043e-05	4.00055e-05
1961	14	26395691	27720240	2359	260	HF	6.30246e-05	0.00915858
1962	14	27720241	29029224	3010	201	HF	2.79729e-05	0.098716
1963	14	29029225	30831154	2708	292	HF	9.55976e-05	0.000193059
1964	14	30831155	32382245	2592	203	HF	9.61124e-07	0.418289
1965	14	32382246	33591113	2575	312	HF	8.64847e-05	0.000483644
1966	14	33591114	34695195	2508	357	HF	4.18582e-05	0.0765818
1967	14	34695196	35379988	1639	169	HF	1.26642e-05	0.211122
1968	14	35379989	36422077	1831	143	HF	1.021e-05	0.279652
1969	14	36422078	37282012	1717	188	HF	8.41802e-05	0.000108845
1970	14	37282013	38722114	2395	210	HF	4.25646e-05	0.0261486
1975	14	42562551	43321168	1811	120	HF	3.22341e-07	0.463506
1977	14	44623274	45817082	2215	178	HF	4.18073e-05	0.023103
1978	14	45817083	46748238	1591	109	HF	3.36866e-05	0.0172797
1979	14	46748239	48177483	2902	192	HF	4.60265e-05	0.0165113
1980	14	48177484	49002065	2212	144	HF	2.81903e-05	0.0553017
1981	14	49002066	50500564	2867	251	HF	2.99494e-05	0.0747182
1982	14	50500565	51418371	1712	186	HF	4.32785e-05	0.0186621
1983	14	51418372	52206122	1870	221	HF	5.06459e-05	0.0107556
1985	14	52760554	54359598	2856	254	HF	4.99449e-05	0.0147158
1986	14	54359599	55292832	1625	217	HF	1.69134e-05	0.209502
1987	14	55292833	56206430	1747	118	HF	1.17814e-05	0.202106
1988	14	56206431	57460781	2903	283	HF	3.18089e-05	0.0777361
1989	14	57460782	58447798	1911	202	HF	7.79464e-06	0.30827
1990	14	58447799	59447537	1799	217	HF	4.18945e-05	0.0284269
1992	14	60099483	61652816	1914	138	HF	0	0.476127
1993	14	61652817	62717985	2048	251	HF	5.66324e-05	0.00641308
1995	14	64033238	65229391	2063	163	HF	4.49393e-05	0.0161734
1996	14	65229392	66300066	2280	188	HF	3.50516e-06	0.424877
1997	14	66300067	67891839	3301	122	HF	5.39548e-06	0.355074
1998	14	67891840	68976912	1790	188	HF	3.68482e-05	0.0285087
1999	14	68976913	69794542	1864	228	HF	5.49786e-05	0.0072883
2000	14	69794543	71140426	2950	236	HF	1.27651e-05	0.292142
2001	14	71140427	72665319	2803	231	HF	3.21782e-05	0.0858479
2002	14	72665320	73373373	1637	218	HF	5.56724e-05	0.0064883
2003	14	73373374	74245428	1558	136	HF	1.53445e-05	0.23194
2004	14	74245429	75699501	2452	203	HF	0.000115383	8.79235e-07
2005	14	75699502	76694201	1828	239	HF	2.9035e-05	0.105244
2006	14	76694202	77425453	1645	251	HF	8.14406e-05	0.000509224
2007	14	77425454	78374053	2505	209	HF	2.4321e-05	0.116732
2008	14	78374054	79199451	1859	206	HF	6.26934e-05	0.00368323
2009	14	79199452	81001920	3042	286	HF	8.72335e-05	0.000434942
2010	14	81001921	82524785	3189	252	HF	4.36466e-05	0.0315367
2011	14	82524786	84087372	3293	265	HF	4.60993e-05	0.0240196
2012	14	84087373	85562936	3142	224	HF	1.26609e-05	0.250191
2013	14	85562937	86653343	2287	222	HF	8.1928e-05	0.000184728
2014	14	86653344	87350275	1613	148	HF	3.60195e-05	0.0246505
2015	14	87350276	88208595	1736	132	HF	3.03906e-05	0.0421863
2016	14	88208596	89482883	2654	202	HF	2.87337e-05	0.0744214
2017	14	89482884	90662836	2423	290	HF	0.000180126	6.98483e-10
2018	14	90662837	92101228	2845	273	HF	3.47074e-05	0.0812437
2019	14	92101229	93386328	3123	301	HF	9.83614e-05	0.000149363
2020	14	93386329	94892240	3453	298	HF	3.01245e-05	0.0650271
2021	14	94892241	95946792	3200	339	HF	0.00012873	4.71822e-06
2022	14	95946793	97174314	3122	311	HF	2.17826e-05	0.18362
2023	14	97174315	98268391	2283	261	HF	1.08849e-06	0.46424
2024	14	98268392	98885322	1821	162	HF	6.88774e-06	0.327028
2025	14	98885323	99474533	1687	190	HF	5.15557e-05	0.00764176
2026	14	99474534	100786189	2676	314	HF	6.65007e-05	0.00595338
2027	14	100786190	102004377	2534	336	HF	0.000178295	2.23502e-10
2028	14	102004378	103617472	2840	252	HF	9.00521e-05	6.99803e-05
2030	14	104439107	105091340	1502	206	HF	6.4786e-05	0.00189234
2031	14	105091341	106347143	1343	163	HF	3.17811e-05	0.0564107
2034	15	20000205	22799926	24	5	HF	1.80455e-06	0.253831
2035	15	22799927	24099946	705	146	HF	4.68772e-05	0.00792466
2037	15	24531188	25384327	2504	169	HF	2.97008e-05	0.0603791
2038	15	25384328	26392947	2484	304	HF	7.33759e-06	0.382422
2039	15	26392948	27563172	2333	289	HF	0.000139375	2.69105e-07
2041	15	29141036	30604119	2235	234	HF	5.81042e-07	0.451232
2042	15	30604120	32177320	2270	251	HF	5.68019e-05	0.00938824
2043	15	32177321	33484267	2201	268	HF	4.94117e-05	0.0110656
2044	15	33484268	34410072	2504	286	HF	5.54688e-05	0.012971
2045	15	34410073	35118927	1325	170	HF	2.43306e-07	0.408934
2046	15	35118928	36583327	2713	257	HF	8.35181e-05	0.000544524
2047	15	36583328	37962915	2828	302	HF	5.39629e-05	0.014537
2048	15	37962916	39238840	2604	286	HF	5.08823e-05	0.0227698
2049	15	39238841	40604780	2616	266	HF	0.000139572	1.66434e-07
2050	15	40604781	42332685	2591	228	HF	6.40822e-05	0.0019631
2051	15	42332686	44987755	2597	199	HF	1.12039e-05	0.29369
2052	15	44987756	46022642	1644	160	HF	1.73984e-05	0.189942
2053	15	46022643	46884071	1610	154	HF	1.76729e-05	0.152944
2054	15	46884072	47693316	1621	112	HF	1.13659e-05	0.215094
2056	15	49260007	50195876	1704	90	HF	2.73767e-05	0.0259208
2057	15	50195877	51605477	2912	180	HF	4.38945e-05	0.0125497
2058	15	51605478	53263126	2999	247	HF	1.96807e-05	0.207231
2060	15	54332800	55136717	2439	193	HF	4.59167e-05	0.00985508
2061	15	55136718	56322588	3075	219	HF	1.69297e-05	0.188625
2063	15	57641165	58712954	2693	303	HF	1.76246e-05	0.222239
2064	15	58712955	59901116	2101	256	HF	5.29215e-05	0.0210273
2065	15	59901117	61130595	2282	274	HF	6.96143e-05	0.00373546
2066	15	61130596	62106138	2278	305	HF	2.68084e-05	0.11115
2067	15	62106139	63218978	2283	277	HF	5.41997e-05	0.0204461
2070	15	66355635	67396520	2650	274	HF	0.00010058	5.09818e-05
2071	15	67396521	69089815	2879	266	HF	5.61982e-05	0.0191078
2073	15	70767984	72058129	2234	247	HF	6.34355e-05	0.003019
2074	15	72058130	73375718	1358	135	HF	9.93345e-06	0.284076
2075	15	73375719	74458113	1854	201	HF	5.61516e-05	0.00394498
2076	15	74458114	76401952	2534	235	HF	6.52857e-05	0.00328649
2077	15	76401953	77897163	2166	143	HF	1.01939e-05	0.26882
2079	15	78514102	79292536	1570	181	HF	4.64427e-05	0.0120346
2080	15	79292537	79998206	1663	204	HF	5.75999e-05	0.00638875
2081	15	79998207	81077025	2454	264	HF	0.000158496	3.35858e-09
2082	15	81077026	82191077	1671	235	HF	5.19969e-05	0.0130518
2083	15	82191078	84209760	2162	225	HF	2.01277e-05	0.145631
2084	15	84209761	85494083	1974	200	HF	1.79929e-06	0.374758
2085	15	85494084	86341598	1900	129	HF	1.7511e-05	0.118022
2086	15	86341599	87158587	2117	222	HF	5.84688e-05	0.00654886
2087	15	87158588	88035757	2096	227	HF	3.06363e-05	0.0838724
2088	15	88035758	89385187	2344	311	HF	1.55221e-05	0.25309
2089	15	89385188	90632718	2277	287	HF	2.21221e-05	0.16943
2091	15	91593624	92675405	2402	298	HF	3.00724e-05	0.105113
2092	15	92675406	93707010	2735	316	HF	4.50438e-05	0.0559381
2093	15	93707011	94565521	2584	304	HF	0.000123646	1.16063e-05
2094	15	94565522	95662425	2560	326	HF	7.80215e-05	0.00145832
2095	15	95662426	96864278	2394	308	HF	6.40883e-05	0.0102656
2096	15	96864279	98025684	2210	297	HF	6.31257e-05	0.00506159
2097	15	98025685	98828261	2272	251	HF	7.33276e-05	0.0009391
2098	15	98828262	99925972	2603	306	HF	7.36171e-05	0.00324018
2099	15	99925973	100742117	2209	246	HF	6.17132e-05	0.00186055
2100	15	100742118	101550750	2291	251	HF	2.37036e-06	0.400666
2101	15	101550751	102520975	2023	289	HF	4.15887e-05	0.0253161
2102	16	60169	1049079	2008	249	HF	0.000177518	1.80024e-10
2103	16	1049080	1996492	2443	252	HF	7.18606e-05	0.00199527
2104	16	1996493	3379996	1759	284	HF	7.04775e-05	0.00173044
2105	16	3379997	4816145	2640	308	HF	8.43974e-05	0.00114501
2106	16	4816146	5782968	2847	322	HF	9.29568e-05	0.000360434
2107	16	5782969	6446081	1940	309	HF	0.000134409	2.29826e-06
2108	16	6446082	7051429	2430	278	HF	5.97311e-05	0.00774298
2109	16	7051430	7704354	2499	274	HF	9.05428e-05	0.000417755
2110	16	7704355	8341012	2394	262	HF	7.26186e-05	0.00225511
2111	16	8341013	9104469	2388	267	HF	7.23379e-05	0.00421324
2112	16	9104470	9754796	1769	243	HF	2.83718e-05	0.117368
2113	16	9754797	10351808	1766	174	HF	5.19925e-05	0.00756134
2114	16	10351809	11022542	1508	216	HF	1.11267e-05	0.265409
2115	16	11022543	11916631	2358	252	HF	8.11141e-05	0.0010336
2117	16	12793150	13893407	2959	266	HF	2.75741e-05	0.128947
2118	16	13893408	15921108	2187	246	HF	6.96272e-05	0.00366258
2119	16	15921109	17343277	2152	240	HF	8.59091e-05	0.000277744
2120	16	17343278	19104257	2320	216	HF	6.2132e-05	0.00334738
2121	16	19104258	20351261	2608	252	HF	0.000108826	1.14322e-05
2122	16	20351262	22667048	2067	229	HF	5.89721e-05	0.00395789
2123	16	22667049	24014705	2593	255	HF	3.7971e-05	0.0459534
2124	16	24014706	25235251	2402	300	HF	6.33067e-05	0.0096123
2125	16	25235252	26154122	2442	256	HF	0.000104877	2.45679e-05
2127	16	27443062	29043177	1711	238	HF	5.63731e-05	0.00996849
2128	16	29043178	31384210	1761	230	HF	5.53273e-05	0.00756629
2129	16	31384211	32847928	724	66	HF	9.18389e-06	0.208838
2131	16	35259454	49010761	2162	187	HF	2.10101e-05	0.124198
2132	16	49010762	50467033	2769	307	HF	2.02758e-05	0.196038
2133	16	50467034	52041336	2820	315	HF	5.83768e-05	0.018065
2134	16	52041337	53393882	2581	247	HF	4.0567e-05	0.0330872
2135	16	53393883	54866095	3161	330	HF	0.000144136	6.59883e-07
2136	16	54866096	55907389	2478	265	HF	5.50942e-05	0.0103
2137	16	55907390	57119889	2717	275	HF	9.82226e-05	5.55148e-05
2138	16	57119890	58508978	3219	314	HF	5.00633e-05	0.0372044
2139	16	58508979	59885499	3014	239	HF	1.4992e-05	0.177574
2140	16	59885500	61092844	2468	218	HF	2.88961e-05	0.0832575
2141	16	61092845	62607090	2306	232	HF	3.874e-05	0.0614376
2142	16	62607091	64207176	2817	242	HF	7.43731e-05	0.000715733
2144	16	65072404	65882820	1655	195	HF	6.51989e-05	0.00146956
2145	16	65882821	66738843	1746	229	HF	4.57813e-06	0.363254
2146	16	66738844	68435728	1553	131	HF	2.23681e-05	0.102611
2148	16	69549150	71062712	1398	154	HF	2.77141e-05	0.0688903
2150	16	72089512	73140781	1456	210	HF	7.06805e-05	0.00114995
2151	16	73140782	74135275	2006	315	HF	3.01255e-05	0.139301
2152	16	74135276	74889127	1430	176	HF	5.49528e-05	0.00271743
2153	16	74889128	75525959	1472	172	HF	2.1264e-05	0.123836
2154	16	75525960	76635467	2564	218	HF	9.60849e-05	2.13775e-05
2155	16	76635468	77270665	1701	160	HF	2.46456e-05	0.0764565
2156	16	77270666	77739132	1670	175	HF	8.02535e-06	0.330973
2157	16	77739133	78280636	2054	240	HF	3.76506e-05	0.0388154
2159	16	78973581	79662634	2047	319	HF	0.000108109	1.80191e-05
2160	16	79662635	80559685	2634	251	HF	4.74462e-05	0.0204423
2161	16	80559686	81437861	2475	268	HF	6.64567e-05	0.00498054
2162	16	81437862	82310204	2525	317	HF	0.000135079	1.07349e-06
2163	16	82310205	83077869	2680	298	HF	7.42292e-05	0.00224134
2164	16	83077870	83778371	2595	292	HF	4.16765e-05	0.0391842
2165	16	83778372	84440154	2577	334	HF	7.85165e-05	0.00128966
2166	16	84440155	85146805	2573	321	HF	0.000116444	1.68018e-05
2167	16	85146806	86058597	2109	347	HF	8.54406e-05	0.00139039
2168	16	86058598	86748867	2422	342	HF	0.000170652	1.508e-08
2169	16	86748868	87669168	2428	315	HF	4.94708e-05	0.0166879
2171	16	88387229	89106304	1840	279	HF	5.49638e-06	0.424061
2172	16	89106305	90292787	2398	238	HF	4.98883e-06	0.420287
2173	17	52	815653	1752	254	HF	3.93863e-05	0.0310286
2174	17	815654	1480056	1691	287	HF	9.86334e-05	0.000223872
2175	17	1480057	2699135	2252	292	HF	9.99527e-05	0.000124425
2176	17	2699136	3430440	1669	235	HF	5.56199e-05	0.0123393
2177	17	3430441	4463971	2246	295	HF	8.5738e-05	0.000236984
2178	17	4463972	5573784	2512	232	HF	2.46825e-05	0.143347
2179	17	5573785	6305078	1991	276	HF	7.53387e-05	0.00199854
2180	17	6305079	7264458	1971	288	HF	4.99506e-05	0.0215883
2181	17	7264459	8554763	2360	266	HF	7.41435e-05	0.00162962
2182	17	8554764	9619356	2167	311	HF	0.000119032	8.27524e-06
2183	17	9619357	10572617	2359	287	HF	5.55089e-05	0.0129653
2184	17	10572618	11778164	2370	285	HF	7.80366e-05	0.00102326
2185	17	11778165	12676353	1667	232	HF	9.40402e-06	0.324796
2186	17	12676354	13648446	2801	301	HF	5.52108e-05	0.017728
2187	17	13648447	14508610	2131	267	HF	2.81393e-05	0.101606
2188	17	14508611	15308722	2391	266	HF	2.15048e-05	0.138468
2189	17	15308723	16405207	1359	154	HF	9.27189e-05	8.4074e-06
2190	17	16405208	17326540	1612	194	HF	4.17818e-05	0.024169
2191	17	17326541	18900978	1835	178	HF	5.50404e-05	0.00276361
2192	17	18900979	20402494	1209	111	HF	2.42744e-05	0.0537731
2193	17	20402495	21432873	1122	181	HF	2.27439e-05	0.122372
2194	17	21432874	25872110	1418	125	HF	1.44608e-05	0.174909
2195	17	25872111	27344401	1661	235	HF	2.17899e-06	0.428845
2196	17	27344402	29783141	2578	193	HF	1.73698e-05	0.178282
2197	17	29783142	31318753	2600	271	HF	8.91701e-05	0.000156736
2198	17	31318754	32356061	2532	300	HF	9.00825e-05	0.000301346
2199	17	32356062	33614189	2494	262	HF	7.38896e-05	0.000616504
2200	17	33614190	34474611	1727	180	HF	1.85278e-05	0.145173
2201	17	34474612	36116884	1827	264	HF	2.50692e-05	0.0972155
2202	17	36116885	37361178	1831	258	HF	0.000105755	2.20127e-05
2203	17	37361179	38880481	1991	195	HF	7.93604e-05	0.000331645
2204	17	38880482	40233545	2895	210	HF	8.91775e-05	4.86442e-05
2205	17	40233546	42348003	2557	233	HF	5.16612e-05	0.0119117
2207	17	43460501	44865832	2213	76	HF	3.16805e-06	0.385059
2208	17	44865833	45883901	1738	138	HF	6.33201e-05	0.000616123
2209	17	45883902	47516224	3045	231	HF	3.82827e-05	0.0429546
2210	17	47516225	48722590	1960	321	HF	8.487e-05	0.000634334
2212	17	49909299	51110385	2480	141	HF	1.75368e-05	0.146623
2213	17	51110386	52102649	1898	163	HF	3.08214e-05	0.0530717
2214	17	52102650	53468006	2711	253	HF	7.29407e-05	0.001767
2215	17	53468007	54950107	2533	213	HF	8.45465e-05	7.9799e-05
2216	17	54950108	56245227	2392	341	HF	0.000125801	6.67475e-06
2217	17	56245228	58652809	2277	179	HF	6.26086e-05	0.0014777
2218	17	58652810	60453120	1843	214	HF	1.96988e-05	0.12752
2219	17	60453121	62112373	1847	186	HF	8.40951e-05	6.24389e-05
2220	17	62112374	63548724	1916	187	HF	1.34391e-05	0.224644
2221	17	63548725	64438387	2365	148	HF	4.28451e-05	0.014804
2222	17	64438388	65582327	2327	300	HF	7.96429e-05	0.000734621
2223	17	65582328	66757556	2217	248	HF	5.68257e-05	0.0072143
2224	17	66757557	68176219	2355	227	HF	7.63504e-05	0.00078473
2225	17	68176220	69245590	2434	224	HF	6.73061e-05	0.00192525
2226	17	69245591	70495119	2314	299	HF	0.000109202	4.22949e-05
2227	17	70495120	71466953	2222	330	HF	5.05319e-05	0.0349038
2228	17	71466954	72383472	2212	324	HF	0.000127929	1.39054e-06
2229	17	72383473	73741321	2487	262	HF	1.98878e-05	0.170757
2230	17	73741322	74908266	2262	250	HF	4.46024e-05	0.0180815
2231	17	74908267	75619256	1994	294	HF	0.00011326	3.36091e-05
2232	17	75619257	76596287	2530	333	HF	0.000143235	2.54089e-06
2233	17	76596288	77412786	2189	313	HF	0.000120414	2.10835e-05
2234	17	77412787	78438332	2011	288	HF	6.8484e-05	0.00306144
2235	17	78438333	79333774	2355	235	HF	8.06051e-05	0.000625732
2236	17	79333775	80459149	1813	142	HF	1.75845e-05	0.169366
2237	17	80459150	81192460	1414	132	HF	0	0.476349
2238	18	10719	848350	1952	264	HF	0.000182771	3.96434e-11
2239	18	848351	1940211	2433	243	HF	0.000114514	3.07782e-06
2240	18	1940212	2839842	2518	274	HF	6.73024e-05	0.00441445
2241	18	2839843	3722828	2165	313	HF	8.88195e-06	0.342517
2242	18	3722829	4603961	2045	298	HF	7.34065e-05	0.0013575
2243	18	4603962	5575812	2294	253	HF	6.23317e-05	0.00512954
2244	18	5575813	6756496	2499	307	HF	3.65074e-05	0.092756
2245	18	6756497	7862479	2275	288	HF	0.000128318	8.36693e-07
2246	18	7862480	8788524	2307	283	HF	0.000103326	4.23727e-05
2247	18	8788525	9816164	2707	287	HF	0.000159869	6.2206e-09
2248	18	9816165	10675548	2169	303	HF	0.000112428	2.40398e-05
2249	18	10675549	11872226	2881	282	HF	6.22747e-05	0.00267933
2250	18	11872227	12735558	1975	195	HF	8.27039e-05	0.000133435
2251	18	12735559	13641479	1852	248	HF	9.08003e-05	0.000128092
2252	18	13641480	14439251	1516	135	HF	4.25666e-05	0.00893228
2254	18	15220935	20009696	1404	153	HF	2.83985e-05	0.0611386
2255	18	20009697	21622716	2343	215	HF	1.17539e-05	0.258297
2256	18	21622717	22746153	2330	269	HF	5.81433e-05	0.00687963
2257	18	22746154	24088163	2478	253	HF	9.02836e-05	0.00018688
2258	18	24088164	25305260	2480	274	HF	3.87381e-05	0.0518588
2259	18	25305261	26861067	2678	204	HF	1.35166e-05	0.231802
2260	18	26861068	27823155	1970	141	HF	1.46864e-05	0.173289
2261	18	27823156	28792734	2067	194	HF	4.55238e-05	0.019797
2262	18	28792735	30401128	3076	264	HF	5.98391e-05	0.00532938
2263	18	30401129	32458907	2980	227	HF	5.04119e-05	0.0115504
2264	18	32458908	34153297	2822	276	HF	7.68845e-05	0.00171429
2265	18	34153298	36056932	3492	281	HF	7.2206e-05	0.00268563
2266	18	36056933	37679127	2545	193	HF	5.83642e-05	0.00393081
2267	18	37679128	38498381	1995	142	HF	1.69963e-05	0.160596
2268	18	38498382	39410165	1711	182	HF	3.89468e-05	0.022266
2269	18	39410166	40471407	1930	143	HF	8.54063e-06	0.262913
2270	18	40471408	41425454	1883	158	HF	2.3165e-06	0.434714
2272	18	42974166	44300145	2811	295	HF	1.60384e-05	0.183098
2273	18	44300146	45718492	2847	260	HF	6.52244e-05	0.00389503
2274	18	45718493	46558306	1964	305	HF	0.000106317	2.03918e-05
2276	18	47455926	48228379	1701	196	HF	3.17524e-05	0.069279
2277	18	48228380	49790996	2753	270	HF	0.000100221	5.10392e-05
2278	18	49790997	50372823	1764	156	HF	4.2679e-06	0.382193
2281	18	52512524	53762996	1978	208	HF	7.63021e-05	0.000564623
2282	18	53762997	54957867	2157	200	HF	3.61855e-05	0.0493637
2283	18	54957868	55809315	2205	239	HF	2.13592e-05	0.125404
2284	18	55809316	56832312	2362	268	HF	8.72207e-05	0.000267436
2285	18	56832313	57635821	1946	251	HF	7.13104e-05	0.00300087
2286	18	57635822	58527236	2104	156	HF	1.72686e-05	0.148313
2287	18	58527237	59449422	1724	235	HF	6.5572e-05	0.00223602
2288	18	59449423	60780194	2991	235	HF	2.59999e-05	0.117949
2289	18	60780195	62074993	2760	240	HF	6.5691e-05	0.0032852
2290	18	62074994	63109755	2379	183	HF	3.31212e-05	0.0444957
2291	18	63109756	64253143	2357	168	HF	5.4164e-05	0.00381395
2292	18	64253144	65294195	2517	182	HF	3.09896e-06	0.425147
2293	18	65294196	66407960	2898	243	HF	1.18967e-05	0.256971
2294	18	66407961	67195980	1804	179	HF	4.63162e-05	0.0099443
2295	18	67195981	68051035	1861	217	HF	4.86791e-05	0.0144487
2296	18	68051036	69311742	3147	255	HF	7.4312e-05	0.00172653
2297	18	69311743	70540349	3109	267	HF	6.74953e-05	0.00442889
2298	18	70540350	71491860	2589	259	HF	6.43098e-05	0.00350407
2299	18	71491861	72785206	2701	290	HF	2.57949e-05	0.147307
2300	18	72785207	73568260	2000	246	HF	0.00014053	4.87403e-08
2301	18	73568261	74471745	2421	293	HF	5.64776e-05	0.0199187
2302	18	74471746	75240760	2490	284	HF	8.85353e-05	0.00023155
2303	18	75240761	76231685	2661	271	HF	8.92861e-05	0.000294106
2304	18	76231686	77148137	2011	165	HF	3.22148e-05	0.0412296
2306	19	64705	762046	1116	246	HF	9.46231e-05	9.01916e-05
2307	19	762047	1515920	1560	283	HF	2.96919e-05	0.105048
2308	19	1515921	2253174	1257	235	HF	7.79194e-05	0.000586903
2309	19	2253175	3085446	1971	284	HF	2.92867e-05	0.0958885
2310	19	3085447	3893909	1723	272	HF	5.7194e-05	0.00988906
2311	19	3893910	4741718	1559	260	HF	9.03477e-05	0.000390416
2312	19	4741719	5478684	1802	277	HF	7.2295e-05	0.00157075
2313	19	5478685	6455428	2029	243	HF	3.63926e-05	0.0526472
2314	19	6455429	7249359	2051	289	HF	0.000103707	6.00737e-05
2315	19	7249360	8199016	2094	276	HF	6.62291e-05	0.00375354
2316	19	8199017	9105577	1787	238	HF	0.000148304	6.28619e-09
2318	19	10028841	11681978	2917	304	HF	0.0001637	8.74237e-09
2319	19	11681979	13213186	2280	202	HF	3.00421e-05	0.117136
2320	19	13213187	13968319	1525	257	HF	7.44927e-05	0.00151653
2321	19	13968320	14891100	1586	248	HF	7.36275e-05	0.00204321
2322	19	14891101	15650185	1729	221	HF	6.77603e-05	0.00208638
2323	19	15650186	16079006	1611	114	HF	2.22375e-05	0.0822907
2324	19	16079007	17045963	1823	203	HF	9.29005e-05	2.35077e-05
2325	19	17045964	17750518	1701	237	HF	5.81067e-05	0.00580702
2326	19	17750519	18504867	1664	246	HF	4.57585e-05	0.0218809
2327	19	18504868	19749166	1775	204	HF	4.63626e-05	0.01066
2328	19	19749167	20485499	1614	135	HF	8.43036e-05	1.61107e-05
2329	19	20485500	21155862	1731	62	HF	1.21981e-05	0.154166
2330	19	21155863	21822653	1477	75	HF	1.64333e-06	0.447131
2331	19	21822654	22729408	2028	131	HF	2.62492e-05	0.0550958
2332	19	22729409	23468992	1763	83	HF	2.13719e-06	0.425367
2333	19	23468993	24567341	2105	89	HF	6.68381e-06	0.29157
2334	19	24567342	28555845	1066	71	HF	1.81282e-06	0.421674
2336	19	29389091	30375792	2513	256	HF	3.27487e-05	0.0713735
2337	19	30375793	31763008	2082	274	HF	6.29952e-05	0.00499972
2338	19	31763009	33028099	2234	252	HF	1.20347e-05	0.32269
2339	19	33028100	33785835	1961	187	HF	1.23577e-05	0.266644
2340	19	33785836	34633274	2108	257	HF	6.02479e-05	0.00727929
2341	19	34633275	35649343	1952	210	HF	1.0781e-05	0.308596
2342	19	35649344	36638122	2028	271	HF	5.14831e-05	0.0208286
2343	19	36638123	38472870	2558	117	HF	8.95658e-06	0.270655
2344	19	38472871	39370419	1827	196	HF	0.000104885	3.95034e-06
2345	19	39370420	40171413	1688	204	HF	4.8012e-06	0.354979
2346	19	40171414	41004105	1399	172	HF	2.06598e-05	0.148494
2347	19	41004106	41733463	1532	211	HF	8.86822e-05	0.000106177
2348	19	41733464	43317282	1494	180	HF	6.18147e-05	0.00256763
2350	19	43960959	45040932	2173	215	HF	3.62408e-05	0.0498942
2351	19	45040933	45893307	1650	258	HF	1.96423e-05	0.208394
2352	19	45893308	46765060	1786	222	HF	0.000119911	1.92894e-06
2353	19	46765061	47752727	1722	255	HF	6.01233e-05	0.00418929
2354	19	47752728	48573065	1627	218	HF	6.2599e-05	0.00448862
2355	19	48573066	49415189	1869	226	HF	3.85836e-05	0.0488803
2356	19	49415190	50451925	1717	258	HF	0.000143111	6.4741e-08
2357	19	50451926	51259178	1456	244	HF	9.26349e-05	8.64625e-05
2358	19	51259179	51903804	1560	273	HF	7.21479e-05	0.00336161
2360	19	52678749	53431217	2311	254	HF	7.05241e-05	0.00180121
2361	19	53431218	54042240	1891	266	HF	0.000121406	1.08291e-05
2362	19	54042241	54602370	1109	230	HF	0.00010012	2.38667e-05
2363	19	54602371	55182973	1363	252	HF	2.81366e-05	0.117117
2364	19	55182974	55714085	1097	173	HF	1.54686e-05	0.185308
2365	19	55714086	56411086	1588	296	HF	4.34402e-05	0.0436172
2366	19	56411087	57143509	1853	265	HF	0.000106867	5.94803e-05
2367	19	57143510	57959952	1830	266	HF	8.65777e-05	0.000151948
2368	19	57959953	59118811	2105	214	HF	3.83889e-05	0.0538515
2369	20	60795	884241	2201	331	HF	7.25734e-05	0.00406184
2370	20	884242	1771285	2087	280	HF	6.99535e-05	0.00178964
2371	20	1771286	2668108	2208	279	HF	1.73273e-05	0.172916
2372	20	2668109	3736551	2112	246	HF	6.05042e-05	0.00554894
2373	20	3736552	4591847	2195	261	HF	5.57474e-05	0.00887438
2374	20	4591848	5379450	1936	236	HF	3.29704e-05	0.0751975
2375	20	5379451	6128358	1964	252	HF	4.83306e-05	0.0256608
2376	20	6128359	7231796	2269	251	HF	6.982e-05	0.00303781
2379	20	9279551	10279603	2193	272	HF	4.79179e-05	0.0245113
2380	20	10279604	11257012	2227	253	HF	0.000187309	3.06603e-11
2381	20	11257013	12353961	2382	203	HF	6.52919e-06	0.354326
2382	20	12353962	13202335	2232	215	HF	5.63505e-05	0.0051691
2383	20	13202336	14203755	1948	178	HF	2.45273e-05	0.110253
2384	20	14203756	15238519	2226	200	HF	1.9573e-05	0.154679
2385	20	15238520	15962576	1747	243	HF	0.000149993	9.70457e-09
2386	20	15962577	16661516	2066	203	HF	4.20798e-05	0.0291047
2387	20	16661517	17359290	1821	208	HF	2.36779e-06	0.475664
2388	20	17359291	18058524	1772	233	HF	2.34188e-05	0.135011
2389	20	18058525	18959419	2224	170	HF	3.15945e-05	0.0510274
2390	20	18959420	19957928	2141	271	HF	3.08495e-05	0.101022
2391	20	19957929	21682377	2715	256	HF	9.36573e-05	5.36889e-05
2392	20	21682378	22780956	1838	169	HF	1.36051e-05	0.219471
2396	20	25181039	26318858	1204	63	HF	8.35575e-06	0.23211
2397	20	26318859	30569659	1176	97	HF	8.87934e-06	0.247891
2398	20	30569660	32484506	2549	256	HF	0.000108224	1.59411e-05
2400	20	33890061	35990261	2370	209	HF	5.12879e-05	0.0059126
2401	20	35990262	37253657	2091	251	HF	6.63656e-05	0.00381987
2402	20	37253658	38427594	2197	187	HF	3.43514e-06	0.436789
2403	20	38427595	40272390	3120	281	HF	5.8341e-05	0.00936277
2404	20	40272391	41351514	2468	265	HF	7.05534e-05	0.00380859
2405	20	41351515	42185671	1607	241	HF	7.50331e-05	0.00124549
2406	20	42185672	43008890	1626	240	HF	4.75144e-05	0.0181018
2407	20	43008891	44072210	1766	234	HF	9.62904e-05	5.35719e-05
2408	20	44072211	45673603	3146	301	HF	6.68186e-05	0.00366967
2410	20	46486133	47203836	1578	225	HF	2.21651e-05	0.107665
2412	20	48212976	49236418	2050	231	HF	6.80368e-05	0.00149577
2413	20	49236419	50653620	3308	318	HF	0.000195021	7.11716e-11
2414	20	50653621	51533750	1806	156	HF	2.0339e-05	0.133588
2415	20	51533751	52411532	1720	289	HF	2.8004e-05	0.104143
2416	20	52411533	53120334	1887	224	HF	1.96663e-05	0.192724
2417	20	53120335	53879803	1738	160	HF	2.00746e-05	0.113818
2418	20	53879804	54743694	1672	173	HF	5.69201e-05	0.00297013
2420	20	55448076	56172843	2049	265	HF	5.88949e-05	0.00804289
2421	20	56172844	56951773	1906	272	HF	0.000116007	3.79989e-06
2422	20	56951774	57924037	1798	269	HF	0.000139179	2.36147e-07
2423	20	57924038	58780894	1750	269	HF	4.87999e-05	0.030468
2424	20	58780895	59560457	1792	215	HF	3.72836e-05	0.0353942
2425	20	59560458	60125333	1727	201	HF	3.84576e-05	0.02946
2426	20	60125334	60766557	1686	273	HF	2.80154e-05	0.137031
2427	20	60766558	61470768	1710	256	HF	0.000109382	1.9722e-05
2428	20	61470769	62179241	1775	236	HF	3.41312e-05	0.0708132
2429	20	62179242	62963627	1350	166	HF	3.77184e-05	0.0257717
2431	21	15026793	15840033	1427	113	HF	5.9574e-05	0.000210769
2432	21	15840034	16873443	1984	262	HF	0.000122881	7.54609e-07
2433	21	16873444	18222037	1804	222	HF	5.72044e-05	0.00704275
2434	21	18222038	19479024	2528	274	HF	5.09206e-05	0.0187449
2436	21	20407308	21632916	2949	240	HF	1.7125e-05	0.222749
2437	21	21632917	22201890	1759	202	HF	2.86303e-05	0.0693018
2438	21	22201891	23266941	2568	222	HF	7.90616e-05	0.000660144
2439	21	23266942	24055941	1606	201	HF	4.5325e-06	0.402442
2440	21	24055942	25247986	3023	241	HF	6.09822e-05	0.00526245
2441	21	25247987	26467826	3115	228	HF	4.02757e-05	0.0311228
2442	21	26467827	27774350	2533	231	HF	5.20869e-05	0.00877451
2443	21	27774351	28616539	2345	236	HF	5.74346e-05	0.00622063
2445	21	29449871	30847296	2870	155	HF	3.09377e-05	0.0430953
2446	21	30847297	32202239	2800	181	HF	2.90488e-05	0.078796
2447	21	32202240	33270272	2294	244	HF	8.48542e-05	0.000581433
2448	21	33270273	34383794	2250	250	HF	5.14104e-05	0.0100314
2449	21	34383795	35729261	2385	287	HF	0.000174772	5.67061e-10
2450	21	35729262	37303548	3080	290	HF	7.62916e-05	0.00160422
2451	21	37303549	38046449	1975	178	HF	9.09546e-05	1.94848e-05
2452	21	38046450	39252059	2624	247	HF	3.40966e-05	0.0661402
2453	21	39252060	40480831	2613	295	HF	0.000138887	3.71517e-07
2454	21	40480832	41344742	2424	226	HF	8.70201e-05	8.2574e-05
2455	21	41344743	42187152	2312	260	HF	6.9291e-05	0.00210098
2456	21	42187153	43081434	2196	303	HF	9.87272e-05	0.000127056
2457	21	43081435	43812791	2429	324	HF	7.18703e-05	0.0039519
2458	21	43812792	44815008	2327	243	HF	7.83035e-05	0.000455959
2459	21	44815009	46045433	1601	237	HF	5.55053e-06	0.350006
2460	21	46045434	47014880	2651	284	HF	0.000126035	8.80259e-07
2461	21	47014881	48119633	2584	208	HF	2.60809e-05	0.0951272
2462	22	16050213	17587474	831	125	HF	4.18183e-06	0.370587
2463	22	17587475	18535225	2337	299	HF	3.06549e-05	0.126817
2464	22	18535226	19635654	1783	191	HF	3.2766e-05	0.052405
2465	22	19635655	20969184	2022	265	HF	4.2452e-05	0.028449
2466	22	20969185	22404422	1833	197	HF	5.53589e-05	0.00756373
2467	22	22404423	23143364	885	98	HF	1.9407e-05	0.0970093
2468	22	23143365	23950732	1639	205	HF	7.99351e-05	0.00024311
2469	22	23950733	25282436	2221	223	HF	2.4842e-05	0.148483
2470	22	25282437	26166934	1632	225	HF	7.36284e-05	0.000961353
2471	22	26166935	27192923	2560	290	HF	7.33562e-05	0.00380771
2472	22	27192924	27952441	2366	338	HF	6.76925e-05	0.00479206
2473	22	27952442	29457601	2286	227	HF	2.02246e-05	0.164014
2474	22	29457602	30962255	2748	217	HF	4.28872e-05	0.0369705
2475	22	30962256	31904549	1641	167	HF	1.29248e-05	0.253865
2476	22	31904550	32662293	1691	111	HF	1.10441e-05	0.251779
2477	22	32662294	33501725	2147	242	HF	4.12962e-05	0.0333258
2478	22	33501726	34361897	2046	250	HF	5.9047e-05	0.00963933
2479	22	34361898	35368341	2770	191	HF	9.27605e-06	0.302771
2481	22	36135969	37364004	2461	277	HF	1.55766e-07	0.484028
2482	22	37364005	38718589	2615	301	HF	6.34318e-05	0.00477323
2483	22	38718590	40378783	2534	283	HF	0.000201385	6.04726e-12
2484	22	40378784	41722787	1569	153	HF	5.66833e-05	0.00236722
2485	22	41722788	42867927	1624	154	HF	9.21055e-05	4.39295e-06
2486	22	42867928	43574017	1658	188	HF	5.66659e-07	0.4361
2487	22	43574018	44409533	2144	232	HF	8.98303e-05	0.000147113
2488	22	44409534	45170649	2300	341	HF	0.000150417	4.13453e-07
2489	22	45170650	46351048	2933	325	HF	7.03539e-05	0.00425093
2491	22	47299626	48269177	2355	277	HF	0.000126213	1.35163e-06
2492	22	48269178	48977538	2006	287	HF	0.000111547	1.0258e-05
2493	22	48977539	49559207	2669	279	HF	8.1664e-05	0.0012481
2494	22	49559208	50347996	2427	264	HF	3.63859e-05	0.0608042
2495	22	50347997	51244236	1982	249	HF	6.85413e-05	0.00131214
2	1	1376205	2215495	975	125	PAD	6.27668e-06	0.453497
3	1	2215496	2983519	1478	233	PAD	5.88458e-05	0.0972144
4	1	2983520	3582047	1487	254	PAD	0.000131016	0.00124891
5	1	3582048	4281476	1699	192	PAD	0.000101793	0.00861496
6	1	4281477	4773403	1799	217	PAD	2.64103e-05	0.177353
7	1	4773404	5362404	1803	241	PAD	0.000121053	0.00339988
8	1	5362405	6136814	1799	249	PAD	0.0001373	0.00175918
9	1	6136815	7711794	3012	305	PAD	0	0.378448
11	1	8580988	9475966	1659	259	PAD	0.000112131	0.00640266
12	1	9475967	10753427	1954	202	PAD	2.43481e-05	0.242103
13	1	10753428	11709173	1798	220	PAD	0.000131644	0.00149165
14	1	11709174	13481025	2194	263	PAD	0.000136621	0.00278148
15	1	13481026	14720131	2612	274	PAD	0.000178607	6.13046e-05
16	1	14720132	15755230	2737	319	PAD	0.000179006	7.00006e-05
18	1	16732169	17557746	948	139	PAD	1.51005e-05	0.343209
19	1	17557747	18427820	2041	250	PAD	0.000177358	0.000319778
20	1	18427821	19238924	2241	300	PAD	0.000218542	1.33726e-05
21	1	19238925	20556202	3134	281	PAD	4.40731e-06	0.435554
22	1	20556203	21416121	1766	180	PAD	3.01946e-05	0.15859
23	1	21416122	22145629	1708	198	PAD	3.15453e-05	0.135908
24	1	22145630	22740287	1611	202	PAD	0.00017001	0.000146978
25	1	22740288	23907045	1819	230	PAD	2.22518e-05	0.305874
26	1	23907046	25885138	3039	309	PAD	0.000145572	0.000391814
27	1	25885139	27992665	2683	260	PAD	9.25136e-05	0.0188925
28	1	27992666	29188426	1668	162	PAD	2.30665e-05	0.186609
29	1	29188427	30405182	2155	252	PAD	1.18524e-05	0.339648
30	1	30405183	31639217	2767	271	PAD	0.000113264	0.00317884
31	1	31639218	33066846	1937	200	PAD	6.40395e-05	0.0501241
32	1	33066847	34371022	1968	233	PAD	3.02477e-05	0.17969
33	1	34371023	35201626	1868	250	PAD	0.000158812	0.000404461
35	1	36855140	38474036	3083	292	PAD	0.00029754	1.94063e-07
36	1	38474037	40200950	3050	293	PAD	0.000180875	6.45285e-05
37	1	40200951	41093875	1685	188	PAD	0.000121093	0.00351325
38	1	41093876	41977966	1963	221	PAD	0.000184711	6.55212e-05
39	1	41977967	43512669	2748	215	PAD	8.25059e-05	0.0146608
40	1	43512670	45167235	2711	259	PAD	1.45361e-05	0.285228
41	1	45167236	47257261	2910	195	PAD	7.37725e-05	0.0566521
42	1	47257262	48105233	1371	157	PAD	8.0843e-05	0.0188208
43	1	48105234	49185414	1883	219	PAD	4.96582e-05	0.0583643
44	1	49185415	51777577	2546	165	PAD	5.8094e-06	0.311215
46	1	53114187	54771293	3190	295	PAD	0.000162967	0.00115736
47	1	54771294	55727134	2360	276	PAD	0.000266312	1.91835e-07
48	1	55727135	56799636	2544	194	PAD	0.000233313	1.87201e-07
49	1	56799637	57529670	1807	209	PAD	0.000111832	0.0103526
50	1	57529671	58387483	1906	203	PAD	4.09359e-05	0.191753
51	1	58387484	59889045	3096	270	PAD	0.000112815	0.0122819
52	1	59889046	61377615	2543	255	PAD	0.000124517	0.00342385
53	1	61377616	62778733	2951	311	PAD	0.000200121	4.19923e-05
54	1	62778734	64344226	2902	265	PAD	0.000107763	0.00370543
55	1	64344227	65894184	2832	262	PAD	2.19535e-05	0.213729
56	1	65894185	66778015	1740	135	PAD	4.94384e-07	0.474352
57	1	66778016	67761890	2202	176	PAD	7.28895e-05	0.0340695
58	1	67761891	68633860	1748	215	PAD	0.000123312	0.00503423
60	1	69438910	70992905	2621	240	PAD	0.000151094	0.000349437
62	1	72513120	73992170	2387	116	PAD	3.42958e-05	0.132062
63	1	73992171	75132092	1736	153	PAD	0.000123245	0.00137887
66	1	76977916	77895394	2032	189	PAD	4.41092e-05	0.161472
67	1	77895395	79065286	2016	160	PAD	4.87088e-05	0.103858
68	1	79065287	80099353	2512	147	PAD	3.80485e-06	0.467527
69	1	80099354	80781442	1605	104	PAD	0.000112284	0.00201701
70	1	80781443	82123368	2971	277	PAD	2.97778e-05	0.224617
71	1	82123369	83461215	2921	231	PAD	0.000223015	3.85085e-07
74	1	86017268	86761554	1805	134	PAD	0.000205479	5.54642e-07
76	1	87667573	88656689	1800	255	PAD	0.000196717	7.30444e-05
77	1	88656690	89753964	1982	157	PAD	7.7695e-05	0.0141914
78	1	89753965	90941549	1956	225	PAD	8.95174e-06	0.308719
79	1	90941550	91870059	1775	179	PAD	9.32546e-05	0.0144585
80	1	91870060	92904465	1873	193	PAD	0.000165771	6.10109e-05
81	1	92904466	94168576	1753	142	PAD	9.02633e-05	0.00719093
82	1	94168577	95122541	1898	201	PAD	5.40084e-05	0.112424
83	1	95122542	96147576	2332	214	PAD	1.14897e-05	0.241896
84	1	96147577	97721186	2842	205	PAD	0.000149878	0.000385066
85	1	97721187	99425000	3213	244	PAD	2.47639e-05	0.114626
86	1	99425001	100269207	1814	180	PAD	8.67686e-06	0.433125
87	1	100269208	101188315	1453	112	PAD	6.72603e-06	0.255944
88	1	101188316	102424611	2764	234	PAD	0.000245873	3.13047e-07
91	1	103784542	104984435	1691	140	PAD	0.000104348	0.00717923
93	1	106089657	106864947	1677	163	PAD	0.000155124	0.00024493
94	1	106864948	107874653	1722	173	PAD	4.34353e-05	0.113454
95	1	107874654	109271449	2529	237	PAD	0.000100941	0.0326066
96	1	109271450	110224230	1784	203	PAD	8.41762e-05	0.0345968
97	1	110224231	111134062	1660	266	PAD	0.000181822	7.49557e-05
98	1	111134063	112489248	3199	279	PAD	0.000101841	0.00926064
99	1	112489249	113418037	1616	220	PAD	0.000140692	0.00133204
100	1	113418038	114664387	1807	205	PAD	0	0.453984
101	1	114664388	116207297	3344	266	PAD	9.37272e-05	0.00559871
103	1	117046312	118118667	1734	223	PAD	0.000150866	0.000940207
107	1	145803849	147083835	1393	105	PAD	3.81277e-05	0.0736543
108	1	147083836	149716037	758	106	PAD	8.45952e-05	0.00537464
109	1	149716038	151146407	1554	128	PAD	5.01307e-05	0.0767481
110	1	151146408	152535630	1838	198	PAD	0.000113838	0.0113
112	1	153410810	154685545	1624	181	PAD	7.10604e-05	0.0511905
113	1	154685546	156813845	2563	304	PAD	7.32703e-05	0.0903467
114	1	156813846	158081627	2823	264	PAD	2.19981e-05	0.246073
115	1	158081628	158900369	2030	159	PAD	3.06909e-05	0.214158
116	1	158900370	159882515	1943	199	PAD	0.000109616	0.0122462
117	1	159882516	161054076	2125	264	PAD	9.87184e-05	0.0285872
119	1	161945443	163141862	2755	271	PAD	0.000162287	0.000593075
120	1	163141863	163854567	1717	140	PAD	2.92682e-05	0.179155
121	1	163854568	164726579	1634	200	PAD	1.63111e-05	0.328408
122	1	164726580	165553812	1971	233	PAD	0.000181316	2.98729e-05
123	1	165553813	166458031	1694	212	PAD	7.0774e-05	0.0489659
124	1	166458032	167163954	1815	158	PAD	0.000125564	0.00100568
125	1	167163955	168179086	1883	244	PAD	0.000197223	0.000105727
126	1	168179087	169521551	3140	267	PAD	0.000241688	5.80602e-06
127	1	169521552	170193207	1793	96	PAD	3.62481e-05	0.149094
128	1	170193208	171044255	1686	145	PAD	0.000179206	2.13061e-05
129	1	171044256	172465153	3047	212	PAD	0.000134991	0.00256737
130	1	172465154	173582511	1693	203	PAD	0.000129816	0.00308052
131	1	173582512	175385220	2742	141	PAD	5.76883e-05	0.0703017
132	1	175385221	176449096	1817	189	PAD	0.000106943	0.00462169
133	1	176449097	177746472	2129	194	PAD	8.47849e-05	0.014796
135	1	178915114	180221608	3156	184	PAD	9.85817e-05	0.0160769
137	1	181324206	182420540	2258	230	PAD	0.000100497	0.0117957
138	1	182420541	183920616	2875	231	PAD	0.000101794	0.0220528
139	1	183920617	184953089	1783	188	PAD	8.12003e-05	0.0171265
140	1	184953090	186179447	1406	178	PAD	2.34719e-05	0.266031
142	1	187072606	187757076	1633	142	PAD	9.23169e-05	0.00600551
143	1	187757077	188625772	2406	118	PAD	1.20499e-06	0.366153
145	1	189904638	191419275	2925	155	PAD	0.000133815	0.000817422
146	1	191419276	192468373	1928	150	PAD	7.23312e-05	0.0170541
147	1	192468374	193575516	1675	168	PAD	0.000121362	0.00333006
149	1	194365689	195161235	2175	98	PAD	3.96898e-05	0.0781534
150	1	195161236	196179110	2132	181	PAD	4.38574e-05	0.077838
151	1	196179111	197935821	2060	163	PAD	6.87174e-05	0.0410576
152	1	197935822	199263389	2617	206	PAD	8.33432e-05	0.0196919
154	1	200134006	201067952	1841	190	PAD	1.96642e-05	0.243947
155	1	201067953	202583884	3097	332	PAD	0.00033143	1.80349e-12
156	1	202583885	204092537	2836	309	PAD	0.00029862	4.82347e-07
157	1	204092538	205009623	1836	239	PAD	0.00011502	0.00705722
158	1	205009624	205917548	2002	226	PAD	6.02778e-05	0.103343
159	1	205917549	208162951	2639	255	PAD	4.60196e-05	0.110582
160	1	208162952	209711169	3068	330	PAD	0.000278492	2.17723e-07
161	1	209711170	211082892	2780	264	PAD	7.77834e-05	0.0637409
162	1	211082893	212347582	3100	213	PAD	6.27726e-05	0.058055
163	1	212347583	213958292	3255	277	PAD	7.93491e-05	0.0257229
164	1	213958293	214783872	1766	220	PAD	9.27373e-05	0.0195454
166	1	215825792	216658126	1697	208	PAD	3.27838e-05	0.244874
167	1	216658127	217352165	1730	215	PAD	6.28196e-05	0.0781734
168	1	217352166	218563960	2958	234	PAD	0.000100196	0.0107936
171	1	220978152	221856864	1919	157	PAD	6.5392e-05	0.0521741
172	1	221856865	222763597	1555	183	PAD	0.000129019	0.00094059
173	1	222763598	223654902	1625	156	PAD	4.08547e-05	0.185188
175	1	224943338	226534711	3005	220	PAD	2.7533e-05	0.145445
176	1	226534712	228045554	3494	216	PAD	0.000143366	0.000421848
178	1	229075157	230227247	1801	262	PAD	0.000131129	0.00369281
179	1	230227248	231287764	2977	287	PAD	0.000110059	0.00615342
180	1	231287765	232177704	1564	218	PAD	0.000140417	0.00194634
181	1	232177705	232954942	1891	247	PAD	0.000161103	0.000144655
182	1	232954943	233639473	1739	188	PAD	7.31692e-05	0.0346092
183	1	233639474	234365796	1933	221	PAD	0.000329188	1.50518e-09
184	1	234365797	235097113	1844	271	PAD	0.000292742	1.07864e-08
185	1	235097114	236199671	1689	187	PAD	3.12529e-05	0.187934
186	1	236199672	237409458	3116	282	PAD	0.000155293	0.00308625
187	1	237409459	238094455	1800	237	PAD	0.000149149	0.000830887
188	1	238094456	238704857	1732	144	PAD	4.13381e-05	0.117014
189	1	238704858	239332148	1779	166	PAD	0.000118207	0.00085845
190	1	239332149	240248508	2104	245	PAD	0.000224148	7.30685e-07
191	1	240248509	241033584	1755	261	PAD	0.000180044	0.000203208
192	1	241033585	241813534	1754	254	PAD	3.60342e-05	0.211045
193	1	241813535	242417923	1720	217	PAD	0.000149676	0.00167603
194	1	242417924	243048003	1634	195	PAD	1.3194e-05	0.368238
195	1	243048004	244723196	2433	280	PAD	3.06098e-05	0.161744
196	1	244723197	245970505	2734	330	PAD	0.000278171	7.32296e-08
199	1	247531113	248341594	2201	210	PAD	5.9079e-05	0.0888585
200	1	248341595	249240538	989	60	PAD	1.75238e-05	0.254819
201	2	10181	789195	1641	188	PAD	8.09953e-05	0.0259617
202	2	789196	1376545	1915	138	PAD	8.21682e-05	0.00490574
203	2	1376546	1875060	1501	199	PAD	4.39218e-05	0.103102
204	2	1875061	2680063	1827	239	PAD	8.0518e-05	0.0150705
205	2	2680064	3314202	1669	241	PAD	8.01674e-05	0.0364496
206	2	3314203	4016104	1776	232	PAD	0.000253615	1.39492e-06
207	2	4016105	4766969	1774	185	PAD	3.8658e-05	0.151457
208	2	4766970	5568653	1645	191	PAD	0.000126291	0.00172323
209	2	5568654	6306606	1973	226	PAD	0.000216798	1.51705e-05
211	2	7108209	7966709	1895	184	PAD	0.000111379	0.00825574
212	2	7966710	8978798	1717	241	PAD	0.00014224	0.00345541
213	2	8978799	9960670	1685	208	PAD	7.71405e-05	0.021681
214	2	9960671	10611654	2005	243	PAD	0.000199498	0.000117535
215	2	10611655	11230349	1836	239	PAD	0.000146198	0.0016506
216	2	11230350	11995765	1730	227	PAD	0.000173103	9.61088e-05
217	2	11995766	12732506	1822	244	PAD	0.000123035	0.00654525
218	2	12732507	13625450	2048	144	PAD	0	0.46387
219	2	13625451	14692120	2512	201	PAD	0	0.443729
220	2	14692121	15721703	1982	173	PAD	0.000131299	0.00126526
221	2	15721704	17241115	3221	317	PAD	0.000121568	0.00448733
222	2	17241116	18656325	3437	246	PAD	0.000112647	0.022345
224	2	20064518	21084898	2271	272	PAD	1.20124e-05	0.255856
225	2	21084899	22429640	1974	192	PAD	0	0.480821
226	2	22429641	23538527	2109	242	PAD	0.000159069	0.000806624
227	2	23538528	24669224	2531	203	PAD	7.14367e-05	0.042741
228	2	24669225	25895394	1884	199	PAD	8.67824e-05	0.0307472
229	2	25895395	26894102	1686	206	PAD	5.07116e-05	0.139386
230	2	26894103	28819510	2682	255	PAD	0.000133209	0.000778418
231	2	28819511	29627932	1785	207	PAD	4.31797e-05	0.101546
232	2	29627933	30575619	2066	246	PAD	0.000135346	0.0107073
233	2	30575620	31457418	2347	229	PAD	0.000152785	0.000452876
234	2	31457419	33123604	2366	225	PAD	9.83397e-06	0.419939
235	2	33123605	33735318	1783	221	PAD	0.000136106	0.00118279
236	2	33735319	34239776	1573	162	PAD	0.000218805	5.89009e-07
237	2	34239777	34890558	1566	167	PAD	0.00016812	0.000310494
238	2	34890559	35609257	1823	152	PAD	3.69699e-05	0.224272
239	2	35609258	36120743	1724	121	PAD	0.000122211	0.0003288
240	2	36120744	36867389	1846	216	PAD	0.00021876	2.95908e-07
241	2	36867390	37603360	1755	192	PAD	0.000290394	8.4623e-09
242	2	37603361	38887393	3007	277	PAD	8.31517e-05	0.0672586
243	2	38887394	40087418	1709	189	PAD	5.67519e-05	0.103844
244	2	40087419	40786176	1648	217	PAD	4.60425e-05	0.0816009
245	2	40786177	41540439	1745	164	PAD	2.46022e-05	0.246079
246	2	41540440	42307418	2233	194	PAD	0.000116787	0.000766512
247	2	42307419	43295776	2054	223	PAD	6.9982e-05	0.0495573
248	2	43295777	44104110	1814	210	PAD	5.15599e-05	0.11392
249	2	44104111	45189468	2146	232	PAD	7.74201e-05	0.0552044
250	2	45189469	45850047	1735	242	PAD	9.53114e-05	0.0225844
251	2	45850048	46499326	1805	297	PAD	6.27885e-05	0.021588
252	2	46499327	47320114	2133	255	PAD	9.69333e-05	0.0713448
253	2	47320115	48171058	1789	264	PAD	0.000104725	0.0263718
254	2	48171059	49114132	2003	203	PAD	4.46606e-05	0.0782231
255	2	49114133	49849185	1904	193	PAD	0.000197682	8.23743e-06
256	2	49849186	50756240	2046	187	PAD	6.77027e-05	0.0371172
257	2	50756241	51669493	1886	192	PAD	2.50717e-05	0.18876
258	2	51669494	52494111	1822	201	PAD	0.000174158	0.000465953
259	2	52494112	53032976	1708	124	PAD	5.95415e-05	0.0456619
261	2	53852121	54688234	1717	159	PAD	0	0.438032
264	2	56394699	57433653	2117	197	PAD	1.25433e-05	0.418481
265	2	57433654	57952945	1489	119	PAD	5.7597e-05	0.0304458
267	2	59251997	60775066	2995	298	PAD	8.72868e-05	0.00763032
268	2	60775067	62429910	2428	223	PAD	5.84469e-05	0.131848
269	2	62429911	63672118	1801	204	PAD	0.000234633	3.29648e-06
270	2	63672119	64696089	1741	164	PAD	0.000127669	0.00623425
271	2	64696090	65938002	2492	278	PAD	5.9276e-06	0.305797
272	2	65938003	67224027	2594	253	PAD	0.000205325	6.71505e-05
274	2	67979829	68877774	1889	199	PAD	0.000210269	3.85912e-06
275	2	68877775	70756283	3261	278	PAD	5.12345e-05	0.0559352
276	2	70756284	71385813	1741	212	PAD	4.94135e-05	0.107488
277	2	71385814	72160302	1722	216	PAD	3.48781e-05	0.194192
278	2	72160303	73544290	1732	174	PAD	2.40903e-05	0.27328
279	2	73544291	75148103	2092	224	PAD	0.000201123	1.09218e-05
280	2	75148104	75942397	1897	229	PAD	0.000147283	0.000313941
281	2	75942398	76649030	1795	135	PAD	4.75819e-05	0.0746188
283	2	77372831	78080057	1644	207	PAD	0.000179136	3.43999e-05
284	2	78080058	79019676	1944	142	PAD	3.35256e-05	0.152305
285	2	79019677	79900055	2207	231	PAD	0.000119907	0.00290742
286	2	79900056	80737811	1734	258	PAD	0.000157083	0.00225454
291	2	85992795	86867032	1888	122	PAD	1.96267e-05	0.200494
292	2	86867033	88547312	760	121	PAD	5.8012e-06	0.392449
293	2	88547313	91860961	952	92	PAD	6.43486e-05	0.0170209
294	2	91860962	97339301	887	101	PAD	9.35243e-05	0.010907
295	2	97339302	98989360	1695	148	PAD	0.000139819	0.000160131
296	2	98989361	100202436	1650	135	PAD	9.61795e-05	0.00780842
297	2	100202437	101556799	2677	200	PAD	5.81006e-05	0.0482817
299	2	102494488	103305257	1906	143	PAD	0.000118052	0.00244596
300	2	103305258	105120578	2532	236	PAD	8.50408e-05	0.0320666
301	2	105120579	106546524	3252	291	PAD	0	0.441962
302	2	106546525	107412295	1971	195	PAD	0.000114228	0.00782323
303	2	107412296	108417773	2287	174	PAD	9.99485e-05	0.0130707
304	2	108417774	110097868	2983	235	PAD	7.86213e-05	0.0281148
305	2	110097869	112644828	2227	248	PAD	4.72943e-05	0.0932829
306	2	112644829	113930668	2352	202	PAD	3.65439e-05	0.179834
307	2	113930669	115203835	2048	192	PAD	0.000153833	0.000231199
308	2	115203836	116415816	2117	196	PAD	0.000158423	0.000253163
310	2	117822517	118663653	1714	127	PAD	2.70334e-05	0.222014
311	2	118663654	119635489	2088	189	PAD	0.000102196	0.00700997
312	2	119635490	121073752	2691	240	PAD	0.00026845	2.84926e-09
313	2	121073753	122026817	2029	280	PAD	0.00018116	0.000205204
314	2	122026818	123219243	2026	155	PAD	4.99314e-06	0.455439
315	2	123219244	123929872	1720	117	PAD	5.95426e-05	0.0746294
316	2	123929873	124730991	1794	121	PAD	4.87935e-05	0.0615134
317	2	124730992	125741528	2166	201	PAD	0.00020636	2.50465e-06
318	2	125741529	126754027	2203	117	PAD	4.64817e-05	0.113389
319	2	126754028	127895644	2804	228	PAD	8.47736e-05	0.0269746
320	2	127895645	129486897	3484	264	PAD	8.31103e-05	0.0335623
322	2	130485399	131760638	1180	148	PAD	8.36872e-05	0.0179221
323	2	131760639	132598285	1124	88	PAD	1.43025e-05	0.316233
324	2	132598286	133352950	725	86	PAD	3.67095e-06	0.445035
325	2	133352951	134359059	1873	243	PAD	9.74188e-05	0.00625718
326	2	134359060	135160197	1759	213	PAD	2.30428e-05	0.303674
327	2	135160198	137061003	2134	152	PAD	5.66315e-05	0.0504869
328	2	137061004	138073791	2582	163	PAD	0.000126594	0.00406791
329	2	138073792	139505819	2683	206	PAD	9.74407e-05	0.0205411
330	2	139505820	140934531	3484	202	PAD	0.000161121	8.70437e-05
331	2	140934532	141802664	2551	171	PAD	5.92509e-05	0.0522266
332	2	141802665	142494980	2191	140	PAD	9.18919e-05	0.0120704
333	2	142494981	143259780	1809	170	PAD	7.23488e-05	0.0227829
334	2	143259781	144503688	1990	200	PAD	6.75572e-05	0.0445222
335	2	144503689	145977920	1733	231	PAD	0.000154353	0.000281769
336	2	145977921	147252196	1893	192	PAD	0.000156828	5.07707e-05
337	2	147252197	149568875	3313	226	PAD	0.000145425	0.00071975
338	2	149568876	151428988	3105	282	PAD	9.23973e-05	0.0196212
339	2	151428989	152497375	2310	189	PAD	0.000115453	0.00150231
340	2	152497376	153999309	2875	209	PAD	7.29025e-05	0.0314662
342	2	155207970	156130947	1849	188	PAD	9.12118e-05	0.0133692
343	2	156130948	157556096	2261	196	PAD	3.25117e-05	0.177918
344	2	157556097	159040979	1963	233	PAD	1.26116e-05	0.304294
345	2	159040980	160200379	2856	205	PAD	0.000101619	0.00115157
346	2	160200380	161432089	2646	170	PAD	2.47497e-05	0.295116
347	2	161432090	163607635	2960	223	PAD	5.25728e-05	0.116265
348	2	163607636	164702312	1734	172	PAD	0.000123481	0.00238206
349	2	164702313	165917788	1868	185	PAD	8.26116e-05	0.0360313
350	2	165917789	167488576	2958	221	PAD	0.000155358	0.000403892
351	2	167488577	168437445	1737	93	PAD	4.2821e-05	0.0478514
352	2	168437446	169224445	1704	209	PAD	7.57702e-05	0.0793377
353	2	169224446	170155561	1807	229	PAD	6.94925e-05	0.0836835
354	2	170155562	170865765	1743	117	PAD	1.7111e-05	0.281298
355	2	170865766	171566482	1835	257	PAD	0.000149349	0.00220674
356	2	171566483	172501315	1754	158	PAD	6.4429e-05	0.0672636
357	2	172501316	173287857	1650	187	PAD	0.00021099	4.62945e-07
358	2	173287858	174118389	1997	187	PAD	0.000176062	2.83243e-05
359	2	174118390	174927563	1741	257	PAD	0.000163384	0.000199428
360	2	174927564	176734750	3177	255	PAD	5.08017e-05	0.119548
361	2	176734751	178149981	2702	279	PAD	0.000155028	0.00181079
362	2	178149982	179224870	2249	135	PAD	5.33079e-05	0.0673957
363	2	179224871	180336045	1973	207	PAD	1.53164e-05	0.355916
364	2	180336046	181309939	2354	208	PAD	0.000123739	0.00311234
365	2	181309940	182307877	2060	178	PAD	3.57213e-05	0.146077
366	2	182307878	183352290	1772	183	PAD	7.90549e-06	0.258779
367	2	183352291	184148655	1806	148	PAD	7.95456e-05	0.0136334
368	2	184148656	184866232	1565	143	PAD	9.34914e-05	0.0139087
369	2	184866233	186244920	2461	161	PAD	7.48568e-05	0.0358262
370	2	186244921	187498047	2095	93	PAD	3.69244e-05	0.119439
372	2	188895311	189882702	1809	103	PAD	6.80244e-05	0.0150346
373	2	189882703	191051954	2012	147	PAD	0.000102162	0.00348809
374	2	191051955	193033982	3145	284	PAD	0.000127398	0.00352974
375	2	193033983	195300250	2083	158	PAD	1.29013e-05	0.22416
376	2	195300251	196446299	2073	150	PAD	3.97555e-05	0.127467
377	2	196446300	198140350	2826	184	PAD	2.76684e-05	0.209505
380	2	201324133	202504862	1931	170	PAD	7.13625e-05	0.064817
381	2	202504863	203639686	1657	200	PAD	4.81546e-05	0.0663538
383	2	205038120	206821199	3057	342	PAD	0.00019831	4.44928e-05
384	2	206821200	207726594	1743	173	PAD	1.88367e-05	0.221369
385	2	207726595	208674588	1767	221	PAD	8.94778e-05	0.0389328
386	2	208674589	209940230	2200	220	PAD	8.5936e-05	0.0431875
388	2	210842458	212520453	3153	258	PAD	0.000138169	0.00027674
389	2	212520454	213194362	1894	177	PAD	0.000164196	0.000213193
390	2	213194363	214044566	1834	197	PAD	4.58027e-05	0.126756
392	2	215002485	215899570	1726	184	PAD	5.27923e-05	0.076945
393	2	215899571	217566011	3203	322	PAD	0.000239846	5.66722e-06
394	2	217566012	218396258	1960	208	PAD	2.89573e-05	0.254096
395	2	218396259	219678783	2042	211	PAD	3.51545e-05	0.228441
396	2	219678784	220771552	1565	212	PAD	0.000118805	0.00209009
397	2	220771553	221445191	1807	169	PAD	2.3443e-05	0.17896
398	2	221445192	222327713	1694	218	PAD	0.000108626	0.00655898
399	2	222327714	223353965	1744	226	PAD	6.33339e-05	0.10105
402	2	224938732	226242842	2927	208	PAD	5.34376e-05	0.104258
403	2	226242843	227557841	2213	197	PAD	5.059e-05	0.122124
404	2	227557842	228812485	3276	263	PAD	2.72267e-05	0.223917
405	2	228812486	229764918	1845	172	PAD	7.09249e-05	0.0285456
406	2	229764919	230541092	1959	226	PAD	0.000122747	0.00846393
407	2	230541093	231847386	2910	272	PAD	8.9262e-06	0.326642
408	2	231847387	233352722	2958	259	PAD	7.64969e-06	0.240708
409	2	233352723	234115092	1711	212	PAD	0.000167425	0.000241142
410	2	234115093	234945577	1768	203	PAD	3.19601e-05	0.19179
412	2	235625790	236276287	1897	244	PAD	2.95819e-05	0.221104
413	2	236276288	237194297	1776	228	PAD	4.45824e-05	0.165413
414	2	237194298	238185482	1855	213	PAD	5.26803e-05	0.132938
415	2	238185483	238814630	1693	197	PAD	0.000104957	0.00850834
416	2	238814631	239634350	2205	200	PAD	5.10034e-05	0.0832899
417	2	239634351	240325600	1684	254	PAD	1.17287e-05	0.326137
418	2	240325601	241113279	2209	274	PAD	0.000105186	0.00740184
419	2	241113280	241910366	2376	250	PAD	6.13824e-05	0.127699
420	2	241910367	243188366	1980	207	PAD	4.84079e-05	0.0994542
421	3	60197	795746	1564	235	PAD	3.57135e-05	0.192534
422	3	795747	1440048	1783	246	PAD	6.42453e-05	0.0706253
423	3	1440049	2140011	2554	252	PAD	0.000106658	0.0209346
425	3	3128153	4109393	2896	291	PAD	5.87965e-05	0.0228175
426	3	4109394	4835083	1745	254	PAD	0.000155381	0.00154776
427	3	4835084	5496182	1522	275	PAD	0.00047778	3.2207e-17
429	3	6421146	7529554	2557	265	PAD	8.68976e-05	0.0214933
430	3	7529555	8664892	3295	282	PAD	0.000169805	0.000212507
431	3	8664893	9970731	2773	340	PAD	0.000131993	0.000183232
432	3	9970732	11226367	2950	319	PAD	0.000154949	0.000737275
434	3	11997659	12859209	1621	151	PAD	4.67317e-05	0.0772935
435	3	12859210	14312007	3449	327	PAD	0.000193042	2.34242e-05
436	3	14312008	15150876	1966	257	PAD	0.000150612	0.000950975
437	3	15150877	16084005	1591	170	PAD	8.32495e-05	0.0139122
438	3	16084006	17182494	2750	265	PAD	0.000223822	9.08483e-06
439	3	17182495	19030988	3236	210	PAD	8.46705e-05	0.0101094
440	3	19030989	20754842	3302	237	PAD	6.04482e-05	0.0817336
441	3	20754843	21790867	2831	259	PAD	0.000223918	5.88157e-06
442	3	21790868	22648001	2880	248	PAD	0.00013157	0.00579262
443	3	22648002	23426044	1686	131	PAD	5.80159e-05	0.04951
444	3	23426045	24270189	1738	202	PAD	6.11541e-05	0.0883584
445	3	24270190	25516193	3294	305	PAD	8.05999e-05	0.01758
446	3	25516194	26905340	2465	220	PAD	9.99882e-05	0.0102929
448	3	27614909	28649810	1797	199	PAD	6.89499e-05	0.0470748
450	3	29877023	31269697	3319	285	PAD	0.000144612	0.00148323
451	3	31269698	32378805	2421	281	PAD	0.000279407	1.03121e-08
452	3	32378806	33020868	1482	176	PAD	2.07577e-05	0.325989
453	3	33020869	33991869	1790	167	PAD	9.17456e-05	0.00989544
456	3	35913034	36840136	2232	208	PAD	3.30286e-05	0.161523
457	3	36840137	38729767	3124	277	PAD	6.88343e-06	0.347888
459	3	39605997	40897627	1875	163	PAD	0.000135351	0.00119559
461	3	42301658	44141693	3147	283	PAD	4.78282e-05	0.0506535
462	3	44141694	45844191	3102	247	PAD	3.72372e-05	0.197035
464	3	47588462	50387742	2390	162	PAD	7.37273e-06	0.423106
466	3	51953969	54074844	3019	268	PAD	0.000147314	0.00222463
467	3	54074845	54892586	1712	244	PAD	0.00011874	0.00525006
468	3	54892587	55616625	1709	238	PAD	7.16361e-05	0.0445399
469	3	55616626	56954878	2879	213	PAD	3.41266e-05	0.126398
470	3	56954879	58557718	3176	204	PAD	1.94599e-05	0.267483
471	3	58557719	59998583	3018	283	PAD	0.000142958	0.00274008
472	3	59998584	60571139	1901	240	PAD	0.000231103	9.3701e-06
473	3	60571140	61277587	1743	199	PAD	0.000154828	0.000555632
474	3	61277588	62609818	2631	323	PAD	8.03651e-05	0.0258302
475	3	62609819	63670803	2918	260	PAD	2.2068e-05	0.394326
477	3	64662374	65326751	1792	213	PAD	0.000130428	0.00199939
478	3	65326752	66702084	2680	300	PAD	5.54236e-05	0.0712361
479	3	66702085	67454740	1968	188	PAD	5.07227e-05	0.11602
480	3	67454741	68319770	1826	185	PAD	7.95339e-05	0.0315299
481	3	68319771	69784969	3289	269	PAD	0.00017753	0.000207062
482	3	69784970	71223281	2139	252	PAD	0.000124091	0.000957338
483	3	71223282	72334704	2410	325	PAD	0.000169007	0.000312142
484	3	72334705	73606612	2402	298	PAD	5.25915e-05	0.113866
485	3	73606613	74383137	1861	223	PAD	2.30411e-05	0.259771
486	3	74383138	75374967	1570	133	PAD	0.000119759	0.00147216
488	3	76157471	77507832	2948	240	PAD	0.000251078	1.27737e-06
489	3	77507833	79023360	2663	225	PAD	0.000130399	0.00166398
490	3	79023361	80385708	2203	154	PAD	1.93483e-05	0.359126
493	3	82532743	83529394	1855	107	PAD	4.89395e-06	0.350736
494	3	83529395	84698480	2480	121	PAD	0.000111602	0.00050884
498	3	87411259	88375763	1872	121	PAD	7.43848e-05	0.0389686
499	3	88375764	89612939	2331	132	PAD	6.90071e-06	0.379219
500	3	89612940	94250144	1724	118	PAD	2.06101e-05	0.244823
501	3	94250145	95088587	1593	90	PAD	1.65205e-05	0.25055
502	3	95088588	96055532	2485	88	PAD	1.07662e-05	0.305697
503	3	96055533	97351955	1518	127	PAD	0.00014902	3.14072e-05
505	3	98212869	99045104	1826	145	PAD	0.000122342	0.000757007
507	3	100552523	101906989	2614	191	PAD	0.000171615	0.000171077
508	3	101906990	103450271	3171	167	PAD	7.19161e-06	0.318767
509	3	103450272	104116563	1827	137	PAD	0	0.418464
510	3	104116564	104878977	1926	135	PAD	6.74358e-06	0.39411
511	3	104878978	106174685	2839	223	PAD	0.000147135	0.000672576
512	3	106174686	107736519	2778	260	PAD	0.00023665	1.74729e-05
513	3	107736520	108638900	1824	150	PAD	1.2058e-05	0.363231
514	3	108638901	109519606	1633	125	PAD	1.78686e-05	0.281812
515	3	109519607	110935508	2452	141	PAD	7.56188e-05	0.0114197
517	3	111693783	112408513	1737	157	PAD	5.98271e-05	0.0414811
518	3	112408514	113657665	2795	226	PAD	0.000139853	0.000861676
519	3	113657666	115649909	3089	304	PAD	0.000248789	2.48489e-06
520	3	115649910	116498570	1763	166	PAD	4.01149e-05	0.126373
521	3	116498571	117241644	1765	223	PAD	0.000203993	1.90113e-05
524	3	118903054	119759983	1789	167	PAD	5.56418e-05	0.0770519
528	3	122340833	123518507	2185	231	PAD	5.61997e-05	0.100948
529	3	123518508	124823006	2734	236	PAD	7.5047e-05	0.0552861
530	3	124823007	125475722	1481	132	PAD	3.48968e-05	0.153304
531	3	125475723	125992650	1554	107	PAD	7.80255e-05	0.0103264
532	3	125992651	127495173	3356	283	PAD	0.000106631	0.0100265
533	3	127495174	129091975	2688	218	PAD	8.12848e-05	0.00712236
535	3	130242361	131373470	1725	143	PAD	3.25665e-05	0.10594
536	3	131373471	132124018	2201	140	PAD	6.21589e-05	0.0519851
538	3	132925968	133718493	1709	224	PAD	7.57123e-05	0.0452892
539	3	133718494	135288394	3094	281	PAD	0.000222613	5.28731e-06
540	3	135288395	137372141	2841	203	PAD	1.63271e-06	0.420016
541	3	137372142	138693846	1891	188	PAD	8.72387e-05	0.01616
542	3	138693847	139831267	2181	212	PAD	8.32525e-05	0.0158841
543	3	139831268	141034637	2215	245	PAD	0.000156369	0.00510547
544	3	141034638	141898978	1746	202	PAD	5.05766e-05	0.157101
545	3	141898979	142976707	1810	188	PAD	5.6761e-06	0.442466
546	3	142976708	144408821	2948	260	PAD	8.76286e-05	0.0394941
548	3	145211908	145903838	1837	148	PAD	2.30127e-05	0.21776
549	3	145903839	147358243	3157	228	PAD	8.51917e-05	0.0436599
550	3	147358244	148638308	2653	253	PAD	6.04604e-05	0.0535672
551	3	148638309	149998411	3030	286	PAD	4.32143e-05	0.100961
552	3	149998412	151131307	2013	239	PAD	7.23725e-06	0.237324
553	3	151131308	151904021	1745	154	PAD	4.56888e-05	0.0866302
554	3	151904022	153406718	2943	238	PAD	0.0002121	1.50179e-05
555	3	153406719	155046423	3174	217	PAD	7.78601e-05	0.0362982
556	3	155046424	155928190	1648	133	PAD	4.11271e-05	0.0895554
557	3	155928191	156795410	1762	160	PAD	5.02902e-05	0.114133
558	3	156795411	157633700	1763	140	PAD	9.43238e-05	0.00967838
559	3	157633701	158460058	1744	84	PAD	2.53325e-05	0.164056
560	3	158460059	159478751	1686	193	PAD	6.39453e-05	0.0878105
561	3	159478752	160584961	1879	152	PAD	6.62485e-05	0.031984
562	3	160584962	161628883	2347	118	PAD	5.91006e-05	0.0314548
563	3	161628884	162622604	2896	122	PAD	5.92562e-05	0.0269757
568	3	165936512	167118893	3165	122	PAD	3.1475e-06	0.415326
569	3	167118894	168972662	3209	256	PAD	0.000138851	0.00348142
570	3	168972663	170174578	2081	226	PAD	0.000109529	0.00420402
571	3	170174579	171134849	1776	225	PAD	0.000140048	0.000627651
572	3	171134850	172004760	1725	218	PAD	0.000180697	4.60405e-05
573	3	172004761	173415591	2746	282	PAD	7.20532e-05	0.0539613
574	3	173415592	174684707	2558	231	PAD	7.42189e-05	0.0790738
575	3	174684708	175671424	2357	224	PAD	0.000160044	0.00206746
576	3	175671425	176931163	2879	228	PAD	0.000157091	0.000767871
577	3	176931164	178110322	2256	261	PAD	0.000126713	0.00346335
578	3	178110323	179372165	2404	212	PAD	7.52063e-05	0.0197683
579	3	179372166	181424323	2762	246	PAD	5.64031e-05	0.117105
580	3	181424324	183203155	2645	281	PAD	0.000250926	9.99943e-08
581	3	183203156	184524268	2885	317	PAD	3.70995e-05	0.245519
582	3	184524269	185709996	1972	171	PAD	0	0.370615
583	3	185709997	186602045	1790	278	PAD	0.000192411	4.73379e-05
584	3	186602046	187939199	3104	334	PAD	0.000208193	6.62253e-05
585	3	187939200	189451805	3005	311	PAD	0.000235594	1.04952e-05
586	3	189451806	190591293	2949	274	PAD	7.88022e-05	0.048924
590	3	193122091	194217140	2572	301	PAD	0.000494993	1.43599e-15
591	3	194217141	195196789	2874	280	PAD	4.85445e-05	0.19302
592	3	195196790	195710290	724	149	PAD	2.11424e-05	0.217063
593	3	195710291	196383152	1542	225	PAD	0.000252148	6.1876e-07
594	3	196383153	197147990	1622	220	PAD	0.000174814	0.00016269
597	4	812416	1529267	1641	162	PAD	4.49677e-05	0.203941
598	4	1529268	2468935	1833	222	PAD	0.000128295	0.00181001
599	4	2468936	3549229	2173	215	PAD	0.000123461	0.000815399
600	4	3549230	4266178	929	163	PAD	4.15389e-06	0.427406
601	4	4266179	5051834	2197	263	PAD	0.00021846	1.29095e-05
602	4	5051835	5972709	2651	286	PAD	2.7606e-05	0.314311
603	4	5972710	7135819	2982	355	PAD	0.000276401	2.29253e-07
604	4	7135820	7726034	2340	345	PAD	0.000183493	7.70291e-05
605	4	7726035	8309826	1760	261	PAD	0.000147982	0.000556404
606	4	8309827	8882616	1292	176	PAD	7.64354e-05	0.0354047
607	4	8882617	9482867	228	11	PAD	0	0.401591
608	4	9482868	9916156	1254	66	PAD	3.47009e-05	0.0809162
609	4	9916157	10370666	1561	83	PAD	0.000107966	0.000488608
610	4	10370667	11050119	1538	178	PAD	2.33746e-05	0.322156
611	4	11050120	12209028	3041	249	PAD	6.43478e-05	0.0831143
613	4	13127577	14395886	3163	272	PAD	5.14201e-05	0.0592656
614	4	14395887	14967147	1669	144	PAD	2.41111e-05	0.262822
615	4	14967148	15910801	2046	190	PAD	0.000125036	0.000959922
616	4	15910802	17290236	3130	304	PAD	9.40351e-05	0.0367708
617	4	17290237	18753263	3165	224	PAD	0.000141044	0.00203258
618	4	18753264	20086838	3420	185	PAD	2.46836e-05	0.103952
619	4	20086839	21416380	3027	277	PAD	3.63294e-05	0.195563
620	4	21416381	22835185	3269	235	PAD	3.7832e-05	0.148524
621	4	22835186	23858350	1792	204	PAD	0.000172307	7.49288e-05
622	4	23858351	24764724	1807	246	PAD	0.000176194	8.74245e-05
623	4	24764725	25832018	2490	272	PAD	0.00010341	0.00590722
624	4	25832019	27385580	2460	299	PAD	0.000175083	0.000506936
625	4	27385581	28177792	2168	180	PAD	6.36101e-05	0.0646557
626	4	28177793	28927438	1944	126	PAD	2.78126e-05	0.141526
628	4	29758400	30455555	1734	126	PAD	5.92152e-05	0.0501133
630	4	31395093	32260117	1974	133	PAD	9.61985e-05	0.00333122
631	4	32260118	32746820	1598	96	PAD	7.338e-05	0.0113297
634	4	34721846	35411236	1509	141	PAD	0.00014519	0.000120853
635	4	35411237	35993838	2033	92	PAD	3.56577e-05	0.0718885
636	4	35993839	36671801	1779	140	PAD	4.0755e-05	0.135094
637	4	36671802	37880860	3506	265	PAD	6.6063e-05	0.080889
638	4	37880861	38984838	2880	286	PAD	0.000261117	1.77654e-07
639	4	38984839	39820061	1650	167	PAD	9.22514e-05	0.0163441
640	4	39820062	40590541	1725	239	PAD	0.000166892	0.000629367
641	4	40590542	41360937	1835	201	PAD	8.66829e-06	0.267456
643	4	42189252	43192424	2819	190	PAD	6.30827e-06	0.380709
645	4	43962562	45186767	3145	178	PAD	4.57928e-05	0.0621554
646	4	45186768	46358360	1998	167	PAD	5.06696e-05	0.157257
647	4	46358361	47408265	1636	172	PAD	7.36925e-05	0.0380837
648	4	47408266	49325138	2811	203	PAD	0.000107377	0.00584107
649	4	49325139	53879571	1283	107	PAD	5.80366e-05	0.0310579
650	4	53879572	54659778	1540	152	PAD	0.000121742	0.00190806
651	4	54659779	55681701	1822	230	PAD	6.90871e-05	0.0472637
652	4	55681702	57103100	3396	261	PAD	5.75431e-05	0.0334052
653	4	57103101	58011085	2391	230	PAD	8.34603e-05	0.0146896
654	4	58011086	58940256	2227	213	PAD	8.23257e-05	0.017274
657	4	60746710	61971161	3237	166	PAD	6.04103e-05	0.0307944
658	4	61971162	63337954	2491	235	PAD	9.56491e-05	0.0194609
660	4	64117432	65563100	3223	162	PAD	1.09076e-05	0.330155
661	4	65563101	66597446	2513	173	PAD	2.1279e-05	0.166467
662	4	66597447	67616362	2208	158	PAD	0.00010911	0.00258827
663	4	67616363	68742859	2405	180	PAD	4.36997e-06	0.358835
664	4	68742860	69603368	1169	97	PAD	2.50539e-05	0.193934
665	4	69603369	70516836	2254	81	PAD	2.78119e-05	0.143504
666	4	70516837	71468300	2668	142	PAD	1.11339e-05	0.343822
667	4	71468301	73258294	2729	184	PAD	6.42946e-05	0.0756075
668	4	73258295	74885900	2623	184	PAD	4.11565e-05	0.0921542
669	4	74885901	76497358	3095	223	PAD	0.000240274	2.00505e-07
670	4	76497359	78045637	3459	243	PAD	0.000139603	0.00246197
673	4	79880102	81206182	2507	195	PAD	0	0.460653
675	4	82655624	84003062	2859	221	PAD	0.000137213	0.0011148
676	4	84003063	85437805	2524	235	PAD	0.00013221	0.00100133
677	4	85437806	86931670	2892	167	PAD	0.000112194	0.00294264
678	4	86931671	88502717	2949	185	PAD	0.000168107	0.000245021
679	4	88502718	89244554	1741	172	PAD	2.52027e-05	0.3008
680	4	89244555	90236971	1927	194	PAD	0.00019161	1.22335e-05
681	4	90236972	91309863	2176	159	PAD	0.000124559	0.00102552
682	4	91309864	92219192	2015	187	PAD	0	0.45736
683	4	92219193	93451599	1928	180	PAD	0.000137894	0.000977571
684	4	93451600	94757265	2337	186	PAD	0.000120712	0.0012771
685	4	94757266	96183801	2807	221	PAD	0.000215453	6.90186e-06
686	4	96183802	97540787	3212	228	PAD	0.000204601	7.75798e-06
691	4	101132996	102544803	3074	215	PAD	5.04695e-05	0.197348
692	4	102544804	104384534	3043	229	PAD	2.08019e-05	0.191702
693	4	104384535	105319195	1549	141	PAD	8.88506e-05	0.0128242
694	4	105319196	106479155	2066	173	PAD	7.71915e-05	0.0260799
695	4	106479156	108131206	2782	219	PAD	3.0701e-05	0.182418
696	4	108131207	109122458	1760	187	PAD	1.37693e-05	0.335974
697	4	109122459	109978982	1826	186	PAD	0.000104205	0.0143535
698	4	109978983	111733579	3177	286	PAD	1.41084e-05	0.328014
699	4	111733580	112830229	1834	182	PAD	9.56906e-06	0.350101
701	4	113916003	115306149	2791	261	PAD	0.000154861	0.000176641
703	4	116204704	117313636	2255	139	PAD	1.63493e-05	0.333993
706	4	119138098	119927262	1516	125	PAD	2.3492e-05	0.245002
707	4	119927263	120563073	1421	80	PAD	2.85622e-05	0.168336
708	4	120563074	121393008	1751	141	PAD	5.14773e-05	0.107074
709	4	121393009	121981243	1740	118	PAD	4.4606e-05	0.0991514
711	4	122655435	123768693	1851	165	PAD	7.4762e-07	0.377801
712	4	123768694	124534997	1715	126	PAD	1.82649e-05	0.350933
713	4	124534998	125486535	2202	152	PAD	9.20336e-05	0.0175638
714	4	125486536	126476842	2391	192	PAD	2.19542e-05	0.196867
715	4	126476843	127279171	1862	183	PAD	9.75692e-05	0.0117903
717	4	128321877	129625376	1699	174	PAD	3.29341e-06	0.406993
719	4	131098951	131873453	1851	148	PAD	3.21094e-05	0.187273
720	4	131873454	132801980	1549	114	PAD	3.09981e-05	0.217737
721	4	132801981	133524886	1596	95	PAD	1.20906e-05	0.29802
722	4	133524887	134109978	1488	89	PAD	3.1722e-05	0.119835
723	4	134109979	135809542	3089	202	PAD	0	0.470906
724	4	135809543	137400031	3192	214	PAD	4.31542e-05	0.167246
725	4	137400032	138537344	3307	232	PAD	3.90441e-05	0.146902
726	4	138537345	139553760	2233	208	PAD	8.74594e-05	0.0407046
727	4	139553761	141087047	2655	311	PAD	0.000108041	0.00267665
728	4	141087048	142807914	3087	260	PAD	0.00012152	0.00564529
730	4	144401043	146174871	2366	174	PAD	5.90446e-06	0.392958
731	4	146174872	147161042	1797	222	PAD	8.60004e-05	0.0450968
732	4	147161043	148462208	2177	167	PAD	0.000113734	0.00444025
733	4	148462209	149998528	2649	252	PAD	1.30881e-05	0.271284
734	4	149998529	151014322	1494	153	PAD	4.22502e-05	0.163887
735	4	151014323	152162098	1623	129	PAD	5.99305e-05	0.0647469
736	4	152162099	153520883	2479	205	PAD	5.29821e-05	0.0943092
737	4	153520884	155044409	3291	314	PAD	2.97247e-05	0.132478
738	4	155044410	156520288	2903	262	PAD	0.00022028	4.10218e-06
739	4	156520289	157597309	3149	231	PAD	5.12443e-05	0.0771209
740	4	157597310	159176073	2899	205	PAD	6.56434e-05	0.0768741
743	4	161666202	162239289	2084	134	PAD	0.000104859	0.00244153
744	4	162239290	163245541	2659	193	PAD	6.97984e-05	0.0321309
746	4	163937104	164781847	1621	178	PAD	0.000119168	0.00231528
747	4	164781848	165824650	2737	216	PAD	7.11353e-05	0.0475649
748	4	165824651	166702855	2185	212	PAD	8.09389e-05	0.034191
749	4	166702856	167643768	2118	150	PAD	7.75541e-05	0.0238925
750	4	167643769	168623790	2199	171	PAD	1.65059e-05	0.264035
751	4	168623791	169555114	2237	183	PAD	7.3891e-05	0.0447558
752	4	169555115	170682809	1948	204	PAD	2.23187e-05	0.271484
754	4	171643020	172555990	2184	108	PAD	4.05114e-05	0.174191
755	4	172555991	174470206	2860	252	PAD	2.71183e-05	0.261598
756	4	174470207	175295842	1672	231	PAD	0.000191877	6.76961e-05
758	4	175959698	177129678	2339	235	PAD	0.000149188	0.00110004
759	4	177129679	178314527	2851	262	PAD	0.000108516	0.0146891
760	4	178314528	179233905	1995	201	PAD	7.3505e-05	0.0506036
761	4	179233906	179932391	1672	163	PAD	4.97469e-05	0.10963
762	4	179932392	180540877	1902	156	PAD	0.000139213	0.000536455
763	4	180540878	181122433	1817	184	PAD	0.000166822	0.000226014
764	4	181122434	182065646	2626	287	PAD	0.000261709	5.87481e-07
765	4	182065647	182946258	2672	293	PAD	0.000241441	1.18546e-06
766	4	182946259	183603892	1760	264	PAD	0.000369986	1.07928e-10
767	4	183603893	184338584	1747	243	PAD	0.000212021	8.07782e-05
768	4	184338585	185483262	3080	346	PAD	0.000207689	0.000100975
769	4	185483263	186232882	2048	242	PAD	2.02664e-05	0.235856
770	4	186232883	186881568	1742	261	PAD	0.000190495	0.000316535
771	4	186881569	187985393	2902	326	PAD	0.000254978	1.72376e-07
772	4	187985394	189153279	3031	297	PAD	0.000147712	0.0035486
773	4	189153280	189899573	3063	248	PAD	1.18476e-05	0.352599
774	4	189899574	191043880	2042	210	PAD	6.57425e-05	0.0458491
775	5	10043	598320	1433	140	PAD	8.22902e-05	0.00383077
776	5	598321	1206609	1045	181	PAD	0.000100073	0.0132284
777	5	1206610	2106885	2710	314	PAD	8.10706e-05	0.038531
778	5	2106886	2960068	2658	309	PAD	0.000209785	0.000106611
779	5	2960069	3677595	2728	268	PAD	0.000132103	0.0054538
780	5	3677596	4636542	1957	237	PAD	9.77181e-05	0.0224912
781	5	4636543	5828694	2911	304	PAD	6.50957e-05	0.0698393
782	5	5828695	6936733	3292	294	PAD	4.53146e-05	0.135453
784	5	8079416	9203855	2992	216	PAD	6.25733e-05	0.113067
785	5	9203856	10549029	2984	328	PAD	0.000118902	0.00108463
786	5	10549030	11850850	2823	290	PAD	9.62206e-05	0.0223572
788	5	12867190	13608147	1671	112	PAD	8.35496e-06	0.408607
789	5	13608148	14910295	2750	277	PAD	0.000253092	1.10925e-06
790	5	14910296	16592319	2653	256	PAD	0.000139228	0.0018322
791	5	16592320	17803477	2514	310	PAD	3.79828e-05	0.0972911
792	5	17803478	18791410	2239	161	PAD	0.000146225	0.000104317
793	5	18791411	20397013	2935	192	PAD	9.78568e-05	0.00586714
794	5	20397014	21211399	1379	108	PAD	5.36465e-05	0.0728893
795	5	21211400	22149042	1366	131	PAD	1.54716e-05	0.334636
796	5	22149043	23246745	2092	166	PAD	3.13958e-05	0.218905
797	5	23246746	24362661	2714	128	PAD	3.96953e-05	0.0950323
798	5	24362662	25722097	2638	222	PAD	0.000158379	0.00182611
799	5	25722098	26938178	3127	196	PAD	7.63191e-05	0.0546154
800	5	26938179	28315653	2431	215	PAD	1.81284e-05	0.365616
802	5	29593756	30416066	2584	151	PAD	4.22479e-05	0.118323
803	5	30416067	31679464	2789	273	PAD	8.58705e-05	0.040657
804	5	31679465	32727914	2433	299	PAD	0.000249386	1.41384e-06
805	5	32727915	33971056	2690	233	PAD	0	0.416839
806	5	33971057	35157146	2506	222	PAD	4.38938e-05	0.121382
807	5	35157147	36431967	2735	210	PAD	5.95633e-05	0.0837595
808	5	36431968	37925487	2407	230	PAD	4.01205e-05	0.121506
809	5	37925488	39438985	2865	263	PAD	6.14305e-05	0.0703046
810	5	39438986	40290851	2268	137	PAD	4.49694e-05	0.0956916
811	5	40290852	41279590	2151	156	PAD	3.46536e-05	0.124146
812	5	41279591	42856332	2691	151	PAD	8.76399e-05	0.0117431
816	5	46388849	50164835	1169	50	PAD	6.52987e-05	0.00720803
817	5	50164836	51203265	1700	156	PAD	1.41748e-05	0.234651
818	5	51203266	52139773	2047	163	PAD	2.73281e-05	0.207642
819	5	52139774	52837225	1764	150	PAD	5.74624e-05	0.0411366
820	5	52837226	53747856	2103	207	PAD	2.45566e-05	0.246882
822	5	55221399	55968966	1825	254	PAD	0.000111035	0.0110285
823	5	55968967	56896890	1882	207	PAD	0.000233401	1.04063e-06
824	5	56896891	57895012	2305	182	PAD	3.65747e-05	0.172301
825	5	57895013	58721458	2067	212	PAD	0.000102168	0.00575556
826	5	58721459	59868567	1737	173	PAD	1.8859e-05	0.276389
827	5	59868568	60930753	1644	116	PAD	4.66518e-05	0.0801386
828	5	60930754	62180368	2004	191	PAD	0.000107269	0.00407131
829	5	62180369	63214089	2314	159	PAD	1.93055e-05	0.342341
830	5	63214090	64438518	1725	169	PAD	9.36314e-05	0.0124683
832	5	65606871	67096191	2920	251	PAD	9.58868e-05	0.0104288
833	5	67096192	68006993	1851	244	PAD	0.000153514	0.000690408
834	5	68006994	71468651	2868	233	PAD	5.67869e-05	0.0855041
835	5	71468652	73314061	3283	272	PAD	7.44618e-05	0.0680091
836	5	73314062	74245354	1985	230	PAD	3.24999e-05	0.207493
837	5	74245355	75239302	1705	105	PAD	1.69158e-05	0.278147
838	5	75239303	75959515	1623	219	PAD	0.000133563	0.00173992
839	5	75959516	77290255	2939	295	PAD	0.000193256	7.31516e-05
840	5	77290256	79005158	2816	260	PAD	0.000112659	0.0106562
841	5	79005159	80448225	3207	290	PAD	2.95256e-05	0.159886
842	5	80448226	81710194	1932	228	PAD	9.9177e-05	0.0118914
843	5	81710195	82720248	1921	225	PAD	4.50661e-05	0.165182
844	5	82720249	84094797	2252	275	PAD	4.70321e-05	0.166695
845	5	84094798	84697850	1783	120	PAD	1.97291e-05	0.256068
847	5	85311780	86493763	2237	194	PAD	0.000147382	0.000607581
848	5	86493764	87943482	1833	140	PAD	0.000118396	0.00116563
849	5	87943483	89584466	1752	234	PAD	0.000411433	1.27101e-14
850	5	89584467	90793804	1841	208	PAD	0.000135716	0.000799056
851	5	90793805	91956905	1720	169	PAD	6.66769e-05	0.0464816
852	5	91956906	93814604	2018	242	PAD	0.000379181	1.06005e-10
853	5	93814605	95117259	2200	244	PAD	0.000129946	0.00267801
855	5	96467378	97316601	2088	95	PAD	2.38344e-05	0.163693
856	5	97316602	98567769	2351	186	PAD	5.93816e-05	0.0781897
857	5	98567770	99257995	1469	78	PAD	1.10823e-05	0.312844
858	5	99257996	100594081	2216	126	PAD	4.09819e-05	0.133031
859	5	100594082	101575367	2073	122	PAD	0.000108567	0.00200589
861	5	102903986	103788460	1784	224	PAD	0.000221137	3.36068e-06
862	5	103788461	104850490	2228	151	PAD	2.48982e-05	0.190394
863	5	104850491	106389388	2928	229	PAD	6.73766e-05	0.0174151
864	5	106389389	107265911	1929	236	PAD	0.000107178	0.00456489
865	5	107265912	108641784	3100	191	PAD	4.40415e-05	0.129208
866	5	108641785	109606905	2235	187	PAD	0.000189104	3.66028e-05
867	5	109606906	110819517	1921	139	PAD	5.74263e-05	0.0325999
868	5	110819518	111983115	2555	216	PAD	0.000179518	5.31415e-05
869	5	111983116	113121555	2837	177	PAD	7.4715e-05	0.027986
870	5	113121556	113998532	2127	191	PAD	4.88461e-05	0.0298849
871	5	113998533	115117631	2432	201	PAD	0	0.464641
872	5	115117632	116208000	3000	270	PAD	0.000153489	0.000528839
873	5	116208001	117348497	2738	239	PAD	3.0562e-05	0.177729
874	5	117348498	118605251	2800	231	PAD	0.000100684	0.0187981
875	5	118605252	119664173	2282	199	PAD	6.73624e-05	0.0963923
876	5	119664174	120371857	1637	130	PAD	7.45165e-05	0.0154632
877	5	120371858	120960737	1861	151	PAD	9.08678e-05	0.0103199
878	5	120960738	122005291	1676	190	PAD	0.000119156	0.0020743
879	5	122005292	123191941	2685	179	PAD	0.000129571	0.00161617
880	5	123191942	124109485	1867	238	PAD	5.80988e-05	0.0678913
882	5	125131721	126054697	2397	206	PAD	1.69097e-05	0.232095
884	5	126992837	128067414	1783	145	PAD	0.000112469	0.00234571
885	5	128067415	128734905	1951	130	PAD	3.78747e-05	0.161221
887	5	130573818	132554690	2526	180	PAD	0.000161554	0.00028354
888	5	132554691	134556570	3343	332	PAD	0.000125559	0.00626213
890	5	135344944	136949853	2844	238	PAD	8.1741e-05	0.0394024
891	5	136949854	139408116	2622	246	PAD	0.000234964	4.47489e-09
892	5	139408117	141253830	2729	245	PAD	1.10837e-05	0.297553
893	5	141253831	142532956	2666	291	PAD	0.00010063	0.0276924
894	5	142532957	143605908	2058	208	PAD	0	0.477917
896	5	145319097	147180171	3335	258	PAD	0.00016423	0.00110307
897	5	147180172	148662214	2957	251	PAD	0.00011404	0.00206256
898	5	148662215	149850203	2369	304	PAD	0.000169711	0.00015989
899	5	149850204	150981934	2602	240	PAD	9.81622e-05	0.0121634
900	5	150981935	151892617	1899	151	PAD	0	0.472142
902	5	152878628	153734494	2060	156	PAD	8.16423e-05	0.0353201
903	5	153734495	154599750	1704	217	PAD	9.03549e-05	0.0293662
905	5	155459557	156345451	1701	148	PAD	3.56983e-05	0.142047
906	5	156345452	157191081	2038	168	PAD	0.000109528	0.00688121
907	5	157191082	158484775	2641	235	PAD	0	0.475545
908	5	158484776	159663733	2438	252	PAD	0.000118716	0.0144443
909	5	159663734	160519049	1902	222	PAD	0.000100005	0.0267299
910	5	160519050	161478177	1983	149	PAD	9.44215e-05	0.0121121
912	5	162386028	163781268	3014	265	PAD	0.00016608	0.000564585
913	5	163781269	165289211	2952	270	PAD	0.000150254	0.00117388
914	5	165289212	166863413	2725	307	PAD	0.000116403	0.0039681
915	5	166863414	168342743	2751	332	PAD	0.000195556	4.6859e-05
916	5	168342744	169506966	2831	286	PAD	5.91026e-05	0.116684
917	5	169506967	170898340	2954	302	PAD	1.60512e-05	0.17771
918	5	170898341	172285682	2931	340	PAD	0.000228008	4.81629e-06
919	5	172285683	173606995	3007	305	PAD	4.76873e-05	0.127473
920	5	173606996	174662885	2671	311	PAD	0.000145448	2.55177e-05
921	5	174662886	176180301	2427	302	PAD	3.79387e-05	0.116361
922	5	176180302	177659902	1956	245	PAD	0.000236555	7.10761e-07
923	5	177659903	178595252	2789	279	PAD	2.03932e-05	0.198336
925	5	179794711	180902886	2042	239	PAD	0.000215434	5.94576e-06
926	6	63979	1380679	3010	332	PAD	4.66673e-05	0.192162
927	6	1380680	2746531	3058	324	PAD	0.00012033	0.0152092
928	6	2746532	3964072	3001	318	PAD	0.000220351	1.83487e-05
929	6	3964073	4657086	1849	184	PAD	4.15331e-05	0.136627
930	6	4657087	5378213	1752	187	PAD	3.44069e-05	0.159372
931	6	5378214	6621937	3175	334	PAD	5.15892e-05	0.119079
932	6	6621938	7808323	3099	325	PAD	8.13752e-05	0.0234362
933	6	7808324	9020710	2983	228	PAD	3.85114e-05	0.0940384
935	6	10416551	11790671	2988	303	PAD	2.34752e-05	0.206269
936	6	11790672	13352326	3215	290	PAD	0.00026929	7.4322e-09
937	6	13352327	15069421	3039	311	PAD	0	0.415152
939	6	16566883	17391994	1728	237	PAD	0.000270368	1.75924e-08
940	6	17391995	18208676	1727	164	PAD	3.62728e-05	0.211123
941	6	18208677	18775022	1744	113	PAD	5.02547e-05	0.0842471
942	6	18775023	19449152	1717	109	PAD	1.28772e-05	0.288448
943	6	19449153	20418020	2182	271	PAD	4.38581e-05	0.218485
944	6	20418021	21295864	1965	196	PAD	0	0.48383
945	6	21295865	22199713	1702	255	PAD	3.99612e-05	0.179146
946	6	22199714	23192337	2466	215	PAD	4.66977e-05	0.134856
947	6	23192338	23939306	1961	224	PAD	7.26789e-05	0.0408299
948	6	23939307	24950379	2594	242	PAD	0.000122041	0.00173876
949	6	24950380	25684629	2158	191	PAD	5.29853e-05	0.0846136
950	6	25684630	26396200	1609	109	PAD	0.000151366	1.85536e-05
952	6	27261036	28666364	2417	109	PAD	0.00014231	4.62177e-08
953	6	28666365	29529755	1114	68	PAD	1.19008e-05	0.313719
954	6	29529756	29833843	1075	43	PAD	5.53186e-05	0.0118226
955	6	29833844	30070717	736	31	PAD	2.29616e-05	0.0819389
956	6	30070718	30715006	896	68	PAD	4.08023e-05	0.0698023
957	6	30715007	31106493	1091	92	PAD	6.1015e-05	0.0320964
960	6	31320269	31427209	751	36	PAD	7.39882e-06	0.380344
961	6	31427210	32208901	1255	142	PAD	1.9474e-05	0.236673
965	6	32586785	32629239	88	18	PAD	3.32488e-05	0.0164652
966	6	32629240	32682213	248	15	PAD	1.54922e-06	0.406946
967	6	32682214	32897998	854	57	PAD	5.27787e-05	0.0249893
968	6	32897999	33194975	981	88	PAD	0.000106699	0.00149799
969	6	33194976	33864262	1541	161	PAD	0.000129484	0.00114295
970	6	33864263	34979270	2183	214	PAD	6.22196e-05	0.0781714
971	6	34979271	36346353	2339	221	PAD	8.57269e-05	0.0195514
972	6	36346354	37570051	2683	279	PAD	9.19917e-05	0.0513945
973	6	37570052	38688720	2270	232	PAD	8.93107e-05	0.016555
974	6	38688721	39785907	2809	243	PAD	0.000159298	0.000537085
975	6	39785908	40778401	2519	225	PAD	2.12092e-05	0.316456
977	6	42103739	43770626	2690	260	PAD	4.82352e-06	0.376478
978	6	43770627	44596897	1854	296	PAD	8.84634e-05	0.0210317
980	6	45408422	46430701	1878	224	PAD	0.000104103	0.00832458
981	6	46430702	47313443	1850	208	PAD	9.20909e-05	0.0271858
982	6	47313444	48393981	2259	172	PAD	3.33388e-05	0.122886
983	6	48393982	49528164	2215	116	PAD	3.0504e-06	0.468875
986	6	51826424	52598879	1844	209	PAD	0.000119227	0.00362664
987	6	52598880	53425492	1723	187	PAD	5.28845e-05	0.107935
988	6	53425493	54452767	2162	182	PAD	2.99411e-05	0.205531
990	6	55469138	56200985	1999	132	PAD	2.3087e-05	0.16569
991	6	56200986	57316157	1511	149	PAD	2.1091e-06	0.446743
993	6	58141890	61883560	839	20	PAD	2.70694e-06	0.380656
995	6	62693129	64010286	2783	107	PAD	7.50537e-05	0.0144941
997	6	65759862	66445495	1627	117	PAD	1.15889e-07	0.47767
998	6	66445496	67036787	1660	86	PAD	1.28302e-05	0.266446
1001	6	68547495	69294227	2251	153	PAD	7.98319e-05	0.0255618
1002	6	69294228	70363348	2348	147	PAD	2.74285e-05	0.207892
1003	6	70363349	71610787	2438	222	PAD	0.000190434	2.20821e-05
1004	6	71610788	72290723	1891	135	PAD	4.01005e-05	0.112123
1005	6	72290724	73170168	1856	145	PAD	0.000100496	0.00940569
1006	6	73170169	74401506	2520	214	PAD	1.01455e-05	0.354411
1007	6	74401507	75461313	2588	135	PAD	0	0.414555
1008	6	75461314	77274030	2682	198	PAD	6.69304e-05	0.0684928
1009	6	77274031	78168731	2052	147	PAD	2.69913e-05	0.216732
1012	6	79859904	80693927	1909	181	PAD	0.000222671	7.6423e-07
1013	6	80693928	81567706	2100	104	PAD	1.006e-06	0.406788
1015	6	82388205	83571953	2326	196	PAD	6.54462e-05	0.103147
1016	6	83571954	85038134	2065	193	PAD	0.000124083	0.00292074
1017	6	85038135	85837203	1919	141	PAD	0.00010755	0.0017166
1018	6	85837204	86818669	1851	109	PAD	3.75961e-05	0.103812
1020	6	87516323	88499745	1890	114	PAD	1.50708e-05	0.323602
1022	6	89974268	91097024	1838	232	PAD	4.2695e-05	0.142321
1023	6	91097025	92015279	1947	208	PAD	0.00019629	0.000141925
1024	6	92015280	92953798	1822	181	PAD	0.000157284	0.000232199
1025	6	92953799	93696825	1729	151	PAD	0.000152546	0.000134859
1026	6	93696826	95176337	3087	234	PAD	2.10662e-05	0.313125
1028	6	96480154	98173003	3333	203	PAD	1.88361e-05	0.365344
1029	6	98173004	99678876	2333	213	PAD	0.000173385	0.000226559
1030	6	99678877	100878645	2437	214	PAD	0.000157093	0.000579
1031	6	100878646	101793542	1733	89	PAD	8.36436e-05	0.00358935
1032	6	101793543	102637706	1691	176	PAD	0.000128268	0.000793882
1033	6	102637707	103612625	1894	126	PAD	1.89904e-05	0.277797
1036	6	104951345	106053915	1767	188	PAD	8.9931e-05	0.0101834
1037	6	106053916	107309327	2939	283	PAD	4.42736e-05	0.158728
1038	6	107309328	109043244	2621	265	PAD	3.01302e-05	0.282161
1039	6	109043245	110647842	2917	187	PAD	0	0.415458
1040	6	110647843	111363443	1708	148	PAD	6.13871e-05	0.0382736
1042	6	112342874	113705003	2286	226	PAD	0.000155598	0.000578101
1043	6	113705004	115062811	2324	206	PAD	0	0.373956
1044	6	115062812	116132147	2338	124	PAD	0	0.427039
1045	6	116132148	117674076	2891	204	PAD	7.12746e-05	0.0189798
1047	6	118529072	119451294	1904	124	PAD	5.67028e-05	0.035634
1048	6	119451295	120339244	1999	121	PAD	6.56766e-06	0.379083
1049	6	120339245	121087444	1809	104	PAD	8.94479e-06	0.329919
1050	6	121087445	121908063	1882	114	PAD	5.74254e-05	0.0304634
1051	6	121908064	122929290	2050	117	PAD	3.35261e-06	0.372584
1052	6	122929291	123854857	1998	202	PAD	0.000112241	0.00588791
1053	6	123854858	125365054	2981	308	PAD	7.33063e-05	0.0256473
1054	6	125365055	127545459	2752	256	PAD	0.000125994	0.00768706
1055	6	127545460	128763380	1815	177	PAD	0.000148899	3.17421e-05
1056	6	128763381	129850178	2124	190	PAD	6.60338e-05	0.0927367
1057	6	129850179	130550137	1740	227	PAD	0.000101778	0.00662725
1058	6	130550138	131457164	2339	152	PAD	6.34988e-05	0.0518219
1059	6	131457165	132890694	2571	257	PAD	0.000173286	0.000249371
1060	6	132890695	134313643	2894	245	PAD	0	0.452374
1061	6	134313644	135544083	2343	277	PAD	2.96872e-05	0.130678
1062	6	135544084	137553212	2422	265	PAD	8.05019e-05	0.0176723
1063	6	137553213	138825721	2919	275	PAD	7.27553e-05	0.0539513
1064	6	138825722	139716713	1901	215	PAD	8.12645e-05	0.0207174
1065	6	139716714	141449453	2759	225	PAD	0.000136766	0.00091614
1066	6	141449454	143083347	2558	201	PAD	2.59749e-05	0.152016
1067	6	143083348	144791455	2927	306	PAD	0.000100605	0.0239388
1068	6	144791456	145778282	1995	156	PAD	3.58709e-07	0.450833
1070	6	147015883	148184844	2173	238	PAD	0	0.482773
1071	6	148184845	149278798	2921	299	PAD	0.00014555	0.000836166
1072	6	149278799	150635315	2965	255	PAD	0.000109717	0.0120035
1073	6	150635316	151629954	2953	295	PAD	6.75791e-05	0.0377531
1074	6	151629955	152376499	1721	198	PAD	7.46523e-05	0.0508369
1075	6	152376500	153082361	1797	202	PAD	0.000129177	0.00277665
1078	6	154462011	155523957	2508	304	PAD	0.000124028	0.0077745
1079	6	155523958	156762740	2936	288	PAD	1.40594e-05	0.330756
1080	6	156762741	158220143	2563	288	PAD	3.94887e-05	0.161953
1081	6	158220144	158952060	1839	158	PAD	0.000134476	0.000259375
1082	6	158952061	159604052	1826	171	PAD	2.37421e-05	0.147085
1083	6	159604053	160583918	2196	214	PAD	9.44349e-05	0.00459605
1084	6	160583919	161371014	1757	149	PAD	0.000258088	7.79967e-11
1085	6	161371015	162254229	2079	266	PAD	8.97256e-05	0.0233688
1086	6	162254230	163336361	2839	225	PAD	0.000144999	0.000606118
1087	6	163336362	164687462	3391	313	PAD	0.000126845	0.000849579
1088	6	164687463	165835953	3153	232	PAD	0.00022408	1.13168e-05
1089	6	165835954	166853325	2809	282	PAD	0.000168353	0.000619016
1091	6	167714866	168707338	2180	236	PAD	6.99988e-05	0.059249
1092	6	168707339	169667886	3143	248	PAD	5.12921e-05	0.0448464
1093	6	169667887	171053405	2877	220	PAD	2.6339e-06	0.395401
1094	7	15064	617319	710	131	PAD	0.000117711	0.00153736
1095	7	617320	1366972	1716	188	PAD	0.00010026	0.00858229
1097	7	2473750	3100211	1664	272	PAD	0.000125621	0.00181938
1098	7	3100212	4139431	2890	257	PAD	0.000107799	0.00943616
1099	7	4139432	4938442	2314	285	PAD	0.000144201	0.00104922
1100	7	4938443	6020653	2660	298	PAD	7.08522e-06	0.459687
1101	7	6020654	6716905	1643	184	PAD	5.21717e-05	0.0575003
1102	7	6716906	7167610	953	110	PAD	4.61166e-05	0.0674362
1103	7	7167611	7926500	2133	243	PAD	1.48863e-05	0.220115
1104	7	7926501	8718351	2125	260	PAD	9.69826e-05	0.0297366
1105	7	8718352	9225106	1688	237	PAD	0	0.4523
1106	7	9225107	9900801	2166	197	PAD	3.22787e-05	0.161317
1109	7	11232448	11855413	1870	229	PAD	9.59416e-05	0.0293102
1110	7	11855414	12694915	2976	190	PAD	5.75083e-05	0.105808
1111	7	12694916	13213541	1594	159	PAD	8.15098e-05	0.018505
1112	7	13213542	13676747	1513	162	PAD	1.96918e-06	0.418279
1113	7	13676748	15013694	3160	325	PAD	3.71203e-05	0.226318
1114	7	15013695	15877564	2016	230	PAD	0.000190234	0.000271455
1115	7	15877565	16739013	2052	214	PAD	0.000122452	0.00703812
1117	7	17596579	19131026	2910	312	PAD	0.000137105	0.000307399
1118	7	19131027	20122179	2705	222	PAD	3.91261e-05	0.218239
1119	7	20122180	21390644	3068	300	PAD	0.000336273	1.55366e-08
1120	7	21390645	22165060	2272	291	PAD	0.000145395	0.000259106
1121	7	22165061	23106680	2222	216	PAD	9.38534e-05	0.00769718
1122	7	23106681	24151099	2050	181	PAD	0.000147369	0.000498312
1123	7	24151100	24894119	1999	180	PAD	4.07405e-05	0.210805
1124	7	24894120	25671575	2025	250	PAD	0.000111436	0.0189665
1126	7	27351287	28890886	3233	305	PAD	2.85499e-05	0.205538
1127	7	28890887	30175113	3195	289	PAD	0.000181768	0.000430277
1128	7	30175114	31730554	3103	300	PAD	0.000125722	0.00761832
1129	7	31730555	32460228	1967	206	PAD	9.16545e-05	0.0176847
1131	7	33159278	34114532	1755	184	PAD	1.99717e-05	0.311183
1132	7	34114533	35354135	2653	196	PAD	6.62914e-05	0.0325978
1133	7	35354136	36507690	2684	247	PAD	0.000168856	0.000198433
1134	7	36507691	37981936	3359	300	PAD	0.000202578	2.99422e-05
1135	7	37981937	38966483	2837	222	PAD	6.2284e-05	0.0843263
1137	7	40261241	41415925	1838	204	PAD	0.000109146	0.00591138
1138	7	41415926	42494806	2142	242	PAD	0.000266066	1.36317e-07
1140	7	43448816	44989571	2741	240	PAD	5.28363e-05	0.095036
1141	7	44989572	46247335	3075	239	PAD	2.42114e-05	0.249282
1142	7	46247336	47253454	2686	221	PAD	5.92052e-05	0.0776695
1143	7	47253455	48363585	2508	268	PAD	4.57181e-05	0.159253
1144	7	48363586	48984625	1707	140	PAD	2.51488e-05	0.267277
1146	7	49632427	50894508	2874	221	PAD	0.000221596	1.50928e-05
1148	7	51951648	52635123	2161	130	PAD	2.59881e-05	0.207211
1149	7	52635124	53176523	2151	141	PAD	2.12265e-05	0.238056
1150	7	53176524	54086987	2757	150	PAD	1.53195e-05	0.28122
1151	7	54086988	54550500	1631	72	PAD	1.76723e-05	0.27836
1153	7	55161395	56303513	2855	205	PAD	8.51398e-05	0.0249297
1154	7	56303514	57383657	1979	105	PAD	2.02177e-05	0.237423
1155	7	57383658	61969717	579	34	PAD	2.81347e-05	0.0931978
1156	7	61969718	63311297	1397	68	PAD	2.74181e-05	0.118216
1158	7	64216136	65294277	1525	76	PAD	1.52342e-05	0.292038
1161	7	66914876	67474722	1735	147	PAD	1.30198e-05	0.297814
1162	7	67474723	68569224	3367	263	PAD	0.00014492	0.00125669
1163	7	68569225	70144614	2505	214	PAD	0.000110439	0.0177259
1165	7	71215742	73128830	2453	215	PAD	6.38357e-05	0.0419701
1166	7	73128831	75243899	1435	225	PAD	0.000103836	0.0108117
1167	7	75243900	76451928	2027	197	PAD	6.19166e-05	0.0827599
1168	7	76451929	77663964	2074	197	PAD	5.41996e-05	0.0810081
1169	7	77663965	78685009	3012	266	PAD	7.34314e-05	0.0305065
1170	7	78685010	80055721	2601	198	PAD	0.000173248	0.000161364
1171	7	80055722	81533566	2753	282	PAD	0.000114621	0.0176588
1172	7	81533567	82759283	2547	247	PAD	0.000152056	0.000703115
1173	7	82759284	83953009	2775	213	PAD	4.39669e-05	0.135989
1174	7	83953010	85356715	2098	158	PAD	2.55431e-05	0.206024
1176	7	86446539	87836641	1991	175	PAD	0.000209417	2.24989e-07
1177	7	87836642	89330087	3139	215	PAD	1.82555e-05	0.289371
1179	7	90660832	92530165	2251	240	PAD	0.000129884	0.00445249
1180	7	92530166	93691725	2013	223	PAD	0.000153781	0.000411977
1181	7	93691726	95174847	2073	220	PAD	9.91278e-05	0.00637434
1182	7	95174848	96564981	2581	216	PAD	0.000101172	0.0115047
1183	7	96564982	97420207	1558	190	PAD	8.53644e-05	0.0137783
1185	7	98173565	99465540	2063	181	PAD	4.55667e-05	0.138099
1186	7	99465541	100849307	1804	209	PAD	5.26022e-05	0.0741917
1189	7	103191323	104109231	2430	208	PAD	6.32231e-05	0.062119
1190	7	104109232	105312563	1993	223	PAD	0	0.361246
1191	7	105312564	106399739	2464	298	PAD	0.000181616	0.00014287
1192	7	106399740	107658603	2109	238	PAD	0.000133504	0.00205545
1193	7	107658604	109095558	2911	212	PAD	0.000135238	0.000396424
1194	7	109095559	110479479	2694	239	PAD	0.000131895	0.00112379
1195	7	110479480	111795299	1795	214	PAD	0.000136049	0.00237448
1196	7	111795300	113339386	2614	211	PAD	0.000121896	0.00317548
1197	7	113339387	115321301	2594	230	PAD	0.000201708	5.80067e-06
1198	7	115321302	116835336	2340	220	PAD	2.34428e-05	0.311771
1199	7	116835337	118342090	2433	173	PAD	4.00575e-05	0.0994404
1201	7	119568237	121042050	2049	138	PAD	6.77205e-05	0.0474475
1202	7	121042051	121946052	1752	158	PAD	0.00012476	0.00138837
1203	7	121946053	123859746	3346	237	PAD	6.61213e-05	0.0692223
1205	7	125389587	126640872	2973	149	PAD	5.03923e-05	0.0976604
1206	7	126640873	127903738	2143	182	PAD	9.33895e-05	0.0116375
1208	7	128779174	130418704	2955	266	PAD	5.06556e-05	0.0652357
1209	7	130418705	131856481	2926	317	PAD	0.000119187	0.00292351
1210	7	131856482	133807216	3017	265	PAD	3.81554e-05	0.180782
1211	7	133807217	134943221	2475	194	PAD	0.000177275	4.21773e-05
1212	7	134943222	136113467	2638	255	PAD	8.53969e-05	0.0508313
1213	7	136113468	137657459	2502	244	PAD	0.000192464	6.41638e-05
1214	7	137657460	138755107	2399	302	PAD	0.000170417	0.000386057
1215	7	138755108	140217630	2543	285	PAD	0.000120506	0.00556013
1217	7	142098980	144324464	2683	224	PAD	5.22701e-05	0.107359
1218	7	144324465	145415775	2478	202	PAD	8.42758e-05	0.0194454
1219	7	145415776	146574327	2310	177	PAD	5.55903e-05	0.0855757
1220	7	146574328	147352171	2054	170	PAD	5.41083e-06	0.391371
1221	7	147352172	148622913	3182	290	PAD	0.000213174	2.28735e-05
1222	7	148622914	149842999	2075	226	PAD	7.77375e-05	0.040937
1223	7	149843000	150897818	2310	225	PAD	0.000100383	0.00890812
1224	7	150897819	152253294	2323	317	PAD	0.000187033	7.73355e-05
1225	7	152253295	153241228	2695	273	PAD	0.000330197	1.20818e-10
1226	7	153241229	154407487	2302	280	PAD	9.1113e-05	0.0150728
1227	7	154407488	155280610	2666	311	PAD	0.000111981	0.00551433
1228	7	155280611	156344386	2804	331	PAD	0.000159321	0.000820642
1230	7	157199332	158031247	2240	283	PAD	9.4113e-05	0.022145
1231	7	158031248	159128566	2379	209	PAD	0.000170097	0.000149646
1232	8	11740	660414	1608	213	PAD	9.17061e-05	0.00935671
1233	8	660415	1161824	1431	205	PAD	0.000218004	7.45408e-06
1234	8	1161825	1628039	1572	226	PAD	4.07139e-05	0.127125
1235	8	1628040	2070902	1444	288	PAD	0.000142921	0.00269241
1236	8	2070903	2396122	926	117	PAD	4.83957e-05	0.0389181
1237	8	2396123	2970491	2032	268	PAD	9.79355e-05	0.011528
1238	8	2970492	3386667	2111	241	PAD	3.87921e-05	0.122717
1239	8	3386668	3787248	2179	258	PAD	0	0.344278
1240	8	3787249	4273083	2411	290	PAD	0.000182891	0.000289053
1241	8	4273084	4893120	2523	314	PAD	0.000204516	7.92016e-05
1242	8	4893121	5566269	2943	265	PAD	4.58033e-07	0.292853
1243	8	5566270	6019163	2161	206	PAD	0.000123439	0.00162832
1244	8	6019164	6663427	2501	286	PAD	0.000193152	4.05756e-05
1245	8	6663428	8064600	940	197	PAD	0.000125739	0.00111803
1247	8	8589771	9167795	1727	218	PAD	0.000119687	0.00321465
1248	8	9167796	9835863	1738	168	PAD	0.000192536	3.77086e-06
1249	8	9835864	10478851	1912	242	PAD	9.38825e-05	0.0131028
1250	8	10478852	11466761	2475	263	PAD	8.2422e-05	0.0290403
1251	8	11466762	12296849	1320	192	PAD	7.56599e-05	0.026909
1252	8	12296850	12947935	1226	150	PAD	3.25057e-05	0.15032
1254	8	13395052	13948095	2854	211	PAD	8.96301e-05	0.0146799
1255	8	13948096	14389305	1667	146	PAD	4.04637e-05	0.0885539
1256	8	14389306	14872767	1621	164	PAD	9.24871e-05	0.00636106
1258	8	15359693	15999328	2051	208	PAD	0	0.313244
1259	8	15999329	16988030	2440	246	PAD	0.00013247	0.00133624
1260	8	16988031	17492672	1670	243	PAD	0.000325106	1.32987e-08
1262	8	17947005	18668609	2590	248	PAD	0.000122054	0.00168233
1263	8	18668610	19488888	2407	283	PAD	0.00013275	0.0020118
1264	8	19488889	20135628	1856	236	PAD	0.000282067	1.74534e-08
1265	8	20135629	20812107	1798	199	PAD	0.000139186	0.0006342
1266	8	20812108	21650453	2155	265	PAD	0.000151514	0.00653007
1267	8	21650454	22895018	2331	299	PAD	0.000121086	0.00661607
1268	8	22895019	23788494	2492	260	PAD	0.000141733	0.00174285
1269	8	23788495	24863243	1894	189	PAD	1.92455e-05	0.264348
1270	8	24863244	25859277	2088	241	PAD	0.000214055	5.9394e-05
1271	8	25859278	26679135	2434	227	PAD	0	0.400053
1272	8	26679136	27406511	2052	163	PAD	4.42602e-05	0.123027
1273	8	27406512	28344176	2207	235	PAD	0.000207156	5.19516e-05
1274	8	28344177	29744540	2264	265	PAD	0.000185297	0.000209734
1275	8	29744541	31134786	2385	211	PAD	0.00011038	0.00473743
1276	8	31134787	32454962	3201	214	PAD	1.42033e-05	0.283915
1279	8	34792221	36641174	1785	176	PAD	0.000110181	0.0067488
1280	8	36641175	38803980	2893	319	PAD	0.000114431	0.00455684
1281	8	38803981	40179577	2472	215	PAD	0.000114306	0.00679128
1283	8	40974255	41725002	1851	204	PAD	3.25438e-05	0.213485
1284	8	41725003	43825633	2686	159	PAD	8.66728e-05	0.0261317
1285	8	43825634	49044813	1321	79	PAD	5.17208e-05	0.0320121
1286	8	49044814	50288660	2078	150	PAD	0.000174844	8.71132e-05
1287	8	50288661	51461455	2146	82	PAD	1.42503e-05	0.337572
1289	8	52326237	53108910	1716	125	PAD	2.61999e-05	0.210024
1290	8	53108911	54119373	1989	162	PAD	6.53024e-05	0.0389567
1291	8	54119374	55275354	2234	173	PAD	4.48264e-05	0.186492
1292	8	55275355	56346878	2063	194	PAD	5.01854e-06	0.390874
1294	8	57436723	58675117	3062	213	PAD	5.94563e-05	0.0920464
1295	8	58675118	59555977	2017	197	PAD	5.31406e-05	0.0941618
1296	8	59555978	60476248	1580	196	PAD	6.32698e-05	0.0392828
1297	8	60476249	61324889	1678	113	PAD	0.000121957	0.000497328
1298	8	61324890	62330900	1779	205	PAD	0.000189628	3.5621e-05
1300	8	63253463	64215358	2200	143	PAD	7.81585e-05	0.0142684
1301	8	64215359	66018204	2600	214	PAD	5.33493e-05	0.143183
1303	8	66960439	68683823	2232	214	PAD	2.93049e-05	0.202195
1304	8	68683824	70004665	2898	279	PAD	4.37784e-06	0.394362
1305	8	70004666	70872088	1718	230	PAD	2.00009e-06	0.341067
1306	8	70872089	72013184	1897	129	PAD	7.29344e-05	0.0497302
1307	8	72013185	72917489	2028	258	PAD	0.000201411	0.000101436
1308	8	72917490	73838027	2181	198	PAD	7.69052e-05	0.0356645
1309	8	73838028	75011699	2332	245	PAD	6.15445e-05	0.0966681
1310	8	75011700	76295483	2701	223	PAD	0.000102452	0.0115709
1311	8	76295484	77377989	2307	129	PAD	5.88809e-05	0.0388627
1312	8	77377990	78633659	2506	169	PAD	7.5826e-06	0.382198
1313	8	78633660	79756169	2398	128	PAD	4.1615e-05	0.119767
1314	8	79756170	81340231	3127	259	PAD	0.000231491	5.07019e-06
1315	8	81340232	82878769	2746	249	PAD	4.29192e-05	0.0844352
1316	8	82878770	83730337	2011	145	PAD	2.19802e-05	0.240886
1317	8	83730338	85116734	3224	167	PAD	6.78836e-05	0.0966728
1318	8	85116735	86251870	1705	118	PAD	7.40769e-05	0.0108403
1319	8	86251871	87563145	1645	130	PAD	6.4161e-06	0.399019
1320	8	87563146	89081177	2834	208	PAD	4.43027e-05	0.0913261
1321	8	89081178	90364149	2726	161	PAD	2.84718e-05	0.199185
1322	8	90364150	91457962	1861	166	PAD	3.90132e-05	0.0906082
1323	8	91457963	92876620	1913	144	PAD	2.72132e-05	0.131836
1324	8	92876621	94999066	3085	290	PAD	0.000190995	4.08947e-06
1326	8	96175631	96900513	1902	243	PAD	0.000180819	0.000127965
1327	8	96900514	98132519	1996	225	PAD	0.000128358	0.00433062
1328	8	98132520	99388944	2580	263	PAD	0.000163066	0.00123691
1329	8	99388945	101448439	2320	153	PAD	4.42289e-05	0.172363
1330	8	101448440	102548680	2002	284	PAD	0.000120737	0.00478063
1331	8	102548681	103716053	2527	248	PAD	3.65963e-05	0.185099
1332	8	103716054	104467845	1789	201	PAD	0.000117204	0.00314961
1333	8	104467846	105370130	2100	84	PAD	4.06737e-05	0.107288
1334	8	105370131	106500950	2099	208	PAD	0.000102481	0.00856001
1335	8	106500951	107787163	2352	201	PAD	8.82252e-05	0.0234349
1336	8	107787164	108647463	1820	165	PAD	0.000121272	0.00322171
1337	8	108647464	109920827	2485	180	PAD	4.44165e-05	0.148919
1338	8	109920828	111207349	2215	182	PAD	4.30001e-05	0.107709
1340	8	112601514	113650853	1856	113	PAD	2.23771e-05	0.258035
1342	8	114781575	115334858	1401	109	PAD	8.67257e-05	0.00864562
1343	8	115334859	116094203	1778	87	PAD	3.7969e-06	0.447315
1344	8	116094204	118300068	3062	288	PAD	7.07447e-05	0.0818584
1345	8	118300069	119423298	2018	233	PAD	0.000100212	0.00568269
1346	8	119423299	120216587	1884	173	PAD	7.72316e-08	0.48508
1348	8	121554391	122622804	2341	226	PAD	9.9723e-05	0.0344649
1349	8	122622805	124001019	2434	272	PAD	0.000219779	5.69465e-05
1350	8	124001020	125453322	2921	285	PAD	0.000167189	0.00053795
1351	8	125453323	126766827	2837	283	PAD	0.000205772	9.32137e-05
1352	8	126766828	128073654	2949	278	PAD	9.58592e-05	0.0105881
1353	8	128073655	129291118	2930	332	PAD	0.000170726	0.000238006
1354	8	129291119	130383563	2268	181	PAD	7.04976e-06	0.397016
1355	8	130383564	131545725	2515	206	PAD	9.27335e-05	0.0253057
1356	8	131545726	132534636	2435	231	PAD	0.000144614	0.000894908
1357	8	132534637	133461551	2231	207	PAD	7.08611e-05	0.0252979
1358	8	133461552	134509448	2540	285	PAD	0.000242792	2.79443e-06
1359	8	134509449	135313673	2452	265	PAD	9.99552e-05	0.0216475
1360	8	135313674	136220342	2168	235	PAD	2.14403e-05	0.2311
1361	8	136220343	137527617	2846	209	PAD	6.22711e-05	0.0933931
1362	8	137527618	138564843	2249	180	PAD	1.381e-05	0.39812
1363	8	138564844	139404631	2112	236	PAD	9.846e-05	0.0240955
1364	8	139404632	140355988	2186	246	PAD	0.000129402	0.00750797
1365	8	140355989	141527881	2539	287	PAD	6.69676e-05	0.030697
1366	8	141527882	142611889	2278	266	PAD	0.000165906	0.000276156
1367	8	142611890	143611461	2305	254	PAD	7.44401e-06	0.212328
1368	8	143611462	144934288	3089	260	PAD	8.64622e-05	0.0325133
1369	8	144934289	146303787	1321	185	PAD	1.65779e-06	0.393538
1370	9	10469	653661	1537	194	PAD	4.74661e-05	0.122657
1371	9	653662	1103598	1438	238	PAD	0.000188911	3.22589e-05
1372	9	1103599	1874961	2343	258	PAD	0.000110307	0.00704155
1373	9	1874962	2441120	1577	261	PAD	0.000132457	0.00217377
1374	9	2441121	3079045	1594	254	PAD	4.29534e-05	0.0924409
1376	9	4025356	4596614	1644	272	PAD	6.1956e-05	0.0580801
1378	9	5437592	6859791	2974	287	PAD	0.000119177	0.00865322
1379	9	6859792	7388202	1840	213	PAD	2.90125e-05	0.261338
1380	9	7388203	8262303	2339	291	PAD	0.000101691	0.0364611
1381	9	8262304	9170120	2592	289	PAD	0.000237625	2.44464e-05
1382	9	9170121	9920258	2121	245	PAD	0.000113769	0.00385553
1383	9	9920259	10675474	2332	244	PAD	6.08909e-05	0.0559344
1385	9	11270765	12044915	2209	108	PAD	1.54388e-05	0.144702
1386	9	12044916	12664858	1637	169	PAD	6.79489e-05	0.0408157
1387	9	12664859	13512852	1545	233	PAD	1.55854e-05	0.334478
1388	9	13512853	14244747	1919	245	PAD	0.000136039	0.00554113
1389	9	14244748	14902924	1643	281	PAD	8.66188e-05	0.0584791
1390	9	14902925	15839403	1922	219	PAD	8.6019e-05	0.0252027
1391	9	15839404	16658377	1811	256	PAD	0.000254516	1.25452e-06
1393	9	17392383	17990565	1555	173	PAD	1.88966e-05	0.314098
1394	9	17990566	18754196	1890	233	PAD	8.68056e-05	0.0250382
1395	9	18754197	19463292	1826	214	PAD	0.00011316	0.0116956
1396	9	19463293	20483880	2040	271	PAD	0.000175241	3.39974e-05
1397	9	20483881	21674032	2421	235	PAD	6.26925e-05	0.0816829
1398	9	21674033	23091193	2754	268	PAD	0.000398163	2.15039e-12
1399	9	23091194	23859374	1598	247	PAD	0.000110691	0.00225946
1401	9	24757730	25957606	2888	284	PAD	1.86513e-06	0.334259
1402	9	25957607	26747214	1660	194	PAD	0	0.410334
1404	9	27366480	28067454	1657	210	PAD	0.000107341	0.0393277
1405	9	28067455	28766060	1675	221	PAD	0.000128694	0.00422091
1406	9	28766061	29596501	2493	147	PAD	4.87689e-06	0.375441
1407	9	29596502	30410078	1744	138	PAD	2.9322e-05	0.163249
1408	9	30410079	31115153	1595	97	PAD	3.41975e-05	0.0839494
1409	9	31115154	32253283	3228	146	PAD	4.28134e-05	0.121497
1410	9	32253284	33194892	2135	214	PAD	9.24302e-06	0.360664
1411	9	33194893	34704544	2744	204	PAD	3.12098e-05	0.163616
1412	9	34704545	36749273	3063	286	PAD	0.000173751	0.000227955
1413	9	36749274	37687112	1899	235	PAD	0.000169521	0.000506597
1414	9	37687113	38822977	2195	265	PAD	0.000176449	0.000910276
1418	9	70939678	72288878	2527	228	PAD	5.06928e-05	0.130406
1419	9	72288879	73915494	3376	225	PAD	0.000131391	0.00543477
1420	9	73915495	74950318	1876	244	PAD	0.000117832	0.00387565
1421	9	74950319	76197744	2230	161	PAD	8.77619e-06	0.2584
1422	9	76197745	77862308	2923	255	PAD	8.13578e-05	0.0302927
1423	9	77862309	78630915	2061	223	PAD	7.39964e-05	0.0376046
1424	9	78630916	79451035	2039	277	PAD	0.000261248	5.48688e-08
1425	9	79451036	80137024	1663	185	PAD	2.37025e-05	0.199266
1426	9	80137025	81161597	1920	185	PAD	4.18355e-05	0.118242
1427	9	81161598	82601465	2600	308	PAD	0.000166528	0.000350609
1428	9	82601466	83455502	2465	167	PAD	2.85634e-05	0.18586
1429	9	83455503	85135751	2878	282	PAD	0.000127093	0.00163259
1430	9	85135752	86769886	3203	293	PAD	0.000109948	0.00880999
1431	9	86769887	87815449	2426	223	PAD	0.000151103	0.00174946
1432	9	87815450	89171796	2292	212	PAD	9.02767e-06	0.329924
1433	9	89171797	90135154	2226	241	PAD	0.000247685	2.31256e-06
1434	9	90135155	90890979	1842	200	PAD	0.000230839	6.04019e-06
1435	9	90890980	91643255	1744	160	PAD	2.48035e-05	0.14382
1436	9	91643256	92500277	1776	194	PAD	9.26569e-05	0.00543671
1437	9	92500278	93441050	2010	194	PAD	0.000137229	0.000866763
1438	9	93441051	94175374	1626	207	PAD	6.88938e-05	0.0319872
1440	9	94924483	95854925	1731	120	PAD	4.17139e-05	0.123078
1441	9	95854926	96670171	2080	160	PAD	5.1362e-05	0.0743332
1442	9	96670172	97418633	1523	142	PAD	6.96136e-05	0.0238786
1443	9	97418634	98885862	2483	226	PAD	3.08634e-05	0.201678
1445	9	100310518	101596750	2736	272	PAD	0.00016593	0.000218091
1446	9	101596751	103165725	2307	233	PAD	0.000182972	0.000108242
1447	9	103165726	104222848	2186	188	PAD	0.000192916	5.67411e-05
1448	9	104222849	105043411	2222	188	PAD	5.96674e-05	0.0801249
1450	9	105846546	107061019	3021	185	PAD	0.0001324	0.00142985
1451	9	107061020	108203095	2859	250	PAD	8.41667e-05	0.0323643
1452	9	108203096	109150717	1531	155	PAD	9.08966e-05	0.0271509
1453	9	109150718	110630150	3158	322	PAD	3.60192e-05	0.0940219
1454	9	110630151	111368107	1784	195	PAD	8.40544e-05	0.0226849
1455	9	111368108	112076381	1784	172	PAD	5.56144e-05	0.0685654
1456	9	112076382	112865520	2007	222	PAD	0.000110651	0.00708737
1457	9	112865521	113646149	2075	220	PAD	9.95939e-05	0.0130741
1458	9	113646150	114443475	1679	183	PAD	6.87101e-05	0.0523825
1459	9	114443476	115390112	2050	172	PAD	1.4828e-06	0.448621
1460	9	115390113	116159540	1750	215	PAD	8.4003e-05	0.0168369
1461	9	116159541	117054909	2016	265	PAD	0.000189659	4.23738e-05
1462	9	117054910	117989017	2128	232	PAD	5.67486e-05	0.0658267
1463	9	117989018	119001227	2057	175	PAD	0.000115543	0.00349927
1464	9	119001228	119890464	1863	225	PAD	0.00011533	0.0174707
1465	9	119890465	121008529	2381	230	PAD	9.83203e-05	0.0174041
1466	9	121008530	122677719	2984	281	PAD	8.06636e-05	0.0379135
1467	9	122677720	124119883	1856	219	PAD	0.000101632	0.00566003
1468	9	124119884	125137578	2023	246	PAD	0.000166304	5.63599e-05
1469	9	125137579	126092931	1607	172	PAD	4.07842e-05	0.174088
1470	9	126092932	127184582	2232	227	PAD	5.03773e-05	0.0699316
1471	9	127184583	128785782	1731	176	PAD	0.000105031	0.00295987
1472	9	128785783	129617771	1778	264	PAD	0.00027277	4.01549e-07
1473	9	129617772	130902727	1782	191	PAD	1.7864e-05	0.253606
1474	9	130902728	132193798	1548	195	PAD	9.90843e-05	0.00903582
1475	9	132193799	132999452	2104	234	PAD	6.95639e-05	0.0978043
1476	9	132999453	134141936	2090	300	PAD	5.54236e-05	0.0921171
1477	9	134141937	135135887	1739	242	PAD	0.000103019	0.0443925
1478	9	135135888	136042490	1850	248	PAD	0.000156279	4.8394e-05
1479	9	136042491	136770926	1943	250	PAD	0.000172731	0.000311416
1480	9	136770927	137593527	1836	248	PAD	9.52374e-05	0.0122764
1481	9	137593528	138202112	2000	300	PAD	3.12744e-05	0.144113
1482	9	138202113	138995791	1829	286	PAD	0.000135664	0.00322263
1483	9	138995792	140097759	1612	227	PAD	0.000215257	1.45195e-05
1485	10	60515	1329232	2198	218	PAD	5.62559e-05	0.0911891
1486	10	1329233	1872960	1542	237	PAD	0.000141659	0.000185845
1487	10	1872961	2637065	2714	226	PAD	0.000114363	0.00350654
1488	10	2637066	3225336	1845	234	PAD	0.000162923	0.000556592
1489	10	3225337	3880322	1699	214	PAD	6.65913e-05	0.0816478
1490	10	3880323	4813182	2277	271	PAD	8.95386e-05	0.0265349
1491	10	4813183	5396242	2171	177	PAD	3.73928e-05	0.154095
1492	10	5396243	6234718	2330	288	PAD	5.56042e-05	0.0536075
1493	10	6234719	6897037	1640	264	PAD	0.0001652	0.00132658
1494	10	6897038	7659872	2252	280	PAD	6.43052e-05	0.0438309
1495	10	7659873	8771920	3076	301	PAD	0.000100742	0.00690526
1496	10	8771921	10081279	2941	216	PAD	5.75576e-05	0.0760799
1497	10	10081280	10969481	2027	231	PAD	2.31244e-05	0.232036
1498	10	10969482	11856924	2110	271	PAD	0.000130678	0.0082055
1499	10	11856925	12581571	1759	238	PAD	0.00017683	0.000201786
1500	10	12581572	13208061	1655	253	PAD	0.000287379	5.33718e-08
1501	10	13208062	14008135	2100	297	PAD	5.13953e-05	0.0386889
1502	10	14008136	14820755	2366	263	PAD	0.000156446	0.0014465
1503	10	14820756	15946677	2620	270	PAD	7.64579e-05	0.0643547
1504	10	15946678	17065860	2461	246	PAD	5.54826e-05	0.116714
1505	10	17065861	18529742	2971	261	PAD	0.000261329	2.5997e-06
1508	10	19965625	20616432	1737	171	PAD	0	0.281804
1509	10	20616433	21477692	1994	197	PAD	7.4391e-05	0.0282304
1510	10	21477693	23365685	2481	229	PAD	8.65013e-05	0.0278715
1511	10	23365686	24489447	1872	186	PAD	1.14322e-05	0.423047
1512	10	24489448	25577761	1939	263	PAD	8.11638e-05	0.0323637
1513	10	25577762	26161974	1869	146	PAD	3.59305e-05	0.124729
1514	10	26161975	26888716	2104	130	PAD	7.71327e-05	0.0263134
1516	10	27669567	28734422	2460	194	PAD	8.4498e-05	0.0252194
1517	10	28734423	29393749	1751	204	PAD	1.7027e-05	0.296503
1518	10	29393750	30000223	1778	212	PAD	0.000160761	0.000375507
1519	10	30000224	30919469	2247	242	PAD	0.000167904	0.000130172
1521	10	32457294	33655458	2954	174	PAD	2.72237e-05	0.174083
1522	10	33655459	35178224	3043	293	PAD	0.000189847	7.56954e-05
1523	10	35178225	36475838	2222	207	PAD	1.28995e-05	0.360986
1525	10	37561444	38566460	2104	55	PAD	4.019e-06	0.413266
1527	10	42392743	42984427	271	27	PAD	3.68395e-05	0.0238767
1528	10	42984428	43769842	1990	129	PAD	3.89653e-05	0.133627
1529	10	43769843	44893846	3102	207	PAD	6.77632e-05	0.0391635
1530	10	44893847	46327144	2941	196	PAD	2.41291e-05	0.237561
1532	10	49197321	50145673	1676	183	PAD	4.20083e-05	0.165619
1533	10	50145674	51724039	1955	177	PAD	6.64844e-05	0.0408267
1535	10	53129610	53919161	2113	216	PAD	8.90305e-05	0.021647
1536	10	53919162	55104428	2745	252	PAD	0.000124656	0.00798675
1538	10	55867695	57044845	3173	235	PAD	0.000187157	5.09815e-05
1541	10	58809134	59822946	2853	130	PAD	6.03014e-05	0.0723709
1542	10	59822947	61470383	2863	244	PAD	2.97423e-05	0.176166
1543	10	61470384	62626465	2815	214	PAD	2.27854e-05	0.244393
1544	10	62626466	64069687	2719	236	PAD	0.000260021	7.15556e-07
1545	10	64069688	65400431	2586	191	PAD	0.000161564	0.000718851
1546	10	65400432	66510387	1898	169	PAD	0.000152357	0.000219859
1547	10	66510388	67146043	1720	106	PAD	3.10445e-05	0.163967
1549	10	67769823	68623274	2881	156	PAD	0	0.407214
1551	10	69904171	71050504	2607	185	PAD	0	0.146794
1552	10	71050505	71672997	1946	286	PAD	0.000222644	6.06662e-06
1553	10	71672998	72659223	2680	274	PAD	9.62296e-05	0.0277642
1554	10	72659224	73514214	2341	311	PAD	9.98142e-05	0.0308595
1555	10	73514215	75694023	2514	172	PAD	9.98535e-05	0.01951
1556	10	75694024	77144961	1720	150	PAD	9.38375e-05	0.0143249
1557	10	77144962	78665481	2315	235	PAD	3.59846e-05	0.240533
1558	10	78665482	79952996	2503	255	PAD	0.000146225	0.000956574
1559	10	79952997	81190573	2864	336	PAD	0.000153609	0.000356392
1560	10	81190574	81763230	1294	74	PAD	1.89409e-05	0.2002
1562	10	82378049	83596350	3178	229	PAD	0.000154617	0.00129109
1563	10	83596351	84679429	2082	198	PAD	3.8556e-05	0.142475
1564	10	84679430	85463484	2438	110	PAD	4.03201e-05	0.124267
1565	10	85463485	86459980	2538	212	PAD	0.000129968	0.000217371
1566	10	86459981	87287935	2239	132	PAD	4.43438e-05	0.0371628
1567	10	87287936	88443652	2626	230	PAD	4.01818e-05	0.134107
1568	10	88443653	89971628	2182	238	PAD	0.000138956	0.000386404
1569	10	89971629	91021321	2080	233	PAD	0.000123264	0.00506458
1570	10	91021322	91960435	2130	177	PAD	2.83373e-05	0.17418
1571	10	91960436	92911506	2135	185	PAD	0.000119503	0.0071358
1572	10	92911507	94503299	2401	174	PAD	8.1606e-05	0.0229219
1573	10	94503300	95528160	2520	236	PAD	0	0.442627
1574	10	95528161	97040172	2616	177	PAD	6.16411e-05	0.0239652
1575	10	97040173	98005994	2168	183	PAD	5.78772e-05	0.0800245
1576	10	98005995	99367800	2461	261	PAD	0.00015101	0.00373265
1577	10	99367801	100337830	1816	235	PAD	0.000208765	3.77108e-05
1579	10	101271452	102509298	2190	206	PAD	3.86147e-05	0.139964
1580	10	102509299	104206837	2282	247	PAD	5.02785e-05	0.0603624
1581	10	104206838	106142283	3187	238	PAD	7.20425e-05	0.0692259
1582	10	106142284	107877787	3271	220	PAD	4.68591e-05	0.13098
1583	10	107877788	108725997	1804	182	PAD	4.66195e-05	0.093974
1584	10	108725998	109579149	2018	185	PAD	1.46946e-05	0.425828
1585	10	109579150	110358382	1950	152	PAD	4.3521e-05	0.0795954
1586	10	110358383	112164981	3221	217	PAD	0.000137973	0.00275346
1587	10	112164982	113117615	1899	241	PAD	8.24015e-05	0.0280231
1588	10	113117616	114255954	2345	201	PAD	9.29506e-05	0.0178801
1589	10	114255955	115588903	2421	292	PAD	0.00013207	0.00117325
1590	10	115588904	116845213	2388	246	PAD	0.000173299	0.000571331
1592	10	118416050	119528730	1947	254	PAD	7.05626e-05	0.0873301
1593	10	119528731	120592839	2217	247	PAD	0.000222769	4.57993e-06
1594	10	120592840	121874445	2846	255	PAD	0.000116405	0.00696214
1595	10	121874446	122803506	2331	239	PAD	4.66916e-05	0.0787674
1597	10	123856185	124894142	2482	257	PAD	5.96825e-05	0.0799786
1598	10	124894143	125798319	2520	274	PAD	0.000210965	1.01529e-05
1599	10	125798320	126875816	2530	275	PAD	0.00015599	0.000564691
1600	10	126875817	127997708	2427	240	PAD	0	0.41844
1601	10	127997709	129134738	2237	282	PAD	0.000177022	9.42611e-05
1602	10	129134739	129831969	2537	274	PAD	0.000164934	0.000226214
1603	10	129831970	130694008	2207	287	PAD	0.000144969	0.00265511
1604	10	130694009	131694738	2531	267	PAD	0.000187032	0.000110943
1605	10	131694739	132576793	2682	233	PAD	0.000216727	5.5178e-05
1606	10	132576794	133111170	2171	272	PAD	0.000193881	2.31752e-05
1607	10	133111171	133818036	1955	246	PAD	0.000346164	1.20836e-10
1609	10	134856055	135524372	1342	158	PAD	7.56486e-05	0.021181
1610	11	87150	1061399	2123	263	PAD	0	0.470972
1611	11	1061400	1857845	2245	225	PAD	7.33815e-06	0.419739
1612	11	1857846	2477449	1330	207	PAD	4.73504e-05	0.112451
1613	11	2477450	3362508	1931	306	PAD	7.04719e-05	0.061031
1615	11	4405708	4946051	1875	187	PAD	0.000123849	0.00106819
1616	11	4946052	5533057	2032	167	PAD	0.000115099	0.00479313
1617	11	5533058	6180840	2232	201	PAD	6.25482e-05	0.0406149
1618	11	6180841	7191230	2326	264	PAD	2.55178e-05	0.181132
1619	11	7191231	7915071	2041	227	PAD	0.000124783	0.00346686
1620	11	7915072	9080939	2782	274	PAD	6.19686e-05	0.0601687
1622	11	10370101	11081299	1794	220	PAD	0.000131675	0.00100571
1623	11	11081300	11632650	1888	269	PAD	0.000137522	0.00513358
1624	11	11632651	12470449	2262	293	PAD	0.000242762	2.21647e-06
1625	11	12470450	13364727	2067	239	PAD	0.0001025	0.02079
1626	11	13364728	15126767	2812	228	PAD	0.000107181	0.0180306
1627	11	15126768	16383386	2125	213	PAD	9.87807e-05	0.00971988
1628	11	16383387	17583948	2157	197	PAD	0.000122426	0.00517498
1629	11	17583949	18740267	2311	229	PAD	0.000121795	0.00850509
1630	11	18740268	19780784	2235	254	PAD	1.62867e-05	0.366654
1631	11	19780785	20686336	2264	300	PAD	0.000191879	7.12118e-05
1632	11	20686337	21442722	1770	257	PAD	0.000139779	0.00561637
1633	11	21442723	22368743	2032	173	PAD	1.71867e-05	0.300748
1634	11	22368744	23164544	1706	153	PAD	0.000147482	7.48988e-05
1635	11	23164545	24091272	2598	185	PAD	8.14483e-05	0.0282982
1636	11	24091273	24892439	2436	197	PAD	0.000105059	0.000441777
1637	11	24892440	25662918	1908	107	PAD	5.06889e-05	0.0421768
1638	11	25662919	26356980	2182	147	PAD	5.26161e-06	0.31057
1639	11	26356981	27018307	1842	147	PAD	9.48538e-05	0.00706597
1640	11	27018308	28577718	2227	193	PAD	0.000153319	0.000340849
1641	11	28577719	29530460	1736	154	PAD	4.09492e-05	0.147785
1642	11	29530461	30570129	1906	151	PAD	1.26211e-05	0.315989
1643	11	30570130	32065771	1663	171	PAD	4.98735e-05	0.0767628
1644	11	32065772	32830422	1719	170	PAD	0.000141154	0.00107879
1645	11	32830423	33905327	2058	186	PAD	0.000178658	0.000119538
1646	11	33905328	34672697	1720	233	PAD	6.4885e-05	0.0869877
1648	11	35500368	36331189	1714	243	PAD	7.85925e-05	0.053059
1649	11	36331190	37119024	1785	178	PAD	5.32678e-05	0.135744
1650	11	37119025	37953086	1916	163	PAD	5.92651e-05	0.0361305
1651	11	37953087	39329140	2212	128	PAD	3.27108e-05	0.131778
1652	11	39329141	40362940	1870	205	PAD	3.22579e-05	0.162174
1653	11	40362941	41603195	2505	203	PAD	0.000121627	0.00320756
1654	11	41603196	42858197	3225	175	PAD	0.000179384	7.86923e-05
1655	11	42858198	43949377	2588	174	PAD	9.1796e-05	0.0237716
1656	11	43949378	45019559	2580	321	PAD	0.000157546	0.000334976
1657	11	45019560	46316005	2353	235	PAD	0.000149094	0.000956554
1658	11	46316006	48066366	1791	140	PAD	8.55954e-05	0.00782907
1659	11	48066367	48765366	1370	26	PAD	2.84088e-05	0.0647462
1660	11	48765367	49386071	1198	27	PAD	2.6197e-05	0.100485
1661	11	49386072	50217008	1629	19	PAD	2.07072e-05	0.0984026
1662	11	50217009	51098366	1459	14	PAD	4.60173e-05	0.00154995
1664	11	51581596	55477633	1746	23	PAD	3.07476e-05	0.0492037
1665	11	55477634	55947452	1962	25	PAD	1.73828e-05	0.132219
1667	11	56623495	57675986	1757	169	PAD	6.17555e-05	0.0634167
1668	11	57675987	58452708	1647	79	PAD	3.47134e-05	0.0876787
1670	11	59256233	60515105	2062	181	PAD	3.32469e-05	0.134843
1671	11	60515106	61717117	1679	248	PAD	0.000187945	0.000209568
1672	11	61717118	62800368	1824	227	PAD	1.9546e-05	0.291485
1673	11	62800369	64594822	2523	248	PAD	3.78718e-05	0.158957
1674	11	64594823	66782661	2705	241	PAD	7.51392e-05	0.0421644
1675	11	66782662	68000949	1660	184	PAD	8.34041e-05	0.0289486
1677	11	68887345	69713996	1838	234	PAD	2.46148e-06	0.371717
1678	11	69713997	71242834	3449	305	PAD	0.000206332	0.000187394
1679	11	71242835	72875068	2648	205	PAD	0	0.459046
1680	11	72875069	74399331	2572	215	PAD	1.30231e-06	0.423427
1681	11	74399332	75445253	1776	221	PAD	5.61953e-05	0.0691533
1682	11	75445254	76518906	1956	239	PAD	0.000164115	0.000184038
1683	11	76518907	77719870	2024	170	PAD	4.22045e-05	0.160895
1684	11	77719871	78912252	2076	252	PAD	0.00013199	0.0033001
1685	11	78912253	79802286	1921	265	PAD	0.000121552	0.000656941
1686	11	79802287	80726012	2098	245	PAD	5.66534e-06	0.387911
1687	11	80726013	81658298	2564	204	PAD	0.000141978	0.000804099
1688	11	81658299	82833181	2801	199	PAD	0.000145091	0.000560339
1689	11	82833182	83677773	1711	166	PAD	4.1797e-05	0.126147
1690	11	83677774	84613229	1814	186	PAD	3.67084e-05	0.180624
1691	11	84613230	85869059	2306	142	PAD	4.32606e-06	0.42297
1692	11	85869060	86629333	1878	186	PAD	0	0.363334
1694	11	87676871	88359287	1674	160	PAD	9.91888e-05	0.00781806
1695	11	88359288	89209738	1641	91	PAD	3.27662e-06	0.381657
1696	11	89209739	90199932	1359	96	PAD	3.11155e-05	0.149865
1697	11	90199933	90967061	1754	109	PAD	0	0.404479
1698	11	90967062	92209168	2567	183	PAD	1.9869e-05	0.320148
1699	11	92209169	93576641	2430	220	PAD	4.50879e-05	0.118915
1700	11	93576642	94384535	1656	143	PAD	1.49059e-05	0.2365
1701	11	94384536	95327210	1690	229	PAD	0.000111105	0.00435341
1702	11	95327211	96150134	1750	223	PAD	0.000130042	0.00185178
1703	11	96150135	97091671	1758	196	PAD	0.000159982	0.000837324
1704	11	97091672	98145570	2611	205	PAD	0.000123677	0.00974246
1705	11	98145571	98929380	2327	172	PAD	4.3153e-05	0.151969
1706	11	98929381	99619347	2209	168	PAD	8.61538e-05	0.029739
1708	11	100423902	101152831	2052	167	PAD	2.76318e-05	0.212581
1710	11	101881253	102671665	1759	215	PAD	0.000113506	0.00462804
1711	11	102671666	103495635	2371	166	PAD	8.77577e-06	0.458256
1712	11	103495636	104875270	2746	182	PAD	4.88294e-05	0.0674477
1714	11	105932283	107054024	2146	212	PAD	3.34815e-05	0.176655
1715	11	107054025	107846824	2139	156	PAD	1.30753e-05	0.279845
1716	11	107846825	109891837	2761	238	PAD	6.7829e-05	0.0314513
1717	11	109891838	111117780	2413	216	PAD	1.40988e-06	0.484351
1718	11	111117781	112755446	2486	222	PAD	0.000192841	4.10905e-05
1719	11	112755447	113889019	2345	216	PAD	0.000155673	0.00013399
1720	11	113889020	114742317	1715	232	PAD	6.54247e-05	0.0953444
1721	11	114742318	116247377	2792	292	PAD	4.88214e-05	0.122898
1722	11	116247378	117295641	2574	252	PAD	1.27946e-05	0.378885
1723	11	117295642	118901213	3335	319	PAD	5.07838e-05	0.087416
1724	11	118901214	120064528	2287	266	PAD	0.000136994	0.00200041
1725	11	120064529	121208186	2179	270	PAD	0.000286344	7.84329e-08
1726	11	121208187	122589224	2492	279	PAD	0.000148668	0.00235297
1727	11	122589225	123398882	1982	274	PAD	0.000228791	6.85395e-06
1729	11	124403478	125266684	1803	273	PAD	0.000111558	0.00482873
1730	11	125266685	126304240	2416	228	PAD	0.000140921	0.00116244
1731	11	126304241	127306871	2445	275	PAD	0.000267537	2.60598e-07
1732	11	127306872	128262550	2099	206	PAD	0.00018967	4.13721e-05
1733	11	128262551	129451784	2351	292	PAD	0.000224292	7.73982e-06
1734	11	129451785	130500783	2239	277	PAD	0.000140054	0.00501293
1735	11	130500784	131424361	2089	300	PAD	9.57462e-05	0.00962665
1737	11	132584402	133521642	2198	307	PAD	0.000140424	0.00168375
1738	11	133521643	134351064	1732	282	PAD	8.41155e-05	0.0145267
1739	11	134351065	134946450	2144	223	PAD	7.35628e-05	0.0401481
1740	12	60317	1078397	1887	266	PAD	0.000154415	0.00264569
1741	12	1078398	1942426	2080	239	PAD	4.74459e-05	0.0711622
1743	12	3069507	3871114	2188	298	PAD	5.62863e-06	0.459958
1744	12	3871115	4967643	2229	300	PAD	4.58279e-05	0.126656
1745	12	4967644	6023700	2361	302	PAD	8.48719e-05	0.0484277
1746	12	6023701	6948954	1856	259	PAD	0.000219219	1.06966e-05
1747	12	6948955	8123317	3	3	PAD	3.7428e-06	0.174958
1749	12	8760629	10176713	509	85	PAD	2.55298e-05	0.180221
1750	12	10176714	10946140	1706	192	PAD	5.09594e-05	0.0841675
1752	12	11742150	12721874	2069	278	PAD	0.000275967	1.20541e-08
1753	12	12721875	13559527	1625	258	PAD	0.000199675	1.00835e-05
1754	12	13559528	14656849	2538	244	PAD	4.78971e-05	0.127593
1755	12	14656850	16136742	2123	233	PAD	0.000203241	3.03285e-05
1756	12	16136743	17374895	1815	242	PAD	8.07382e-05	0.0598785
1757	12	17374896	18470023	2507	178	PAD	6.91269e-05	0.0272953
1758	12	18470024	19532765	2295	200	PAD	8.99822e-05	0.0183472
1759	12	19532766	20074930	1800	155	PAD	7.89564e-05	0.0375167
1760	12	20074931	20866285	1881	241	PAD	9.16643e-05	0.0246695
1762	12	21572253	22928055	2308	234	PAD	6.97756e-05	0.0432984
1763	12	22928056	23923798	1822	257	PAD	7.20127e-06	0.348578
1764	12	23923799	25058714	2617	285	PAD	8.61777e-05	0.033197
1766	12	25990814	26958056	2522	232	PAD	3.09712e-05	0.184511
1767	12	26958057	27797262	2011	166	PAD	1.6733e-05	0.235783
1768	12	27797263	28753585	1949	202	PAD	1.05052e-05	0.387563
1770	12	29647194	30358377	2074	222	PAD	5.54018e-05	0.0611525
1771	12	30358378	31067298	2290	140	PAD	4.73665e-05	0.0703524
1772	12	31067299	31797152	1593	171	PAD	0.000109842	0.00269511
1773	12	31797153	32368905	1778	186	PAD	7.79742e-05	0.0298051
1779	12	40017397	41198229	2837	172	PAD	4.87555e-05	0.100864
1780	12	41198230	42117736	2240	142	PAD	6.46437e-05	0.0288381
1781	12	42117737	43072679	1883	158	PAD	0.000127395	0.00126666
1784	12	44923826	46037744	1677	156	PAD	4.63007e-05	0.1074
1785	12	46037745	47499603	2331	206	PAD	1.14934e-05	0.244427
1786	12	47499604	48227035	1931	207	PAD	0.000124078	0.00599207
1788	12	48960266	50344346	1935	206	PAD	8.70532e-05	0.0327747
1789	12	50344347	51769419	1944	144	PAD	7.82954e-05	0.0395441
1791	12	53039988	54371448	2562	239	PAD	1.66585e-05	0.291888
1792	12	54371449	55416802	1886	230	PAD	5.44966e-05	0.0665467
1793	12	55416803	56987105	2037	217	PAD	0.000177721	0.000188752
1794	12	56987106	58748139	2364	210	PAD	4.63836e-05	0.0877192
1795	12	58748140	60000363	2593	198	PAD	1.49956e-05	0.311258
1796	12	60000364	61737953	3240	159	PAD	3.39639e-05	0.215578
1797	12	61737954	63055936	2698	210	PAD	0.000221662	3.84792e-06
1798	12	63055937	63764111	1674	204	PAD	5.63255e-05	0.106308
1799	12	63764112	64403857	1376	120	PAD	6.30683e-05	0.0602475
1800	12	64403858	66114643	2184	249	PAD	0.000101813	0.019866
1801	12	66114644	67183620	1932	231	PAD	0.000223746	3.84558e-06
1802	12	67183621	68006682	1905	188	PAD	0.000150252	0.000390166
1803	12	68006683	68839661	1758	222	PAD	1.78829e-05	0.210558
1804	12	68839662	70097805	2704	270	PAD	5.16764e-05	0.159972
1805	12	70097806	71177961	2725	198	PAD	6.91752e-05	0.0283049
1806	12	71177962	71948185	1690	151	PAD	5.08556e-05	0.0891066
1807	12	71948186	73154515	1825	179	PAD	7.97973e-05	0.0250232
1808	12	73154516	74080747	2137	128	PAD	9.35298e-05	0.00932098
1809	12	74080748	75563968	2927	169	PAD	7.04386e-05	0.0221623
1810	12	75563969	76524573	1838	236	PAD	9.09464e-05	0.018967
1811	12	76524574	77800463	2711	228	PAD	0.0001548	0.00140094
1812	12	77800464	79315178	3030	277	PAD	5.67263e-05	0.0660222
1813	12	79315179	80952472	2017	146	PAD	1.61358e-05	0.273222
1814	12	80952473	81843890	1729	136	PAD	3.55573e-06	0.408925
1815	12	81843891	82576129	1699	125	PAD	1.70747e-05	0.258583
1816	12	82576130	83551125	1792	176	PAD	7.57767e-05	0.0378141
1817	12	83551126	84356775	2077	101	PAD	6.70069e-05	0.0335075
1818	12	84356776	85345631	1990	129	PAD	5.37097e-05	0.142519
1819	12	85345632	86933476	2761	134	PAD	1.47337e-05	0.264527
1820	12	86933477	88344764	2727	132	PAD	0.000117051	0.00323392
1821	12	88344765	90567001	2865	228	PAD	0.000147599	0.000331245
1822	12	90567002	92061179	2758	204	PAD	0.000337702	1.05551e-10
1823	12	92061180	93487547	2904	258	PAD	0.000223464	1.25055e-05
1824	12	93487548	94385884	1835	244	PAD	2.75807e-05	0.284395
1825	12	94385885	95147845	1951	268	PAD	0.000156381	0.000649426
1826	12	95147846	96017782	2486	184	PAD	2.16954e-06	0.381614
1827	12	96017783	96828314	1891	237	PAD	0.000155707	0.00102607
1828	12	96828315	97814021	2367	197	PAD	0.000166759	0.000284411
1829	12	97814022	99244337	2731	266	PAD	0.000188725	0.000781073
1830	12	99244338	100931423	2877	250	PAD	0.000136395	0.00610641
1831	12	100931424	101825061	1755	207	PAD	0.000163189	0.000344
1832	12	101825062	102966633	2254	223	PAD	0.000190062	0.000102268
1833	12	102966634	104140831	2462	255	PAD	9.34166e-05	0.01781
1834	12	104140832	105079100	2584	229	PAD	0.000149668	0.000767595
1835	12	105079101	106153787	2399	219	PAD	8.73634e-05	0.02916
1836	12	106153788	106964977	1697	222	PAD	9.91151e-05	0.0246991
1837	12	106964978	108183188	2232	201	PAD	5.67924e-05	0.0420747
1838	12	108183189	109031819	2028	201	PAD	0.000103099	0.0015185
1839	12	109031820	110111514	2107	203	PAD	0.000246457	3.99428e-08
1840	12	110111515	111592381	1706	173	PAD	3.59523e-05	0.136275
1841	12	111592382	113947983	2658	227	PAD	0.000294839	5.85069e-09
1843	12	114685671	115439451	1851	236	PAD	5.19222e-05	0.0963951
1844	12	115439452	116197675	1874	258	PAD	0.000222062	1.53367e-05
1845	12	116197676	117091843	1895	255	PAD	0.000136412	0.00609967
1846	12	117091844	118256124	2446	284	PAD	0.000150182	0.00348827
1847	12	118256125	119301061	2251	234	PAD	0.000150044	0.000735865
1848	12	119301062	120567740	2501	272	PAD	0	0.413365
1849	12	120567741	121817509	2728	211	PAD	7.10529e-05	0.0516664
1850	12	121817510	123396634	2285	198	PAD	4.47742e-05	0.181602
1851	12	123396635	124843768	2661	214	PAD	0.000114376	0.0113767
1852	12	124843769	126079935	3032	345	PAD	0.000428349	1.10769e-11
1854	12	126871453	127545377	1723	200	PAD	0.000131196	0.0037365
1855	12	127545378	128372588	1990	272	PAD	0.000172742	0.000332833
1856	12	128372589	129170296	2118	294	PAD	8.41767e-05	0.0384491
1857	12	129170297	129887418	2119	300	PAD	0.000194654	0.000273402
1858	12	129887419	130629840	2054	297	PAD	0.000336285	3.63868e-09
1859	12	130629841	131404042	2369	300	PAD	0.000200901	3.77821e-05
1860	12	131404043	132012316	1667	206	PAD	0.000185872	9.11943e-05
1861	12	132012317	132957945	1459	207	PAD	0.000265692	4.48873e-08
1862	12	132957946	133841814	1760	175	PAD	7.55707e-05	0.0174275
1863	13	19020095	19648628	526	51	PAD	2.72079e-05	0.137263
1864	13	19648629	20491181	2217	106	PAD	3.21215e-05	0.169268
1865	13	20491182	21540733	2346	256	PAD	7.98421e-05	0.0502022
1866	13	21540734	22795188	2773	311	PAD	0.000153767	0.000452592
1867	13	22795189	23729049	2848	299	PAD	0.000184008	4.37364e-05
1868	13	23729050	24818333	3421	307	PAD	0.000138847	0.000259774
1869	13	24818334	25977140	2959	260	PAD	0.000196034	2.8096e-05
1870	13	25977141	26681709	1759	172	PAD	5.61204e-05	0.0679189
1871	13	26681710	27392005	1718	175	PAD	4.37259e-05	0.15741
1872	13	27392006	28587125	3223	298	PAD	0.000183126	0.00072172
1873	13	28587126	30068525	3076	288	PAD	0.000226616	5.14929e-06
1874	13	30068526	31433218	3331	302	PAD	8.15124e-05	0.00395155
1875	13	31433219	32986686	3323	298	PAD	7.85502e-05	0.036361
1876	13	32986687	34722391	3064	280	PAD	4.26163e-05	0.108407
1877	13	34722392	35744568	1935	205	PAD	3.00314e-05	0.181052
1878	13	35744569	36579413	1929	202	PAD	4.52626e-05	0.114134
1879	13	36579414	37499810	1817	194	PAD	6.19161e-05	0.0590063
1880	13	37499811	38290689	1907	141	PAD	1.13751e-05	0.326953
1881	13	38290690	39381743	1994	186	PAD	7.23833e-05	0.018215
1882	13	39381744	40091623	2058	155	PAD	5.92984e-05	0.0420027
1883	13	40091624	41003943	1999	261	PAD	0.000260537	2.08021e-07
1884	13	41003944	42037054	1537	189	PAD	0.000108357	0.0200272
1885	13	42037055	42950157	1883	169	PAD	8.10281e-05	0.0331949
1886	13	42950158	43931931	1931	232	PAD	0.000111218	0.00960801
1887	13	43931932	45476446	2778	256	PAD	0.000170386	0.00029123
1888	13	45476447	46493236	1878	215	PAD	0.000178195	3.98761e-05
1889	13	46493237	47433528	1739	204	PAD	3.03901e-05	0.248167
1890	13	47433529	48137479	1781	160	PAD	3.43403e-05	0.12165
1891	13	48137480	49381727	2365	168	PAD	9.0877e-06	0.269362
1892	13	49381728	50419896	2052	184	PAD	4.0916e-05	0.188976
1893	13	50419897	51554236	1971	199	PAD	0.000130262	0.00429462
1894	13	51554237	53336571	2552	248	PAD	9.72713e-06	0.318821
1898	13	56434008	58245843	2350	156	PAD	0.000101137	0.00279463
1899	13	58245844	59751795	2963	168	PAD	9.63323e-05	0.00224462
1900	13	59751796	61268155	3147	228	PAD	5.24117e-05	0.0973607
1903	13	63206536	63973941	1710	132	PAD	3.93127e-05	0.152774
1904	13	63973942	65187138	3314	146	PAD	7.70058e-05	0.0242552
1905	13	65187139	66382286	2047	184	PAD	0.000127381	0.00189636
1906	13	66382287	67718879	2376	211	PAD	5.73844e-05	0.0960246
1907	13	67718880	69004702	2284	204	PAD	0.000161482	0.000454953
1908	13	69004703	69751491	2295	121	PAD	4.85992e-05	0.102433
1909	13	69751492	70427880	1856	116	PAD	6.3295e-05	0.0315987
1910	13	70427881	71010208	1716	154	PAD	5.09187e-05	0.0577241
1911	13	71010209	71976862	2414	240	PAD	0.000247969	1.31197e-06
1912	13	71976863	73114509	2084	231	PAD	0.000121849	0.00644328
1913	13	73114510	74437635	2901	263	PAD	0.000144203	0.0019617
1914	13	74437636	75882384	3183	285	PAD	0.000184543	0.000128295
1915	13	75882385	76671493	1911	167	PAD	2.36567e-05	0.208185
1916	13	76671494	77460044	1847	196	PAD	7.19201e-05	0.0393686
1917	13	77460045	78693310	2407	161	PAD	0	0.417198
1918	13	78693311	79489045	1792	178	PAD	4.93447e-05	0.121628
1919	13	79489046	80778339	2204	224	PAD	3.12893e-05	0.113682
1920	13	80778340	81724089	2074	153	PAD	1.67902e-05	0.147865
1921	13	81724090	82582821	1938	144	PAD	8.55607e-06	0.3419
1923	13	83829836	85035400	2194	191	PAD	0.000123892	0.00599307
1924	13	85035401	85650680	1771	109	PAD	1.70968e-05	0.303091
1926	13	86321289	87043588	1712	103	PAD	0	0.458784
1928	13	88029524	88968400	1756	151	PAD	5.86197e-05	0.0567501
1929	13	88968401	89764426	1899	93	PAD	3.16011e-05	0.187297
1930	13	89764427	90518147	1615	135	PAD	9.98034e-05	0.00416096
1931	13	90518148	91764204	3054	227	PAD	0.000188337	0.000136331
1932	13	91764205	93285142	3016	250	PAD	0.000210427	2.36899e-05
1933	13	93285143	94925136	3350	272	PAD	7.86176e-05	0.0297316
1934	13	94925137	96132647	3280	306	PAD	0.000157321	0.00140643
1936	13	97516610	98527335	1586	188	PAD	2.28724e-05	0.254215
1937	13	98527336	99402294	2058	276	PAD	0.000191923	7.35493e-05
1938	13	99402295	100470868	2406	188	PAD	9.9985e-05	0.0172898
1939	13	100470869	101573736	2037	241	PAD	0.000174436	0.000298372
1940	13	101573737	103050417	3279	304	PAD	0.000267671	3.42775e-06
1941	13	103050418	104378435	3317	278	PAD	2.70143e-06	0.279916
1942	13	104378436	105672500	2873	278	PAD	8.3667e-05	0.0152196
1943	13	105672501	106313847	1588	196	PAD	8.32706e-05	0.0303602
1944	13	106313848	107037864	1735	233	PAD	0.000215723	4.63341e-05
1945	13	107037865	108521978	3304	351	PAD	0.000236937	7.16149e-06
1946	13	108521979	109156765	1713	214	PAD	0.000165671	9.28208e-05
1947	13	109156766	109813576	1831	209	PAD	0.000129803	0.00146421
1948	13	109813577	110995432	3202	325	PAD	0.000295686	1.56719e-07
1949	13	110995433	111621244	1783	250	PAD	0.000162181	0.000705481
1950	13	111621245	112319064	1988	226	PAD	0.000240439	1.58141e-06
1951	13	112319065	113573118	2428	293	PAD	8.11623e-05	0.0496816
1952	13	113573119	114302561	1590	226	PAD	7.40789e-05	0.0271675
1953	13	114302562	115109851	1387	167	PAD	0.000102772	0.00404355
1954	14	19000059	20876080	1333	159	PAD	1.80136e-05	0.258296
1955	14	20876081	21982654	2533	353	PAD	0.000169764	0.000279686
1956	14	21982655	22760700	2647	225	PAD	3.05179e-05	0.212794
1957	14	22760701	23985936	2591	324	PAD	0.000124681	0.0101029
1958	14	23985937	24906056	1601	229	PAD	0.000136584	0.00599965
1959	14	24906057	25585041	1757	154	PAD	4.06201e-05	0.156388
1960	14	25585042	26395690	1651	174	PAD	0.000127035	0.00123597
1961	14	26395691	27720240	2379	261	PAD	9.41576e-05	0.0315272
1963	14	29029225	30831154	2786	294	PAD	1.63198e-06	0.468297
1965	14	32382246	33591113	2609	313	PAD	0.000201549	2.894e-05
1966	14	33591114	34695195	2540	358	PAD	0.00018988	3.01708e-05
1967	14	34695196	35379988	1666	170	PAD	0.00012566	0.00245832
1968	14	35379989	36422077	1857	145	PAD	5.05871e-05	0.113276
1969	14	36422078	37282012	1737	190	PAD	6.4422e-05	0.0487919
1970	14	37282013	38722114	2411	214	PAD	0.000193456	8.49224e-05
1971	14	38722115	40343754	3029	200	PAD	7.44075e-05	0.033702
1972	14	40343755	40965849	1629	92	PAD	8.94772e-06	0.397395
1973	14	40965850	41614833	1893	73	PAD	2.64729e-05	0.146385
1974	14	41614834	42562550	1639	125	PAD	6.19595e-05	0.0672868
1975	14	42562551	43321168	1777	121	PAD	2.92585e-05	0.147634
1976	14	43321169	44623273	3060	186	PAD	7.93417e-05	0.0219036
1977	14	44623274	45817082	2272	179	PAD	6.80216e-06	0.420874
1978	14	45817083	46748238	1609	110	PAD	3.56323e-05	0.134121
1979	14	46748239	48177483	2904	190	PAD	7.82639e-05	0.0298664
1981	14	49002066	50500564	2891	251	PAD	0.00015628	0.000737343
1982	14	50500565	51418371	1739	189	PAD	0.000159342	0.00066152
1983	14	51418372	52206122	1939	223	PAD	1.25087e-05	0.251263
1984	14	52206123	52760553	1740	193	PAD	5.78154e-05	0.0376615
1985	14	52760554	54359598	2905	256	PAD	0.000146398	0.000877675
1986	14	54359599	55292832	1639	216	PAD	3.27853e-05	0.182566
1988	14	56206431	57460781	2949	284	PAD	0.000129301	0.00806725
1989	14	57460782	58447798	1908	203	PAD	0.000114877	0.00434357
1990	14	58447799	59447537	1820	219	PAD	2.78484e-05	0.194537
1993	14	61652817	62717985	2091	251	PAD	0.000109159	0.0095186
1994	14	62717986	64033237	2839	228	PAD	6.83747e-05	0.0629062
1995	14	64033238	65229391	2092	165	PAD	7.8753e-05	0.0303182
1996	14	65229392	66300066	2337	191	PAD	4.67399e-05	0.15771
1997	14	66300067	67891839	3324	122	PAD	5.23147e-05	0.0118162
1998	14	67891840	68976912	1626	191	PAD	8.07862e-05	0.0314686
1999	14	68976913	69794542	1888	231	PAD	1.20008e-05	0.296466
2000	14	69794543	71140426	2980	238	PAD	1.45231e-05	0.189132
2001	14	71140427	72665319	2818	230	PAD	9.09179e-06	0.224661
2002	14	72665320	73373373	1632	219	PAD	0.000240352	1.67861e-06
2004	14	74245429	75699501	2545	204	PAD	8.95061e-05	0.0136798
2005	14	75699502	76694201	1846	239	PAD	2.52172e-05	0.250074
2006	14	76694202	77425453	1698	254	PAD	0.000122774	0.00520905
2007	14	77425454	78374053	2541	208	PAD	1.86458e-05	0.328658
2008	14	78374054	79199451	1889	210	PAD	0.000205711	3.86689e-05
2009	14	79199452	81001920	3075	287	PAD	4.47867e-05	0.0444839
2010	14	81001921	82524785	3223	254	PAD	0.00011086	0.00846418
2011	14	82524786	84087372	3321	266	PAD	7.51139e-05	0.020672
2012	14	84087373	85562936	3168	222	PAD	0.000112842	0.00219073
2013	14	85562937	86653343	2311	224	PAD	0.000112476	0.00405742
2014	14	86653344	87350275	1660	149	PAD	4.61895e-05	0.122157
2015	14	87350276	88208595	1774	132	PAD	2.93463e-05	0.182283
2016	14	88208596	89482883	2664	202	PAD	1.29317e-05	0.256478
2017	14	89482884	90662836	2507	293	PAD	0.000159591	0.000235338
2018	14	90662837	92101228	2883	274	PAD	0.000115835	0.00414635
2019	14	92101229	93386328	3170	303	PAD	8.671e-05	0.0348977
2020	14	93386329	94892240	3512	300	PAD	0.000129341	0.0076678
2021	14	94892241	95946792	3251	339	PAD	2.24676e-05	0.231679
2022	14	95946793	97174314	3191	312	PAD	0.000287284	2.42348e-07
2023	14	97174315	98268391	2301	261	PAD	6.74662e-05	0.0305914
2024	14	98268392	98885322	1809	162	PAD	7.6644e-05	0.0339404
2025	14	98885323	99474533	1716	190	PAD	6.56499e-05	0.0576828
2026	14	99474534	100786189	2740	316	PAD	8.30645e-05	0.0740158
2027	14	100786190	102004377	2565	336	PAD	0.000211588	8.8067e-05
2029	14	103617473	104439106	1734	147	PAD	9.7017e-05	0.00895058
2030	14	104439107	105091340	1555	210	PAD	0.000124117	0.00470582
2031	14	105091341	106347143	1390	163	PAD	5.65775e-05	0.0648112
2034	15	20000205	22799926	24	5	PAD	4.13669e-06	0.240811
2035	15	22799927	24099946	723	148	PAD	3.1317e-05	0.194176
2036	15	24099947	24531187	1733	107	PAD	1.62535e-05	0.283974
2037	15	24531188	25384327	2543	170	PAD	0.000111273	0.00175242
2038	15	25384328	26392947	2541	304	PAD	0.000190668	0.000137694
2039	15	26392948	27563172	2358	289	PAD	0.000286112	1.0478e-07
2040	15	27563173	29141035	1934	206	PAD	0.000128362	0.00272848
2041	15	29141036	30604119	2293	234	PAD	9.32879e-05	0.0185594
2043	15	32177321	33484267	2231	269	PAD	4.57519e-05	0.133461
2044	15	33484268	34410072	2550	287	PAD	8.70113e-06	0.313287
2045	15	34410073	35118927	1362	171	PAD	0.000170186	0.000121178
2046	15	35118928	36583327	2769	258	PAD	0.000217594	2.44413e-06
2047	15	36583328	37962915	2824	304	PAD	6.60729e-05	0.0377962
2048	15	37962916	39238840	2649	289	PAD	0.00038444	2.91637e-12
2049	15	39238841	40604780	2645	266	PAD	4.63114e-05	0.221746
2050	15	40604781	42332685	2681	230	PAD	0.000168692	0.000285228
2051	15	42332686	44987755	2638	200	PAD	3.90108e-05	0.18718
2052	15	44987756	46022642	1660	160	PAD	8.04732e-05	0.0232136
2053	15	46022643	46884071	1618	156	PAD	4.44654e-05	0.118719
2054	15	46884072	47693316	1600	111	PAD	0.000107675	0.00303184
2055	15	47693317	49260006	2117	211	PAD	9.34638e-05	0.0233306
2057	15	50195877	51605477	2952	181	PAD	7.60233e-05	0.0198209
2058	15	51605478	53263126	3012	246	PAD	2.59095e-05	0.311129
2059	15	53263127	54332799	2656	221	PAD	7.49108e-05	0.0162762
2060	15	54332800	55136717	2470	196	PAD	7.01704e-05	0.0359385
2062	15	56322589	57641164	2236	152	PAD	2.73712e-05	0.310274
2063	15	57641165	58712954	2709	302	PAD	7.63324e-05	0.0590009
2064	15	58712955	59901116	2123	255	PAD	0.000161921	0.000694297
2065	15	59901117	61130595	2269	273	PAD	2.79088e-05	0.217749
2066	15	61130596	62106138	2296	305	PAD	6.07797e-05	0.0912699
2067	15	62106139	63218978	2325	278	PAD	0.000239321	1.58605e-07
2069	15	64339946	66355634	2800	224	PAD	4.83272e-05	0.174894
2070	15	66355635	67396520	2698	275	PAD	0.00020623	1.3566e-05
2071	15	67396521	69089815	2939	268	PAD	0.000179402	5.78352e-05
2072	15	69089816	70767983	3107	325	PAD	3.12377e-05	0.119802
2073	15	70767984	72058129	2216	249	PAD	8.56019e-05	0.0203431
2075	15	73375719	74458113	1798	202	PAD	0.000115112	0.00195697
2076	15	74458114	76401952	2583	237	PAD	1.12134e-05	0.334448
2077	15	76401953	77897163	2192	144	PAD	6.93668e-06	0.466684
2079	15	78514102	79292536	1600	182	PAD	0.000201096	1.13511e-05
2080	15	79292537	79998206	1677	203	PAD	8.73059e-05	0.0234508
2081	15	79998207	81077025	2490	267	PAD	0.000125258	0.00555816
2082	15	81077026	82191077	1694	236	PAD	0.000126161	0.00272192
2083	15	82191078	84209760	2316	223	PAD	0.000115608	0.00984539
2085	15	85494084	86341598	1846	131	PAD	0.000112295	0.00269902
2086	15	86341599	87158587	2171	220	PAD	0.000177568	0.00027501
2087	15	87158588	88035757	2133	229	PAD	0.000106546	0.00301975
2088	15	88035758	89385187	2361	311	PAD	0.000136501	0.0037398
2089	15	89385188	90632718	2324	287	PAD	1.72304e-05	0.207545
2090	15	90632719	91593623	2052	212	PAD	1.95688e-05	0.254219
2091	15	91593624	92675405	2420	299	PAD	0.000170711	0.00041087
2092	15	92675406	93707010	2784	318	PAD	0.000163162	0.000646851
2093	15	93707011	94565521	2601	304	PAD	0.000230004	4.31856e-07
2094	15	94565522	95662425	2587	327	PAD	0.000123775	0.00968631
2095	15	95662426	96864278	2415	309	PAD	0.000285218	2.54462e-07
2096	15	96864279	98025684	2237	295	PAD	0.00013776	0.000899601
2097	15	98025685	98828261	2292	251	PAD	8.97351e-05	0.0249437
2098	15	98828262	99925972	2642	307	PAD	0.000177665	0.000126606
2099	15	99925973	100742117	2193	245	PAD	3.93945e-06	0.311793
2100	15	100742118	101550750	2321	254	PAD	8.33724e-05	0.0671692
2101	15	101550751	102520975	2019	292	PAD	0.000191735	0.00010081
2103	16	1049080	1996492	2507	253	PAD	0	0.412164
2104	16	1996493	3379996	1818	287	PAD	0.000130265	0.000508583
2105	16	3379997	4816145	2702	309	PAD	1.82978e-05	0.156611
2106	16	4816146	5782968	2877	322	PAD	1.03859e-05	0.258569
2107	16	5782969	6446081	1967	310	PAD	0.000257302	6.49443e-07
2108	16	6446082	7051429	2447	280	PAD	4.2879e-05	0.127813
2109	16	7051430	7704354	2564	273	PAD	8.66794e-05	0.00782384
2110	16	7704355	8341012	2407	262	PAD	0.000136277	0.00132767
2111	16	8341013	9104469	2431	269	PAD	0.000107263	0.0119864
2112	16	9104470	9754796	1767	243	PAD	0.000100044	0.0162786
2113	16	9754797	10351808	1745	174	PAD	0.000100107	0.0104871
2114	16	10351809	11022542	1663	237	PAD	0.000128697	0.001826
2115	16	11022543	11916631	2424	253	PAD	9.53512e-05	0.0102679
2116	16	11916632	12793149	2398	256	PAD	8.49919e-05	0.00134763
2117	16	12793150	13893407	3094	269	PAD	0.000113208	0.0032515
2118	16	13893408	15921108	2231	248	PAD	0.000122993	0.00678626
2119	16	15921109	17343277	2167	242	PAD	0.000227582	1.75174e-06
2120	16	17343278	19104257	2325	217	PAD	2.38951e-05	0.220247
2121	16	19104258	20351261	2644	253	PAD	5.38785e-05	0.129972
2122	16	20351262	22667048	2114	232	PAD	0.000130097	0.00170587
2123	16	22667049	24014705	2708	255	PAD	2.98243e-05	0.174554
2124	16	24014706	25235251	2436	301	PAD	0.000138741	0.0010732
2125	16	25235252	26154122	2494	256	PAD	0.000117627	0.00808008
2126	16	26154123	27443061	3250	334	PAD	4.54365e-05	0.0739672
2127	16	27443062	29043177	1736	239	PAD	5.51633e-05	0.0887418
2128	16	29043178	31384210	1811	231	PAD	0.000126227	0.00173262
2132	16	49010762	50467033	2818	309	PAD	5.03754e-05	0.0939973
2133	16	50467034	52041336	2863	316	PAD	0.000163918	0.000653642
2134	16	52041337	53393882	2635	249	PAD	9.13899e-05	0.0201319
2135	16	53393883	54866095	3258	331	PAD	0.00011724	0.0105432
2136	16	54866096	55907389	2560	262	PAD	0.000153068	7.53162e-05
2137	16	55907390	57119889	2773	275	PAD	0.000168668	0.00147786
2138	16	57119890	58508978	3265	315	PAD	0.000107044	0.00118968
2139	16	58508979	59885499	3104	239	PAD	6.84219e-05	0.0524916
2140	16	59885500	61092844	2477	217	PAD	6.43108e-05	0.116308
2141	16	61092845	62607090	2319	232	PAD	5.39485e-05	0.11738
2142	16	62607091	64207176	2858	244	PAD	0.000134494	0.00170214
2143	16	64207177	65072403	2009	151	PAD	6.25783e-06	0.400142
2144	16	65072404	65882820	1669	195	PAD	3.89163e-05	0.12876
2145	16	65882821	66738843	1771	229	PAD	7.52164e-05	0.0266188
2146	16	66738844	68435728	1605	133	PAD	4.12301e-05	0.13462
2148	16	69549150	71062712	1412	155	PAD	0.000111591	0.00241371
2149	16	71062713	72089511	1553	139	PAD	1.82865e-05	0.168356
2150	16	72089512	73140781	1439	215	PAD	0.000123521	0.00303069
2151	16	73140782	74135275	2059	315	PAD	3.72682e-06	0.35615
2154	16	75525960	76635467	2597	220	PAD	7.54788e-05	0.0428668
2156	16	77270666	77739132	1663	174	PAD	8.47063e-05	0.0209496
2157	16	77739133	78280636	2084	241	PAD	1.70548e-05	0.286897
2158	16	78280637	78973580	2688	293	PAD	0.000210163	0.000126089
2159	16	78973581	79662634	2079	318	PAD	0.00033728	1.33726e-09
2160	16	79662635	80559685	2673	252	PAD	8.63119e-05	0.0185221
2161	16	80559686	81437861	2530	270	PAD	2.3255e-05	0.160338
2162	16	81437862	82310204	2552	317	PAD	0.000186669	0.000143202
2163	16	82310205	83077869	2723	299	PAD	8.78612e-05	0.0251974
2164	16	83077870	83778371	2601	290	PAD	0.000117838	0.0116484
2165	16	83778372	84440154	2618	335	PAD	0.000174516	0.00132621
2166	16	84440155	85146805	2601	321	PAD	0.000141665	0.009417
2167	16	85146806	86058597	2145	348	PAD	0.000191957	0.000181218
2169	16	86748868	87669168	2490	316	PAD	0.000194598	0.0001461
2170	16	87669169	88387228	2205	269	PAD	0.000127894	0.00150025
2171	16	88387229	89106304	1882	281	PAD	7.9709e-05	0.0177348
2172	16	89106305	90292787	2472	239	PAD	2.26558e-05	0.218896
2173	17	52	815653	1789	256	PAD	0.000173641	0.000198716
2174	17	815654	1480056	1743	289	PAD	0.000218717	2.77751e-05
2175	17	1480057	2699135	2286	294	PAD	0.000230766	2.25065e-06
2176	17	2699136	3430440	1681	235	PAD	8.43602e-05	0.0369249
2177	17	3430441	4463971	2332	295	PAD	4.22542e-05	0.197745
2178	17	4463972	5573784	2561	235	PAD	0.000130771	0.00280158
2179	17	5573785	6305078	2020	276	PAD	8.01148e-05	0.0280446
2180	17	6305079	7264458	2002	289	PAD	0	0.479406
2181	17	7264459	8554763	2404	269	PAD	5.65894e-05	0.0795977
2182	17	8554764	9619356	2223	314	PAD	5.56825e-05	0.0387921
2183	17	9619357	10572617	2397	288	PAD	0.000287493	7.77704e-08
2184	17	10572618	11778164	2404	288	PAD	0.000155278	0.00209529
2185	17	11778165	12676353	1683	233	PAD	0.000148699	0.00126708
2186	17	12676354	13648446	2833	301	PAD	0.000145359	0.0019724
2187	17	13648447	14508610	2150	268	PAD	0.000415842	1.39606e-13
2188	17	14508611	15308722	2415	267	PAD	0.000169832	0.000240272
2189	17	15308723	16405207	1395	154	PAD	1.8273e-05	0.281972
2190	17	16405208	17326540	1657	196	PAD	7.64065e-05	0.063951
2191	17	17326541	18900978	1881	179	PAD	5.82981e-05	0.0510762
2192	17	18900979	20402494	1239	111	PAD	7.86215e-06	0.433394
2193	17	20402495	21432873	1140	181	PAD	0.000105403	0.00775863
2194	17	21432874	25872110	1408	124	PAD	2.96661e-05	0.215135
2195	17	25872111	27344401	1690	236	PAD	1.55468e-05	0.197657
2196	17	27344402	29783141	2608	193	PAD	0.000109087	0.0159661
2197	17	29783142	31318753	2642	272	PAD	0	0.486355
2198	17	31318754	32356061	2597	301	PAD	7.23098e-08	0.323191
2199	17	32356062	33614189	2508	261	PAD	9.03075e-05	0.01706
2200	17	33614190	34474611	1771	181	PAD	0.000113099	0.00755169
2201	17	34474612	36116884	1959	264	PAD	0.000199862	7.85276e-05
2202	17	36116885	37361178	1900	257	PAD	0.000204193	6.72663e-05
2203	17	37361179	38880481	2058	197	PAD	4.57024e-05	0.0953232
2204	17	38880482	40233545	2964	212	PAD	1.15236e-05	0.251148
2205	17	40233546	42348003	2607	234	PAD	0.000108776	0.0217373
2206	17	42348004	43460500	1694	191	PAD	0.000157469	8.03812e-05
2207	17	43460501	44865832	1315	76	PAD	5.62694e-05	0.0267986
2208	17	44865833	45883901	1687	140	PAD	5.81619e-05	0.0684347
2209	17	45883902	47516224	3139	231	PAD	0.000148426	0.00058201
2210	17	47516225	48722590	2014	324	PAD	0.000165722	0.00209136
2211	17	48722591	49909298	2083	250	PAD	6.16202e-05	0.0926408
2214	17	52102650	53468006	2776	258	PAD	0.000101505	0.00778365
2215	17	53468007	54950107	2547	213	PAD	0.000100717	0.00456524
2216	17	54950108	56245227	2420	342	PAD	0.000125181	0.00240453
2217	17	56245228	58652809	2421	179	PAD	0.00014075	0.000637331
2219	17	60453121	62112373	1874	187	PAD	0	0.306229
2220	17	62112374	63548724	1935	191	PAD	0.000144083	0.00060819
2221	17	63548725	64438387	2376	148	PAD	3.9197e-05	0.115176
2222	17	64438388	65582327	2478	300	PAD	0.000105696	0.0196973
2223	17	65582328	66757556	2281	251	PAD	0.000160954	0.000377082
2224	17	66757557	68176219	2371	228	PAD	9.37443e-05	0.0155373
2225	17	68176220	69245590	2450	223	PAD	2.73291e-05	0.310935
2226	17	69245591	70495119	2389	298	PAD	9.77335e-05	0.031332
2227	17	70495120	71466953	2291	332	PAD	0.000233218	9.18593e-07
2228	17	71466954	72383472	2271	325	PAD	0.000230266	1.21557e-05
2229	17	72383473	73741321	2581	263	PAD	0.000218429	2.86131e-05
2230	17	73741322	74908266	2312	251	PAD	0.000159604	0.000531911
2231	17	74908267	75619256	2070	295	PAD	0.000230711	1.89157e-05
2232	17	75619257	76596287	2578	333	PAD	4.10942e-05	0.221263
2233	17	76596288	77412786	2272	314	PAD	0.000286817	4.50469e-09
2234	17	77412787	78438332	2100	292	PAD	0.0002415	0.000128983
2235	17	78438333	79333774	2427	239	PAD	3.74146e-05	0.11687
2236	17	79333775	80459149	1871	145	PAD	7.36255e-05	0.0363744
2237	17	80459150	81192460	1442	133	PAD	4.03785e-05	0.128047
2238	18	10719	848350	1979	266	PAD	6.78503e-05	0.0553214
2240	18	1940212	2839842	2516	273	PAD	9.89881e-05	0.017084
2241	18	2839843	3722828	2196	314	PAD	4.56484e-05	0.147505
2242	18	3722829	4603961	2084	299	PAD	0.000227223	1.91649e-06
2243	18	4603962	5575812	2323	254	PAD	0	0.396762
2244	18	5575813	6756496	2527	308	PAD	9.61535e-05	0.00815697
2245	18	6756497	7862479	2286	288	PAD	0.00021771	0.000112013
2246	18	7862480	8788524	2340	283	PAD	1.11176e-05	0.439996
2247	18	8788525	9816164	2746	289	PAD	0.00016388	0.000189244
2248	18	9816165	10675548	2207	305	PAD	0.000197068	0.00010367
2249	18	10675549	11872226	2943	284	PAD	7.16876e-05	0.0309817
2250	18	11872227	12735558	1989	195	PAD	5.105e-05	0.0813206
2251	18	12735559	13641479	1902	252	PAD	0.00018663	0.000430858
2252	18	13641480	14439251	1541	136	PAD	2.9269e-05	0.171123
2253	18	14439252	15220934	696	56	PAD	3.59061e-05	0.0800364
2254	18	15220935	20009696	1418	153	PAD	9.5862e-05	0.00533787
2255	18	20009697	21622716	2469	218	PAD	0.000151522	0.000666386
2256	18	21622717	22746153	2362	269	PAD	5.88718e-06	0.309953
2257	18	22746154	24088163	2490	251	PAD	2.18169e-05	0.243903
2258	18	24088164	25305260	2489	275	PAD	1.6877e-05	0.180016
2259	18	25305261	26861067	2691	203	PAD	4.41698e-05	0.158398
2260	18	26861068	27823155	1943	142	PAD	0.000118894	0.00114137
2261	18	27823156	28792734	2131	195	PAD	0.000112915	0.00362231
2262	18	28792735	30401128	3127	266	PAD	0.000125063	0.00365183
2263	18	30401129	32458907	3047	230	PAD	0.000157269	0.000366503
2264	18	32458908	34153297	2921	277	PAD	0.000122355	0.00047351
2265	18	34153298	36056932	3502	280	PAD	7.23371e-05	0.0521378
2266	18	36056933	37679127	2590	199	PAD	0.00014192	0.00108638
2267	18	37679128	38498381	2049	142	PAD	0.000131007	0.000156868
2268	18	38498382	39410165	1725	185	PAD	0.000118575	0.0035641
2269	18	39410166	40471407	1962	144	PAD	6.56137e-05	0.0298592
2270	18	40471408	41425454	1895	158	PAD	0.000107127	0.00210641
2271	18	41425455	42974165	2650	263	PAD	7.10271e-07	0.345662
2272	18	42974166	44300145	2853	296	PAD	7.7299e-05	0.0237384
2273	18	44300146	45718492	2908	263	PAD	7.95785e-05	0.0296358
2274	18	45718493	46558306	2011	307	PAD	0.000110378	0.0144156
2275	18	46558307	47455925	1990	151	PAD	1.96058e-05	0.249843
2276	18	47455926	48228379	1714	196	PAD	4.78549e-06	0.325555
2277	18	48228380	49790996	2816	271	PAD	8.9056e-05	0.0293313
2278	18	49790997	50372823	1798	157	PAD	2.49618e-05	0.210865
2280	18	51060987	52512523	3244	136	PAD	1.05502e-05	0.374061
2281	18	52512524	53762996	1981	206	PAD	0.000133534	0.00272282
2282	18	53762997	54957867	2193	204	PAD	3.28165e-05	0.260398
2283	18	54957868	55809315	2224	240	PAD	1.10703e-05	0.265673
2284	18	55809316	56832312	2376	268	PAD	5.43339e-05	0.0612928
2285	18	56832313	57635821	2043	253	PAD	0.00011261	0.0113465
2286	18	57635822	58527236	1838	162	PAD	4.92505e-05	0.079845
2287	18	58527237	59449422	1718	235	PAD	0.000114101	0.00347231
2288	18	59449423	60780194	2990	233	PAD	5.09512e-05	0.082538
2289	18	60780195	62074993	2766	241	PAD	9.01988e-05	0.0167996
2290	18	62074994	63109755	2393	179	PAD	4.84349e-05	0.0786377
2291	18	63109756	64253143	2399	168	PAD	1.4493e-05	0.445059
2292	18	64253144	65294195	2516	182	PAD	7.84993e-05	0.0281379
2293	18	65294196	66407960	2886	244	PAD	9.01737e-05	0.0192705
2295	18	67195981	68051035	1882	218	PAD	0.000175989	0.000406987
2296	18	68051036	69311742	3156	256	PAD	4.87643e-07	0.421995
2297	18	69311743	70540349	3184	268	PAD	0.000156741	0.000965117
2298	18	70540350	71491860	2629	261	PAD	1.23981e-05	0.243195
2299	18	71491861	72785206	2728	291	PAD	0.000134429	0.00411744
2300	18	72785207	73568260	2049	246	PAD	8.7324e-05	0.00921388
2301	18	73568261	74471745	2549	292	PAD	0.000134269	0.00698555
2302	18	74471746	75240760	2524	286	PAD	6.58843e-05	0.0448441
2303	18	75240761	76231685	2699	272	PAD	0.000215529	6.09382e-05
2305	18	77148138	78017072	1816	186	PAD	2.58256e-05	0.137322
2306	19	64705	762046	1168	250	PAD	0.00016138	0.00102401
2307	19	762047	1515920	1603	284	PAD	7.61476e-05	0.0836098
2308	19	1515921	2253174	1278	238	PAD	0.000247104	3.09589e-08
2309	19	2253175	3085446	2041	285	PAD	0.000124054	0.00368986
2310	19	3085447	3893909	1751	272	PAD	0.000126738	0.0106463
2311	19	3893910	4741718	1648	263	PAD	0.000444942	7.39649e-15
2312	19	4741719	5478684	1854	278	PAD	6.11649e-05	0.0958332
2313	19	5478685	6455428	2063	245	PAD	0.000111178	0.0110277
2314	19	6455429	7249359	2093	291	PAD	0.000200148	4.01926e-05
2315	19	7249360	8199016	2142	277	PAD	0.000115297	0.00569919
2316	19	8199017	9105577	1840	240	PAD	0.000131672	0.00326424
2317	19	9105578	10028840	1866	130	PAD	8.57341e-05	0.0144968
2318	19	10028841	11681978	3070	307	PAD	0.000244487	1.21138e-05
2319	19	11681979	13213186	2260	204	PAD	7.63787e-07	0.318628
2320	19	13213187	13968319	1553	258	PAD	0.00010619	0.0114207
2321	19	13968320	14891100	1630	252	PAD	0.000213358	2.82357e-05
2322	19	14891101	15650185	1770	222	PAD	0.000150055	0.00139757
2323	19	15650186	16079006	1633	112	PAD	1.70394e-05	0.273542
2324	19	16079007	17045963	1857	202	PAD	1.57766e-05	0.347233
2325	19	17045964	17750518	1760	238	PAD	0.000110943	0.0107674
2326	19	17750519	18504867	1712	247	PAD	0.000204658	7.86807e-05
2327	19	18504868	19749166	1824	204	PAD	3.97271e-05	0.114222
2328	19	19749167	20485499	1676	136	PAD	5.85004e-05	0.0623887
2329	19	20485500	21155862	1742	61	PAD	1.93091e-05	0.245668
2331	19	21822654	22729408	2044	130	PAD	2.58094e-05	0.158745
2332	19	22729409	23468992	1782	82	PAD	4.29294e-06	0.33946
2335	19	28555846	29389090	2534	166	PAD	6.70925e-05	0.0384206
2336	19	29389091	30375792	2532	257	PAD	0.000114879	0.00284346
2337	19	30375793	31763008	2174	278	PAD	8.88526e-05	0.0187805
2338	19	31763009	33028099	2252	252	PAD	0.000232276	8.79436e-06
2339	19	33028100	33785835	2015	187	PAD	5.37393e-05	0.109867
2340	19	33785836	34633274	2163	259	PAD	0.000197814	4.49546e-05
2341	19	34633275	35649343	1973	210	PAD	8.44419e-05	0.0268346
2342	19	35649344	36638122	2065	271	PAD	0.000122368	0.00405222
2343	19	36638123	38472870	2701	119	PAD	3.45108e-05	0.166077
2344	19	38472871	39370419	1886	201	PAD	0.000114288	0.00787225
2345	19	39370420	40171413	1688	206	PAD	9.81122e-05	0.00832435
2346	19	40171414	41004105	1452	174	PAD	5.21542e-05	0.0876658
2347	19	41004106	41733463	1539	209	PAD	0.000101147	0.0128783
2348	19	41733464	43317282	1588	182	PAD	3.71834e-05	0.158295
2350	19	43960959	45040932	2239	216	PAD	0.00016584	7.95727e-05
2351	19	45040933	45893307	1741	261	PAD	1.8852e-05	0.29712
2352	19	45893308	46765060	1792	219	PAD	2.53007e-05	0.376357
2353	19	46765061	47752727	1747	254	PAD	0.000333849	5.15938e-10
2354	19	47752728	48573065	1684	220	PAD	0.00015075	0.000515245
2355	19	48573066	49415189	1929	231	PAD	0.000104901	0.0150612
2356	19	49415190	50451925	1760	259	PAD	8.92571e-05	0.0497372
2357	19	50451926	51259178	1491	246	PAD	0.000198856	4.38551e-05
2358	19	51259179	51903804	1593	274	PAD	0.00017627	0.0001018
2359	19	51903805	52678748	2328	248	PAD	0.000164056	0.0003727
2360	19	52678749	53431217	2342	254	PAD	7.90331e-05	0.0261744
2361	19	53431218	54042240	1938	265	PAD	0.00016718	0.000521034
2362	19	54042241	54602370	1160	231	PAD	0.000123867	0.00674669
2363	19	54602371	55182973	1464	254	PAD	0.000151998	0.000609809
2364	19	55182974	55714085	1150	176	PAD	0.000184704	4.99659e-05
2365	19	55714086	56411086	1640	298	PAD	7.11132e-05	0.0135508
2366	19	56411087	57143509	1894	268	PAD	6.87952e-05	0.0675462
2367	19	57143510	57959952	1870	267	PAD	7.0434e-05	0.0861624
2368	19	57959953	59118811	2145	217	PAD	0.000189945	8.23818e-06
2369	20	60795	884241	2216	333	PAD	0.000191604	0.000311449
2370	20	884242	1771285	2131	283	PAD	0.000194472	0.000531461
2371	20	1771286	2668108	2241	280	PAD	0.000168457	0.000205219
2372	20	2668109	3736551	2175	250	PAD	0.00012362	0.0062334
2373	20	3736552	4591847	2221	262	PAD	0.000222108	4.21143e-06
2374	20	4591848	5379450	1992	234	PAD	0.000161325	0.000389175
2375	20	5379451	6128358	1960	252	PAD	0.000216382	2.80552e-06
2376	20	6128359	7231796	2304	254	PAD	8.74838e-05	0.0312613
2377	20	7231797	7959828	1651	117	PAD	5.02324e-05	0.062538
2378	20	7959829	9279550	2809	277	PAD	5.73067e-05	0.0919773
2379	20	9279551	10279603	2209	273	PAD	0.00011915	0.0118052
2380	20	10279604	11257012	2247	252	PAD	0.000148894	0.000445221
2381	20	11257013	12353961	2405	207	PAD	8.61994e-05	0.0121889
2382	20	12353962	13202335	2249	216	PAD	0.000118674	0.00216424
2383	20	13202336	14203755	1917	176	PAD	9.62122e-05	0.0112815
2385	20	15238520	15962576	1762	245	PAD	0.000123733	0.00851026
2386	20	15962577	16661516	2078	201	PAD	4.30575e-05	0.143698
2387	20	16661517	17359290	1829	208	PAD	1.61128e-05	0.203414
2388	20	17359291	18058524	1812	236	PAD	6.03834e-05	0.0469026
2389	20	18058525	18959419	2140	171	PAD	1.81057e-05	0.132907
2390	20	18959420	19957928	2187	271	PAD	0.000128841	0.0100945
2391	20	19957929	21682377	2718	255	PAD	7.50371e-05	0.0263538
2392	20	21682378	22780956	1858	169	PAD	6.44919e-05	0.0469791
2393	20	22780957	23808562	2410	214	PAD	0.000209294	1.1717e-06
2395	20	24487129	25181038	1765	138	PAD	2.2428e-05	0.18802
2397	20	26318859	30569659	1209	98	PAD	1.86018e-05	0.284287
2398	20	30569660	32484506	2614	258	PAD	0.000172257	0.000253716
2400	20	33890061	35990261	2432	209	PAD	0.000141402	0.000917344
2401	20	35990262	37253657	2156	255	PAD	0.000124276	0.00591991
2402	20	37253658	38427594	2225	189	PAD	2.78295e-05	0.152076
2403	20	38427595	40272390	3180	282	PAD	8.47944e-05	0.0412255
2404	20	40272391	41351514	2558	269	PAD	0.000114734	0.00927794
2405	20	41351515	42185671	1609	240	PAD	0.000238968	2.14141e-06
2406	20	42185672	43008890	1653	238	PAD	0.000159558	0.000489297
2407	20	43008891	44072210	1796	237	PAD	0.000185946	1.92339e-05
2408	20	44072211	45673603	3287	302	PAD	0.00011671	0.00573389
2409	20	45673604	46486132	1684	226	PAD	8.09835e-05	0.043117
2410	20	46486133	47203836	1583	225	PAD	0.000143669	0.00107431
2412	20	48212976	49236418	2095	232	PAD	0.000193558	0.000121585
2413	20	49236419	50653620	3322	318	PAD	0.000203198	5.02011e-05
2414	20	50653621	51533750	1826	155	PAD	7.90578e-05	0.0208456
2415	20	51533751	52411532	1724	288	PAD	0.000147608	0.000443234
2416	20	52411533	53120334	1839	223	PAD	0.000119407	0.0016291
2417	20	53120335	53879803	1759	161	PAD	0.000104848	0.00236271
2418	20	53879804	54743694	1693	174	PAD	9.37638e-06	0.382645
2419	20	54743695	55448075	1739	266	PAD	0.000202833	3.74899e-05
2420	20	55448076	56172843	2077	265	PAD	0.000182476	0.000582396
2421	20	56172844	56951773	1923	274	PAD	0.000289895	4.36507e-08
2422	20	56951774	57924037	1821	271	PAD	0.000158406	0.000162769
2423	20	57924038	58780894	1779	269	PAD	0.000121262	0.00251555
2424	20	58780895	59560457	1823	216	PAD	0	0.478739
2425	20	59560458	60125333	1763	203	PAD	7.75501e-05	0.0455125
2426	20	60125334	60766557	1716	273	PAD	0.000170473	0.000127402
2427	20	60766558	61470768	1766	258	PAD	2.14873e-05	0.260777
2428	20	61470769	62179241	1806	235	PAD	9.90328e-05	0.00395938
2429	20	62179242	62963627	1408	170	PAD	6.05222e-05	0.0464187
2432	21	15840034	16873443	1978	263	PAD	0.00013715	0.00168828
2433	21	16873444	18222037	1822	225	PAD	8.45785e-05	0.0348093
2434	21	18222038	19479024	2575	277	PAD	0	0.448874
2435	21	19479025	20407307	2421	251	PAD	0.000199363	0.000312855
2436	21	20407308	21632916	2971	241	PAD	2.59322e-05	0.251084
2437	21	21632917	22201890	1771	203	PAD	0.000213057	2.5334e-06
2438	21	22201891	23266941	2671	224	PAD	0.000124072	0.00335981
2439	21	23266942	24055941	1636	201	PAD	4.32176e-05	0.154918
2440	21	24055942	25247986	3046	242	PAD	0.000222768	1.6007e-06
2441	21	25247987	26467826	3125	228	PAD	0.000145764	0.00145455
2442	21	26467827	27774350	2623	229	PAD	8.12337e-05	0.0304838
2443	21	27774351	28616539	2353	236	PAD	0.000112864	0.00383171
2444	21	28616540	29449870	1901	197	PAD	1.72585e-05	0.211295
2445	21	29449871	30847296	2867	154	PAD	0	0.476858
2448	21	33270273	34383794	2274	251	PAD	0.000149437	0.000468302
2449	21	34383795	35729261	2431	286	PAD	0.000237186	7.93736e-06
2450	21	35729262	37303548	3109	290	PAD	4.13479e-05	0.240867
2451	21	37303549	38046449	2025	181	PAD	4.96708e-06	0.311738
2452	21	38046450	39252059	2735	250	PAD	3.80064e-05	0.149921
2453	21	39252060	40480831	2647	296	PAD	0.000193932	0.000390732
2454	21	40480832	41344742	2449	226	PAD	6.95262e-05	0.075269
2455	21	41344743	42187152	2331	261	PAD	8.61844e-06	0.324557
2456	21	42187153	43081434	2203	305	PAD	0.000227177	1.89207e-05
2457	21	43081435	43812791	2449	324	PAD	5.19009e-05	0.0359182
2458	21	43812792	44815008	2371	242	PAD	7.38878e-05	0.0480187
2459	21	44815009	46045433	1665	237	PAD	0.000131831	0.00203793
2460	21	46045434	47014880	2715	286	PAD	0.000210693	3.62512e-05
2461	21	47014881	48119633	2648	209	PAD	5.93402e-05	0.062913
2462	22	16050213	17587474	841	126	PAD	4.82421e-05	0.0966715
2463	22	17587475	18535225	2411	302	PAD	5.92101e-05	0.132551
2464	22	18535226	19635654	1801	192	PAD	6.98061e-06	0.418732
2465	22	19635655	20969184	2089	267	PAD	0.000155009	0.00156836
2466	22	20969185	22404422	1845	199	PAD	0.000230622	5.46877e-06
2468	22	23143365	23950732	1673	206	PAD	0.00026924	5.03093e-09
2469	22	23950733	25282436	2239	226	PAD	0.000133504	0.00604883
2470	22	25282437	26166934	1648	227	PAD	0.000233966	1.66313e-06
2471	22	26166935	27192923	2601	292	PAD	0.00021271	7.11853e-05
2472	22	27192924	27952441	2401	340	PAD	0.00029496	2.20139e-09
2473	22	27952442	29457601	2337	230	PAD	0.000113887	0.00466821
2474	22	29457602	30962255	2813	221	PAD	0.000121094	0.00269446
2475	22	30962256	31904549	1692	168	PAD	3.90302e-05	0.201169
2476	22	31904550	32662293	1690	112	PAD	6.64419e-05	0.0186284
2477	22	32662294	33501725	2210	245	PAD	0.000262637	2.30526e-07
2478	22	33501726	34361897	2099	251	PAD	8.19177e-05	0.025764
2479	22	34361898	35368341	2787	189	PAD	0.000157039	0.00051973
2480	22	35368342	36135968	1857	224	PAD	6.90814e-05	0.0710257
2481	22	36135969	37364004	2521	278	PAD	0.000101185	0.0166943
2482	22	37364005	38718589	2680	302	PAD	0.000189817	4.50413e-05
2485	22	41722788	42867927	1663	157	PAD	3.10896e-05	0.212867
2486	22	42867928	43574017	1691	188	PAD	5.98759e-05	0.0705757
2487	22	43574018	44409533	2195	234	PAD	0.000131939	0.00213015
2488	22	44409534	45170649	2333	342	PAD	0.000152813	0.000616887
2489	22	45170650	46351048	3002	326	PAD	0.000157273	0.000864373
2490	22	46351049	47299625	2181	250	PAD	0	0.41968
2491	22	47299626	48269177	2416	276	PAD	0.000170567	0.000183255
2492	22	48269178	48977538	2070	291	PAD	0	0.255534
2493	22	48977539	49559207	2728	277	PAD	0.000123778	0.00187331
2494	22	49559208	50347996	2466	265	PAD	0.000206311	1.47781e-05
2495	22	50347997	51244236	2039	251	PAD	0.000183388	0.000344782
1	1	10539	1376204	972	120	Stroke	3.41859e-05	0.00387154
2	1	1376205	2215495	979	126	Stroke	2.23051e-05	0.0380258
3	1	2215496	2983519	1491	234	Stroke	1.04788e-05	0.24986
4	1	2983520	3582047	1497	255	Stroke	0.00010625	6.22861e-08
5	1	3582048	4281476	1701	193	Stroke	4.32355e-05	0.00465362
6	1	4281477	4773403	1821	221	Stroke	6.04747e-05	0.000293649
7	1	4773404	5362404	1815	244	Stroke	9.5659e-05	3.08355e-07
8	1	5362405	6136814	1808	250	Stroke	3.99194e-05	0.0125541
9	1	6136815	7711794	3101	307	Stroke	0.000105427	2.43967e-07
10	1	7711795	8580987	1762	212	Stroke	5.53396e-05	0.000558003
11	1	8580988	9475966	1672	261	Stroke	0.000140377	4.44836e-12
12	1	9475967	10753427	1969	205	Stroke	5.21211e-05	0.000997865
13	1	10753428	11709173	1804	220	Stroke	7.86914e-05	1.89929e-06
14	1	11709174	13481025	2205	263	Stroke	6.17026e-05	0.000388585
15	1	13481026	14720131	2620	275	Stroke	0.000114614	7.71438e-09
16	1	14720132	15755230	2771	320	Stroke	6.60223e-05	0.000223366
17	1	15755231	16732168	2057	173	Stroke	3.2795e-05	0.0148346
18	1	16732169	17557746	949	140	Stroke	6.82969e-06	0.270974
19	1	17557747	18427820	2065	252	Stroke	8.03141e-05	6.91327e-06
20	1	18427821	19238924	2256	302	Stroke	7.57345e-05	0.000145829
21	1	19238925	20556202	3158	283	Stroke	9.75381e-06	0.307773
22	1	20556203	21416121	1778	183	Stroke	2.11978e-05	0.0757393
23	1	21416122	22145629	1726	202	Stroke	3.75968e-06	0.369809
24	1	22145630	22740287	1624	206	Stroke	9.77578e-05	1.76482e-08
25	1	22740288	23907045	1836	232	Stroke	8.31954e-05	2.34983e-06
26	1	23907046	25885138	3100	311	Stroke	2.25133e-05	0.132471
27	1	25885139	27992665	2703	261	Stroke	5.02376e-05	0.0029326
29	1	29188427	30405182	2195	256	Stroke	9.7653e-05	2.8276e-07
31	1	31639218	33066846	1954	203	Stroke	2.82844e-05	0.0282867
32	1	33066847	34371022	1990	237	Stroke	9.70527e-05	2.40995e-07
33	1	34371023	35201626	1936	248	Stroke	3.90247e-05	0.0088413
34	1	35201627	36855139	1264	174	Stroke	2.97654e-05	0.0187492
35	1	36855140	38474036	3137	294	Stroke	1.93337e-05	0.0912723
36	1	38474037	40200950	3094	294	Stroke	1.49378e-05	0.212721
37	1	40200951	41093875	1704	192	Stroke	4.11656e-05	0.00487677
38	1	41093876	41977966	1981	224	Stroke	0	0.486169
39	1	41977967	43512669	2792	220	Stroke	3.46573e-06	0.380262
40	1	43512670	45167235	2736	260	Stroke	9.96068e-05	1.2063e-07
41	1	45167236	47257261	2939	198	Stroke	3.64643e-05	0.0149023
42	1	47257262	48105233	1379	159	Stroke	3.58645e-05	0.00726564
43	1	48105234	49185414	1896	222	Stroke	1.21204e-06	0.406728
46	1	53114187	54771293	3267	296	Stroke	5.56447e-05	0.00239876
47	1	54771294	55727134	2380	279	Stroke	4.47344e-05	0.00639893
48	1	55727135	56799636	2604	200	Stroke	6.50393e-06	0.259986
49	1	56799637	57529670	1816	211	Stroke	7.08689e-05	1.47631e-05
50	1	57529671	58387483	1948	207	Stroke	2.26724e-05	0.0678005
51	1	58387484	59889045	3148	273	Stroke	6.54036e-05	0.000415493
53	1	61377616	62778733	3069	314	Stroke	4.00577e-05	0.0233626
54	1	62778734	64344226	2930	269	Stroke	8.04895e-05	7.38147e-06
55	1	64344227	65894184	2870	263	Stroke	2.77608e-05	0.0649792
56	1	65894185	66778015	1807	137	Stroke	4.73253e-05	0.000326426
57	1	66778016	67761890	2217	179	Stroke	1.94989e-05	0.0912285
58	1	67761891	68633860	1771	218	Stroke	9.77398e-05	4.70201e-08
59	1	68633861	69438909	1749	165	Stroke	9.25722e-06	0.216742
60	1	69438910	70992905	2652	244	Stroke	1.99709e-05	0.113986
61	1	70992906	72513119	2518	200	Stroke	3.27744e-05	0.0242087
63	1	73992171	75132092	1751	158	Stroke	4.30547e-05	0.00167279
64	1	75132093	76097247	1728	134	Stroke	2.30686e-05	0.0359766
65	1	76097248	76977915	2118	176	Stroke	0	0.4569
66	1	76977916	77895394	2050	192	Stroke	2.68178e-05	0.0416546
67	1	77895395	79065286	2093	163	Stroke	1.96466e-05	0.0749441
68	1	79065287	80099353	2526	148	Stroke	1.44654e-05	0.12092
69	1	80099354	80781442	1625	108	Stroke	2.89682e-05	0.00829193
70	1	80781443	82123368	3057	281	Stroke	7.90176e-05	3.00776e-05
71	1	82123369	83461215	2932	232	Stroke	1.03179e-05	0.226867
72	1	83461216	84728347	2109	187	Stroke	2.73899e-05	0.0345923
73	1	84728348	86017267	2949	270	Stroke	2.14064e-05	0.102593
74	1	86017268	86761554	1820	137	Stroke	2.35407e-05	0.0455095
75	1	86761555	87667572	1763	135	Stroke	2.03403e-05	0.0540933
76	1	87667573	88656689	1811	257	Stroke	7.79792e-05	1.74754e-05
77	1	88656690	89753964	2001	161	Stroke	5.62044e-05	0.000115946
78	1	89753965	90941549	1982	229	Stroke	5.53798e-05	0.000689253
79	1	90941550	91870059	1806	187	Stroke	4.75084e-05	0.00177794
80	1	91870060	92904465	1938	197	Stroke	6.03109e-05	9.53967e-05
82	1	94168577	95122541	1943	203	Stroke	4.22691e-05	0.00474379
83	1	95122542	96147576	2375	217	Stroke	5.40858e-06	0.352977
84	1	96147577	97721186	2876	209	Stroke	5.56593e-05	0.000524199
85	1	97721187	99425000	3294	249	Stroke	3.09592e-05	0.0242212
86	1	99425001	100269207	1884	185	Stroke	2.88744e-05	0.0340164
87	1	100269208	101188315	1639	113	Stroke	1.50606e-05	0.0887902
88	1	101188316	102424611	2801	236	Stroke	2.46401e-05	0.0602512
89	1	102424612	103148412	1634	105	Stroke	9.0244e-06	0.198307
91	1	103784542	104984435	1762	142	Stroke	1.08711e-05	0.207366
93	1	106089657	106864947	1708	170	Stroke	1.0064e-05	0.254077
94	1	106864948	107874653	1764	177	Stroke	1.87495e-05	0.098429
95	1	107874654	109271449	2547	240	Stroke	3.88736e-05	0.0118094
96	1	109271450	110224230	1818	207	Stroke	3.22559e-05	0.0121245
97	1	110224231	111134062	1711	267	Stroke	3.95679e-05	0.0118253
98	1	111134063	112489248	3235	284	Stroke	5.73664e-05	0.00156764
99	1	112489249	113418037	1631	225	Stroke	5.12828e-05	0.00175128
100	1	113418038	114664387	1832	210	Stroke	5.22314e-05	0.000687378
101	1	114664388	116207297	3365	270	Stroke	7.24112e-05	7.69505e-05
102	1	116207298	117046311	1623	178	Stroke	4.51319e-05	0.00186347
103	1	117046312	118118667	1751	226	Stroke	4.21976e-05	0.00530002
104	1	118118668	119408888	2388	190	Stroke	1.33425e-05	0.187667
105	1	119408889	120345066	1789	199	Stroke	5.981e-05	0.000109068
106	1	120345067	145803848	218	34	Stroke	2.09384e-05	0.00294037
107	1	145803849	147083835	1405	107	Stroke	2.9094e-05	0.00737832
108	1	147083836	149716037	774	109	Stroke	2.88022e-05	0.0109778
109	1	149716038	151146407	1609	130	Stroke	2.31382e-05	0.0341129
110	1	151146408	152535630	1863	204	Stroke	5.5063e-05	0.0003861
111	1	152535631	153410809	1594	155	Stroke	2.50658e-05	0.0417018
112	1	153410810	154685545	1636	182	Stroke	1.3439e-05	0.158929
113	1	154685546	156813845	2586	307	Stroke	9.21431e-05	6.30866e-06
114	1	156813846	158081627	2855	268	Stroke	5.10972e-05	0.00134133
115	1	158081628	158900369	2160	163	Stroke	2.68793e-05	0.0299502
116	1	158900370	159882515	1977	203	Stroke	1.81712e-05	0.115093
117	1	159882516	161054076	2151	267	Stroke	8.07751e-05	1.58859e-05
118	1	161054077	161945442	1679	179	Stroke	1.56488e-05	0.143629
119	1	161945443	163141862	2776	274	Stroke	2.51002e-05	0.0517323
120	1	163141863	163854567	1731	141	Stroke	1.40092e-05	0.122744
121	1	163854568	164726579	1652	203	Stroke	5.41134e-05	0.000659254
122	1	164726580	165553812	2008	238	Stroke	6.35633e-05	0.000223876
123	1	165553813	166458031	1708	215	Stroke	6.02568e-05	0.000271056
124	1	166458032	167163954	1872	159	Stroke	5.3313e-05	0.000198861
125	1	167163955	168179086	1908	248	Stroke	8.23222e-05	2.80337e-06
126	1	168179087	169521551	3173	272	Stroke	8.34834e-05	8.57622e-06
127	1	169521552	170193207	1805	100	Stroke	1.25631e-05	0.121352
128	1	170193208	171044255	1697	149	Stroke	2.15141e-05	0.054638
129	1	171044256	172465153	3077	216	Stroke	1.42254e-05	0.173114
130	1	172465154	173582511	1739	206	Stroke	2.61573e-05	0.0470429
131	1	173582512	175385220	2759	143	Stroke	2.60698e-05	0.0309333
132	1	175385221	176449096	1846	192	Stroke	8.39027e-05	3.32005e-07
133	1	176449097	177746472	2158	201	Stroke	2.95783e-05	0.0213352
134	1	177746473	178915113	2080	175	Stroke	4.72585e-06	0.374284
135	1	178915114	180221608	3223	192	Stroke	5.69211e-05	0.000299051
137	1	181324206	182420540	2310	233	Stroke	4.22076e-05	0.00762314
138	1	182420541	183920616	2968	233	Stroke	3.79235e-05	0.0092331
139	1	183920617	184953089	1822	193	Stroke	1.17662e-05	0.209161
140	1	184953090	186179447	1466	180	Stroke	3.58789e-05	0.0104978
141	1	186179448	187072605	1732	135	Stroke	2.87058e-05	0.0176985
142	1	187072606	187757076	1672	147	Stroke	1.98852e-05	0.0792544
143	1	187757077	188625772	2456	120	Stroke	2.2787e-05	0.0354899
144	1	188625773	189904637	2670	101	Stroke	2.75505e-05	0.00936512
145	1	189904638	191419275	2951	160	Stroke	1.75008e-05	0.103703
146	1	191419276	192468373	1943	152	Stroke	2.17589e-05	0.0462245
147	1	192468374	193575516	1737	173	Stroke	7.58634e-06	0.260729
148	1	193575517	194365688	1947	123	Stroke	1.77939e-05	0.0782645
149	1	194365689	195161235	2189	101	Stroke	2.80504e-05	0.00830809
150	1	195161236	196179110	2148	183	Stroke	1.86739e-05	0.0951373
151	1	196179111	197935821	2068	163	Stroke	2.49286e-05	0.040775
152	1	197935822	199263389	2654	210	Stroke	4.53888e-05	0.00239922
154	1	200134006	201067952	1886	195	Stroke	4.68345e-05	0.00222987
155	1	201067953	202583884	3137	335	Stroke	5.37516e-06	0.324986
156	1	202583885	204092537	2864	311	Stroke	7.06497e-05	0.000115845
157	1	204092538	205009623	1896	241	Stroke	3.99606e-05	0.00731388
158	1	205009624	205917548	2030	228	Stroke	1.59313e-05	0.161981
159	1	205917549	208162951	2743	259	Stroke	3.47895e-05	0.0225846
160	1	208162952	209711169	3086	332	Stroke	0.000107099	3.63687e-07
161	1	209711170	211082892	2892	268	Stroke	8.12447e-05	1.48125e-05
162	1	211082893	212347582	3183	218	Stroke	4.07028e-05	0.00900736
163	1	212347583	213958292	3282	280	Stroke	3.0343e-05	0.0439022
164	1	213958293	214783872	1782	222	Stroke	1.63751e-05	0.167275
165	1	214783873	215825791	1702	157	Stroke	4.1789e-05	0.00252483
166	1	215825792	216658126	1779	212	Stroke	7.22275e-06	0.280992
167	1	216658127	217352165	1759	220	Stroke	6.88502e-05	3.92384e-05
168	1	217352166	218563960	3068	240	Stroke	3.43007e-05	0.0166918
170	1	220073133	220978151	1692	162	Stroke	8.26036e-06	0.258873
171	1	220978152	221856864	1936	161	Stroke	1.22331e-06	0.444
172	1	221856865	222763597	1593	188	Stroke	1.91369e-05	0.090121
173	1	222763598	223654902	1629	156	Stroke	1.23893e-05	0.174844
174	1	223654903	224943337	2160	210	Stroke	2.20148e-05	0.0810329
175	1	224943338	226534711	3038	225	Stroke	4.80809e-05	0.002481
176	1	226534712	228045554	3523	221	Stroke	3.36496e-05	0.0203924
177	1	228045555	229075156	1707	190	Stroke	3.15922e-05	0.0217218
178	1	229075157	230227247	1823	265	Stroke	4.26636e-05	0.00724642
179	1	230227248	231287764	3025	291	Stroke	4.11682e-05	0.012494
180	1	231287765	232177704	1688	222	Stroke	5.05023e-06	0.357764
181	1	232177705	232954942	1908	251	Stroke	1.98188e-05	0.0898949
182	1	232954943	233639473	1808	191	Stroke	2.87161e-05	0.0333682
183	1	233639474	234365796	1982	225	Stroke	3.40033e-05	0.0181508
184	1	234365797	235097113	1867	273	Stroke	8.77135e-05	5.52077e-06
186	1	236199672	237409458	3144	285	Stroke	8.09129e-05	5.28032e-05
187	1	237409459	238094455	1838	240	Stroke	4.10254e-05	0.00963725
188	1	238094456	238704857	1801	146	Stroke	2.17593e-05	0.0497157
190	1	239332149	240248508	2112	246	Stroke	6.45085e-05	0.000186048
191	1	240248509	241033584	1764	262	Stroke	8.5083e-05	3.60143e-06
192	1	241033585	241813534	1782	256	Stroke	5.28456e-05	0.00228341
193	1	241813535	242417923	1726	218	Stroke	2.87716e-05	0.0318685
195	1	243048004	244723196	2458	281	Stroke	6.68771e-05	0.000162092
196	1	244723197	245970505	2752	332	Stroke	1.68983e-06	0.396641
197	1	245970506	246610290	1943	140	Stroke	2.38859e-07	0.419462
198	1	246610291	247531112	2318	225	Stroke	4.243e-05	0.00881453
199	1	247531113	248341594	2218	213	Stroke	2.22987e-05	0.071212
201	2	10181	789195	1670	192	Stroke	7.14286e-05	1.12598e-05
202	2	789196	1376545	1924	141	Stroke	4.33326e-05	0.000755757
203	2	1376546	1875060	1529	201	Stroke	6.00042e-05	0.000185248
204	2	1875061	2680063	1874	243	Stroke	5.11832e-05	0.0033624
205	2	2680064	3314202	1694	244	Stroke	7.77831e-05	2.11594e-05
206	2	3314203	4016104	1788	235	Stroke	1.76307e-05	0.130001
207	2	4016105	4766969	1812	187	Stroke	1.57403e-05	0.130902
208	2	4766970	5568653	1655	193	Stroke	5.4919e-05	0.000247504
209	2	5568654	6306606	1994	231	Stroke	6.58583e-05	8.38162e-05
210	2	6306607	7108208	1850	229	Stroke	3.55756e-05	0.0171121
211	2	7108209	7966709	1903	187	Stroke	5.18478e-05	0.000661154
212	2	7966710	8978798	1733	242	Stroke	5.79108e-05	0.000684118
213	2	8978799	9960670	1699	210	Stroke	0.000100038	2.06794e-08
214	2	9960671	10611654	2019	245	Stroke	3.45893e-05	0.0193454
215	2	10611655	11230349	1872	240	Stroke	6.73076e-05	0.000143076
216	2	11230350	11995765	1756	229	Stroke	8.37412e-05	2.43647e-06
217	2	11995766	12732506	1836	248	Stroke	2.11758e-05	0.089073
218	2	12732507	13625450	2061	146	Stroke	2.78363e-07	0.479865
219	2	13625451	14692120	2522	202	Stroke	2.30508e-05	0.0537284
220	2	14692121	15721703	2005	178	Stroke	3.10158e-05	0.0177993
221	2	15721704	17241115	3253	319	Stroke	6.60817e-05	0.00109671
222	2	17241116	18656325	3480	250	Stroke	9.20943e-05	6.9397e-07
223	2	18656326	20064517	3365	276	Stroke	6.03718e-05	0.00105178
224	2	20064518	21084898	2290	274	Stroke	5.41046e-05	0.00198887
225	2	21084899	22429640	2026	196	Stroke	4.72393e-05	0.00223112
226	2	22429641	23538527	2136	246	Stroke	5.29824e-05	0.00212641
227	2	23538528	24669224	2597	207	Stroke	3.65583e-05	0.0136896
228	2	24669225	25895394	1901	201	Stroke	7.96297e-06	0.275265
229	2	25895395	26894102	1710	211	Stroke	8.41159e-05	1.67937e-06
230	2	26894103	28819510	2767	260	Stroke	7.32384e-05	0.000198884
232	2	29627933	30575619	2163	252	Stroke	2.94481e-05	0.0462433
233	2	30575620	31457418	2413	232	Stroke	2.33558e-05	0.0828418
234	2	31457419	33123604	2593	226	Stroke	6.72343e-05	9.26019e-05
235	2	33123605	33735318	1800	224	Stroke	2.868e-05	0.0388503
236	2	33735319	34239776	1606	164	Stroke	4.13891e-05	0.00292769
237	2	34239777	34890558	1573	169	Stroke	3.76353e-05	0.00445271
238	2	34890559	35609257	1867	156	Stroke	2.33653e-05	0.0374023
239	2	35609258	36120743	1734	123	Stroke	1.73534e-05	0.0740224
240	2	36120744	36867389	1924	218	Stroke	3.94392e-05	0.00931667
241	2	36867390	37603360	1783	195	Stroke	3.22064e-05	0.025812
242	2	37603361	38887393	3131	281	Stroke	8.96359e-05	2.07456e-06
243	2	38887394	40087418	1751	195	Stroke	6.4024e-05	4.07379e-05
244	2	40087419	40786176	1751	220	Stroke	6.74344e-05	8.16473e-05
245	2	40786177	41540439	1791	167	Stroke	2.82875e-05	0.0231068
246	2	41540440	42307418	2281	199	Stroke	3.09115e-05	0.0238716
247	2	42307419	43295776	2085	227	Stroke	4.23279e-05	0.00513541
248	2	43295777	44104110	1836	214	Stroke	4.25594e-05	0.00472484
249	2	44104111	45189468	2223	236	Stroke	5.42503e-05	0.00126218
250	2	45189469	45850047	1748	244	Stroke	5.21406e-05	0.00104971
251	2	45850048	46499326	1814	298	Stroke	8.39628e-05	9.45875e-06
252	2	46499327	47320114	2166	258	Stroke	4.92276e-05	0.00279751
253	2	47320115	48171058	1815	269	Stroke	3.14004e-05	0.0551275
254	2	48171059	49114132	2039	206	Stroke	1.47379e-05	0.14985
255	2	49114133	49849185	1937	197	Stroke	4.90897e-06	0.336396
256	2	49849186	50756240	2078	190	Stroke	4.82924e-05	0.00152289
258	2	51669494	52494111	1856	203	Stroke	4.21538e-05	0.0061465
259	2	52494112	53032976	1726	127	Stroke	1.61916e-05	0.100847
260	2	53032977	53852120	2269	217	Stroke	2.51008e-05	0.0531546
261	2	53852121	54688234	1736	163	Stroke	1.21823e-05	0.1889
262	2	54688235	55663336	2245	200	Stroke	7.4013e-05	1.0018e-05
263	2	55663337	56394698	1780	169	Stroke	7.88869e-05	1.24458e-06
264	2	56394699	57433653	2132	200	Stroke	1.18429e-05	0.218308
265	2	57433654	57952945	1532	123	Stroke	3.10246e-06	0.323601
266	2	57952946	59251996	1969	217	Stroke	3.97706e-05	0.00877302
267	2	59251997	60775066	3030	302	Stroke	5.44327e-05	0.00214205
268	2	60775067	62429910	2458	227	Stroke	7.5189e-05	1.07045e-05
269	2	62429911	63672118	1834	209	Stroke	6.03816e-05	0.000214314
270	2	63672119	64696089	1766	168	Stroke	5.23514e-05	0.000254681
271	2	64696090	65938002	2549	283	Stroke	7.47323e-05	4.75182e-05
272	2	65938003	67224027	2631	259	Stroke	1.53091e-05	0.215304
273	2	67224028	67979828	1961	194	Stroke	3.74145e-05	0.00695654
274	2	67979829	68877774	1990	201	Stroke	2.9748e-05	0.0307094
275	2	68877775	70756283	3314	283	Stroke	1.21018e-05	0.250465
276	2	70756284	71385813	1754	215	Stroke	8.34289e-06	0.264952
277	2	71385814	72160302	1767	219	Stroke	3.54417e-05	0.0201291
279	2	73544291	75148103	2108	227	Stroke	0.000119232	4.16001e-10
280	2	75148104	75942397	1942	233	Stroke	0	0.478613
282	2	76649031	77372830	1780	188	Stroke	2.43348e-05	0.0529129
283	2	77372831	78080057	1679	210	Stroke	5.22319e-05	0.000821203
284	2	78080058	79019676	1973	149	Stroke	3.7857e-05	0.00606596
285	2	79019677	79900055	2231	237	Stroke	5.30326e-05	0.00141682
286	2	79900056	80737811	1765	263	Stroke	5.53529e-05	0.0010835
287	2	80737812	81623357	1656	158	Stroke	6.21717e-06	0.303226
290	2	84395900	85992794	3027	256	Stroke	1.02557e-05	0.24853
294	2	91860962	97339301	908	102	Stroke	1.18942e-05	0.135429
295	2	97339302	98989360	1706	149	Stroke	7.79202e-06	0.26381
296	2	98989361	100202436	1722	142	Stroke	2.29587e-06	0.405212
297	2	100202437	101556799	2865	201	Stroke	3.77222e-05	0.00980598
298	2	101556800	102494487	1741	193	Stroke	6.80163e-06	0.323984
299	2	102494488	103305257	1919	146	Stroke	3.29976e-05	0.00866986
301	2	105120579	106546524	3278	296	Stroke	6.22312e-05	0.000500737
302	2	106546525	107412295	2037	199	Stroke	6.62789e-05	4.05698e-05
303	2	107412296	108417773	2327	177	Stroke	1.67665e-05	0.10794
304	2	108417774	110097868	3043	240	Stroke	6.97121e-05	0.000102475
305	2	110097869	112644828	2308	250	Stroke	4.17112e-05	0.0110432
306	2	112644829	113930668	2410	202	Stroke	3.4452e-05	0.0194014
307	2	113930669	115203835	2084	194	Stroke	4.09164e-05	0.00400988
309	2	116415817	117822516	2751	162	Stroke	1.00936e-06	0.413008
310	2	117822517	118663653	1751	131	Stroke	1.31597e-05	0.141744
311	2	118663654	119635489	2112	193	Stroke	4.117e-05	0.00460271
312	2	119635490	121073752	2772	247	Stroke	7.78452e-05	1.70276e-05
313	2	121073753	122026817	2046	282	Stroke	8.23584e-05	1.83575e-05
314	2	122026818	123219243	2037	158	Stroke	5.26523e-06	0.322309
315	2	123219244	123929872	1747	118	Stroke	1.3023e-05	0.145128
316	2	123929873	124730991	1802	123	Stroke	9.57818e-06	0.188919
317	2	124730992	125741528	2186	206	Stroke	1.31644e-05	0.157633
318	2	125741529	126754027	2225	121	Stroke	9.43585e-06	0.195787
319	2	126754028	127895644	2900	232	Stroke	3.65723e-05	0.0148466
320	2	127895645	129486897	3517	267	Stroke	2.97794e-05	0.0431217
321	2	129486898	130485398	2280	186	Stroke	1.4161e-05	0.163628
322	2	130485399	131760638	1209	148	Stroke	3.5042e-05	0.00775018
325	2	133352951	134359059	1888	246	Stroke	5.22125e-05	0.00181174
326	2	134359060	135160197	1801	219	Stroke	4.63308e-05	0.00280671
328	2	137061004	138073791	2622	167	Stroke	3.70845e-05	0.00709162
329	2	138073792	139505819	2751	208	Stroke	1.80782e-05	0.119225
330	2	139505820	140934531	3502	205	Stroke	3.63623e-05	0.0117707
333	2	142494981	143259780	1829	173	Stroke	3.01444e-05	0.0181002
334	2	143259781	144503688	2064	202	Stroke	2.4177e-05	0.0448447
335	2	144503689	145977920	1769	238	Stroke	6.54476e-05	0.000141855
336	2	145977921	147252196	1970	197	Stroke	2.40629e-05	0.0422182
337	2	147252197	149568875	3361	231	Stroke	4.84132e-05	0.00212166
338	2	149568876	151428988	3200	286	Stroke	6.68195e-06	0.362275
339	2	151428989	152497375	2339	193	Stroke	2.78406e-05	0.0331953
340	2	152497376	153999309	2915	214	Stroke	9.47481e-06	0.254346
341	2	153999310	155207969	2664	200	Stroke	3.86673e-05	0.0102437
342	2	155207970	156130947	1859	190	Stroke	1.58387e-05	0.147065
343	2	156130948	157556096	2368	202	Stroke	2.38496e-05	0.0568018
344	2	157556097	159040979	1982	236	Stroke	1.70791e-05	0.147737
345	2	159040980	160200379	2928	210	Stroke	1.84982e-05	0.128472
346	2	160200380	161432089	2699	174	Stroke	4.14083e-05	0.00346258
347	2	161432090	163607635	3156	223	Stroke	8.6299e-06	0.261022
348	2	163607636	164702312	1773	177	Stroke	3.26853e-05	0.0156024
349	2	164702313	165917788	1898	192	Stroke	5.75845e-05	0.000153018
350	2	165917789	167488576	2985	226	Stroke	2.95836e-05	0.0264927
351	2	167488577	168437445	1792	95	Stroke	1.62304e-05	0.0678621
352	2	168437446	169224445	1736	214	Stroke	8.62002e-05	5.26358e-07
353	2	169224446	170155561	1864	234	Stroke	5.69357e-05	0.000993972
354	2	170155562	170865765	1756	117	Stroke	1.28962e-05	0.124885
355	2	170865766	171566482	1839	257	Stroke	0.000109722	1.15437e-08
356	2	171566483	172501315	1765	160	Stroke	1.63022e-05	0.125017
357	2	172501316	173287857	1658	190	Stroke	5.76938e-05	0.000178129
358	2	173287858	174118389	2012	189	Stroke	8.18192e-05	9.9161e-07
359	2	174118390	174927563	1763	260	Stroke	2.89839e-05	0.0552735
360	2	174927564	176734750	3255	259	Stroke	1.19746e-05	0.203024
361	2	176734751	178149981	2753	282	Stroke	4.00165e-05	0.0121272
362	2	178149982	179224870	2420	135	Stroke	4.16684e-05	0.00144844
363	2	179224871	180336045	1998	211	Stroke	7.06976e-05	2.80516e-05
364	2	180336046	181309939	2364	210	Stroke	6.02976e-05	0.000297726
365	2	181309940	182307877	2185	181	Stroke	2.97719e-05	0.0241367
366	2	182307878	183352290	1937	185	Stroke	6.0666e-05	7.88463e-05
367	2	183352291	184148655	1851	151	Stroke	1.79603e-05	0.0833047
368	2	184148656	184866232	1572	145	Stroke	1.34755e-05	0.144494
369	2	184866233	186244920	2484	167	Stroke	3.14411e-05	0.00838566
371	2	187498048	188895310	2445	161	Stroke	1.49764e-05	0.143658
374	2	191051955	193033982	3176	287	Stroke	7.81227e-05	3.56124e-05
376	2	195300251	196446299	2323	148	Stroke	4.18362e-05	0.00104323
377	2	196446300	198140350	2866	187	Stroke	1.8258e-05	0.104133
378	2	198140351	199654969	1775	166	Stroke	1.51366e-05	0.114626
379	2	199654970	201324132	2287	199	Stroke	3.22825e-06	0.361992
380	2	201324133	202504862	1955	173	Stroke	3.67542e-06	0.367259
381	2	202504863	203639686	1677	202	Stroke	5.24504e-05	0.000802334
382	2	203639687	205038119	2126	175	Stroke	5.05466e-05	0.000840564
383	2	205038120	206821199	3095	343	Stroke	7.62208e-05	6.74319e-05
384	2	206821200	207726594	1773	177	Stroke	6.45122e-05	7.56648e-05
385	2	207726595	208674588	1782	226	Stroke	3.3869e-05	0.0164786
386	2	208674589	209940230	2237	228	Stroke	2.59109e-05	0.0628075
387	2	209940231	210842457	1948	118	Stroke	6.52649e-06	0.253812
388	2	210842458	212520453	3186	261	Stroke	5.40166e-05	0.00186048
389	2	212520454	213194362	1905	180	Stroke	3.81481e-05	0.00452096
390	2	213194363	214044566	1870	202	Stroke	6.54726e-07	0.467437
391	2	214044567	215002484	2040	125	Stroke	1.84056e-05	0.0628696
392	2	215002485	215899570	1807	187	Stroke	3.36021e-05	0.0130725
393	2	215899571	217566011	3337	325	Stroke	6.93391e-05	0.000236496
394	2	217566012	218396258	2002	209	Stroke	3.47763e-05	0.020845
395	2	218396259	219678783	2071	213	Stroke	4.62556e-05	0.00157199
396	2	219678784	220771552	1632	217	Stroke	3.54087e-05	0.0149499
397	2	220771553	221445191	1816	171	Stroke	1.36023e-05	0.146629
398	2	221445192	222327713	1718	221	Stroke	9.09441e-05	2.87182e-07
399	2	222327714	223353965	1752	228	Stroke	2.5555e-05	0.0577473
400	2	223353966	224123079	1904	163	Stroke	1.5746e-05	0.129761
401	2	224123080	224938731	1697	200	Stroke	1.49722e-05	0.15343
402	2	224938732	226242842	2980	216	Stroke	3.55784e-05	0.0170567
403	2	226242843	227557841	2247	202	Stroke	2.43145e-05	0.0633813
404	2	227557842	228812485	3299	266	Stroke	4.7037e-05	0.00963016
405	2	228812486	229764918	1867	176	Stroke	1.65854e-05	0.131648
406	2	229764919	230541092	1976	230	Stroke	4.22526e-05	0.00660007
407	2	230541093	231847386	2959	277	Stroke	4.41049e-05	0.00772276
408	2	231847387	233352722	2973	261	Stroke	4.1079e-05	0.0122638
409	2	233352723	234115092	1720	214	Stroke	3.69293e-05	0.0106231
410	2	234115093	234945577	1795	205	Stroke	4.79147e-05	0.00177192
411	2	234945578	235625789	2137	253	Stroke	8.09353e-05	1.17945e-05
412	2	235625790	236276287	1908	245	Stroke	9.03511e-05	1.018e-06
413	2	236276288	237194297	1822	231	Stroke	2.98624e-05	0.0391469
414	2	237194298	238185482	1908	215	Stroke	4.59633e-05	0.00321419
415	2	238185483	238814630	1716	200	Stroke	6.14982e-06	0.307202
416	2	238814631	239634350	2235	203	Stroke	2.43384e-05	0.0466047
417	2	239634351	240325600	1721	256	Stroke	4.28669e-05	0.00724438
418	2	240325601	241113279	2230	277	Stroke	3.70705e-05	0.0192109
419	2	241113280	241910366	2395	254	Stroke	3.94249e-05	0.00870124
420	2	241910367	243188366	1994	209	Stroke	6.21447e-05	0.00011338
422	3	795747	1440048	1791	248	Stroke	9.9138e-05	1.45883e-07
423	3	1440049	2140011	2585	254	Stroke	5.22736e-05	0.00135148
424	3	2140012	3128152	2979	349	Stroke	5.21472e-05	0.00486682
425	3	3128153	4109393	2937	293	Stroke	8.89689e-05	3.35565e-06
426	3	4109394	4835083	1766	256	Stroke	5.65119e-05	0.000422554
427	3	4835084	5496182	1523	275	Stroke	7.84635e-06	0.340144
428	3	5496183	6421145	2930	276	Stroke	2.43194e-05	0.0852443
429	3	6421146	7529554	2654	265	Stroke	2.93883e-05	0.0598076
430	3	7529555	8664892	3336	285	Stroke	5.99803e-05	0.000692959
431	3	8664893	9970731	2789	341	Stroke	0.000109195	3.91032e-07
432	3	9970732	11226367	3001	321	Stroke	4.75482e-05	0.00414013
433	3	11226368	11997658	1696	224	Stroke	0.000103109	1.41866e-08
435	3	12859210	14312007	3471	329	Stroke	5.79607e-05	0.00238464
436	3	14312008	15150876	1989	261	Stroke	2.38156e-05	0.0736478
437	3	15150877	16084005	1689	172	Stroke	1.61052e-05	0.116301
438	3	16084006	17182494	2785	270	Stroke	1.61115e-05	0.113969
439	3	17182495	19030988	3300	214	Stroke	6.16918e-05	0.000296384
440	3	19030989	20754842	3328	241	Stroke	6.64613e-05	9.1049e-05
441	3	20754843	21790867	2891	263	Stroke	0.000120919	2.03878e-09
442	3	21790868	22648001	2906	252	Stroke	8.47463e-06	0.326982
443	3	22648002	23426044	1721	137	Stroke	2.84743e-05	0.0162269
444	3	23426045	24270189	1752	206	Stroke	5.71885e-05	0.000153584
445	3	24270190	25516193	3350	309	Stroke	0.000109822	1.26203e-07
446	3	25516194	26905340	2512	224	Stroke	2.11614e-05	0.0766169
448	3	27614909	28649810	1827	201	Stroke	3.9496e-05	0.00651687
449	3	28649811	29877022	3399	300	Stroke	4.08166e-05	0.0109438
450	3	29877023	31269697	3378	290	Stroke	4.44519e-05	0.0113028
451	3	31269698	32378805	2434	283	Stroke	5.99022e-05	0.000822494
452	3	32378806	33020868	1504	179	Stroke	1.25264e-05	0.168711
453	3	33020869	33991869	1826	172	Stroke	5.28403e-05	0.000370098
454	3	33991870	35009559	2128	177	Stroke	2.20546e-05	0.0593332
455	3	35009560	35913033	1718	172	Stroke	2.72649e-05	0.0294835
456	3	35913034	36840136	2268	213	Stroke	5.11694e-05	0.000676325
457	3	36840137	38729767	3158	280	Stroke	6.2572e-05	0.00112092
458	3	38729768	39605996	2102	155	Stroke	1.13119e-05	0.182991
459	3	39605997	40897627	1924	166	Stroke	4.32051e-05	0.00181256
460	3	40897628	42301657	2778	213	Stroke	6.78601e-05	3.52226e-05
461	3	42301658	44141693	3181	289	Stroke	9.50528e-05	1.88877e-07
462	3	44141694	45844191	3126	250	Stroke	1.03208e-05	0.266013
463	3	45844192	47588461	3002	199	Stroke	5.38447e-05	0.000662526
464	3	47588462	50387742	2435	166	Stroke	5.62712e-05	8.46793e-05
465	3	50387743	51953968	1678	115	Stroke	4.49614e-05	0.000161246
466	3	51953969	54074844	3064	271	Stroke	1.90777e-05	0.137115
467	3	54074845	54892586	1729	247	Stroke	6.79868e-05	0.000107897
468	3	54892587	55616625	1760	242	Stroke	1.34723e-05	0.191523
469	3	55616626	56954878	2947	216	Stroke	2.76219e-05	0.0437742
470	3	56954879	58557718	3197	209	Stroke	3.19453e-05	0.0225337
471	3	58557719	59998583	3057	287	Stroke	2.01018e-05	0.133434
472	3	59998584	60571139	1936	243	Stroke	3.01593e-05	0.037836
473	3	60571140	61277587	1763	203	Stroke	3.72869e-05	0.0128991
474	3	61277588	62609818	2658	325	Stroke	5.09211e-05	0.00744571
475	3	62609819	63670803	2927	262	Stroke	6.70224e-05	0.000132451
476	3	63670804	64662373	1798	249	Stroke	7.28781e-05	3.74804e-05
477	3	64662374	65326751	1826	218	Stroke	3.40985e-05	0.0181318
478	3	65326752	66702084	2717	302	Stroke	3.08552e-05	0.0308625
479	3	66702085	67454740	1976	189	Stroke	2.97947e-05	0.0281857
480	3	67454741	68319770	1839	188	Stroke	9.39791e-06	0.264391
481	3	68319771	69784969	3328	271	Stroke	3.30286e-05	0.0359495
482	3	69784970	71223281	2201	256	Stroke	6.13607e-05	0.000496799
483	3	71223282	72334704	2439	327	Stroke	6.29668e-05	0.000679574
484	3	72334705	73606612	2429	302	Stroke	4.67712e-05	0.00535532
485	3	73606613	74383137	1906	227	Stroke	5.17944e-05	0.00156435
486	3	74383138	75374967	1692	134	Stroke	2.74078e-05	0.0125801
487	3	75374968	76157470	554	63	Stroke	1.84176e-05	0.0237813
488	3	76157471	77507832	3003	244	Stroke	3.51867e-05	0.0212127
489	3	77507833	79023360	2700	230	Stroke	5.26608e-05	0.00113025
490	3	79023361	80385708	2264	160	Stroke	1.85994e-05	0.0846031
491	3	80385709	81431496	2152	122	Stroke	8.50574e-06	0.243574
492	3	81431497	82532742	1714	150	Stroke	2.52551e-05	0.03261
493	3	82532743	83529394	1871	109	Stroke	6.44626e-06	0.285735
496	3	85807680	86660979	1572	111	Stroke	1.6846e-05	0.0774035
497	3	86660980	87411258	1653	112	Stroke	2.80729e-05	0.0109488
498	3	87411259	88375763	1884	124	Stroke	8.56609e-06	0.261303
499	3	88375764	89612939	2346	136	Stroke	2.60296e-05	0.0277239
500	3	89612940	94250144	1749	121	Stroke	5.67278e-05	2.01343e-05
501	3	94250145	95088587	1645	90	Stroke	2.80216e-05	0.00487047
502	3	95088588	96055532	2499	89	Stroke	8.6621e-06	0.17403
503	3	96055533	97351955	1544	132	Stroke	8.71595e-06	0.279043
505	3	98212869	99045104	1917	147	Stroke	3.10766e-05	0.012928
506	3	99045105	100552522	2370	167	Stroke	2.3438e-05	0.0613062
507	3	100552523	101906989	2626	193	Stroke	2.97865e-05	0.0259051
508	3	101906990	103450271	3206	172	Stroke	1.82238e-05	0.113053
510	3	104116564	104878977	1967	140	Stroke	2.24917e-05	0.0459322
511	3	104878978	106174685	2890	226	Stroke	6.28122e-05	0.000216596
512	3	106174686	107736519	2842	265	Stroke	4.1459e-05	0.0112314
513	3	107736520	108638900	1837	154	Stroke	2.43767e-05	0.036463
514	3	108638901	109519606	1697	130	Stroke	5.18871e-05	0.000133857
515	3	109519607	110935508	2545	145	Stroke	1.45674e-05	0.129861
516	3	110935509	111693782	1858	153	Stroke	1.91972e-05	0.0803499
517	3	111693783	112408513	1756	161	Stroke	2.52545e-05	0.0382029
518	3	112408514	113657665	2836	229	Stroke	9.68077e-06	0.234403
519	3	113657666	115649909	3169	308	Stroke	7.79103e-05	6.94631e-05
520	3	115649910	116498570	1774	168	Stroke	5.12551e-05	0.00033505
521	3	116498571	117241644	1799	224	Stroke	2.58267e-05	0.053117
522	3	117241645	118086929	1927	152	Stroke	6.69094e-06	0.264981
523	3	118086930	118903053	1738	151	Stroke	6.03188e-05	2.31358e-05
524	3	118903054	119759983	1808	171	Stroke	4.03388e-05	0.00351131
525	3	119759984	120574477	1796	175	Stroke	3.76235e-05	0.00700263
526	3	120574478	121362442	1541	87	Stroke	1.45137e-05	0.0792979
527	3	121362443	122340832	2017	159	Stroke	4.53066e-05	0.00149895
528	3	122340833	123518507	2240	233	Stroke	5.50065e-05	0.000847213
529	3	123518508	124823006	2754	239	Stroke	5.49516e-05	0.00114739
530	3	124823007	125475722	1551	134	Stroke	1.06388e-06	0.448952
531	3	125475723	125992650	1564	109	Stroke	2.81273e-06	0.388938
532	3	125992651	127495173	3401	285	Stroke	4.8236e-05	0.00544983
533	3	127495174	129091975	2750	222	Stroke	1.80932e-05	0.108044
534	3	129091976	130242360	1917	154	Stroke	3.84866e-05	0.00320193
535	3	130242361	131373470	1760	144	Stroke	2.8791e-05	0.0190841
536	3	131373471	132124018	2224	144	Stroke	2.25372e-06	0.414052
537	3	132124019	132925967	1718	138	Stroke	4.40141e-05	0.00067161
538	3	132925968	133718493	1743	228	Stroke	6.52177e-05	0.000105547
539	3	133718494	135288394	3154	286	Stroke	2.07618e-05	0.157511
540	3	135288395	137372141	2882	210	Stroke	6.599e-05	6.12527e-05
541	3	137372142	138693846	1899	190	Stroke	1.85514e-05	0.108492
542	3	138693847	139831267	2211	217	Stroke	2.91999e-05	0.0306356
543	3	139831268	141034637	2264	249	Stroke	8.14256e-05	4.64426e-06
544	3	141034638	141898978	1792	204	Stroke	2.58694e-05	0.0468108
545	3	141898979	142976707	1842	191	Stroke	6.59388e-05	2.61927e-05
546	3	142976708	144408821	3014	263	Stroke	4.36934e-05	0.00827574
547	3	144408822	145211907	1813	127	Stroke	5.10146e-05	0.000107491
548	3	145211908	145903838	1847	151	Stroke	5.51272e-05	9.49238e-05
549	3	145903839	147358243	3232	232	Stroke	4.58165e-05	0.00517212
550	3	147358244	148638308	2701	255	Stroke	9.47948e-05	5.98704e-07
551	3	148638309	149998411	3092	290	Stroke	0.000160656	3.53483e-13
552	3	149998412	151131307	2073	242	Stroke	7.84069e-05	1.62195e-05
553	3	151131308	151904021	1763	158	Stroke	4.39726e-05	0.00119436
554	3	151904022	153406718	2965	242	Stroke	3.63146e-05	0.0167899
555	3	153406719	155046423	3310	217	Stroke	2.1556e-05	0.0742539
557	3	155928191	156795410	1792	162	Stroke	3.72823e-05	0.00469722
558	3	156795411	157633700	1789	148	Stroke	6.42797e-06	0.32499
559	3	157633701	158460058	1760	88	Stroke	6.22621e-06	0.25575
560	3	158460059	159478751	1714	196	Stroke	2.94818e-05	0.0233579
564	3	162622605	163250112	1744	49	Stroke	5.99238e-06	0.205095
565	3	163250113	164037360	1969	89	Stroke	1.66721e-05	0.0584594
566	3	164037361	165054911	1825	138	Stroke	2.1675e-05	0.0488682
567	3	165054912	165936511	2080	120	Stroke	4.67705e-06	0.315353
568	3	165936512	167118893	3192	128	Stroke	2.87469e-05	0.0134526
569	3	167118894	168972662	3260	260	Stroke	4.93491e-06	0.38603
570	3	168972663	170174578	2153	229	Stroke	1.67539e-05	0.185086
571	3	170174579	171134849	1792	230	Stroke	8.36608e-05	4.20263e-06
572	3	171134850	172004760	1764	220	Stroke	8.26347e-05	2.34359e-06
573	3	172004761	173415591	2761	285	Stroke	0.000101676	2.33721e-07
574	3	173415592	174684707	2608	236	Stroke	0	0.481842
575	3	174684708	175671424	2406	225	Stroke	2.21473e-05	0.0882855
576	3	175671425	176931163	2906	231	Stroke	4.30756e-05	0.00559803
578	3	178110323	179372165	2428	217	Stroke	4.57663e-05	0.00334002
579	3	179372166	181424323	2861	250	Stroke	3.87623e-05	0.0143026
580	3	181424324	183203155	2688	282	Stroke	8.2257e-05	2.62651e-05
581	3	183203156	184524268	2907	319	Stroke	8.75798e-05	1.11086e-05
582	3	184524269	185709996	1998	174	Stroke	1.41896e-05	0.147231
583	3	185709997	186602045	1809	282	Stroke	5.53186e-05	0.0016925
584	3	186602046	187939199	3122	336	Stroke	8.0981e-05	4.1544e-05
585	3	187939200	189451805	3058	312	Stroke	3.51753e-05	0.0175813
586	3	189451806	190591293	3042	275	Stroke	6.88685e-05	0.000175149
587	3	190591294	191229357	1782	135	Stroke	2.96512e-05	0.0129963
588	3	191229358	192049688	2321	174	Stroke	5.89336e-05	0.000104029
589	3	192049689	193122090	2245	230	Stroke	1.82666e-05	0.12409
590	3	193122091	194217140	2604	304	Stroke	2.69516e-05	0.095962
591	3	194217141	195196789	3075	279	Stroke	9.91972e-05	9.96814e-07
592	3	195196790	195710290	731	150	Stroke	4.60441e-05	0.000870491
593	3	195710291	196383152	1553	227	Stroke	3.04139e-06	0.395338
594	3	196383153	197147990	1631	222	Stroke	2.6597e-05	0.0653415
595	3	197147991	197962380	1181	140	Stroke	8.36654e-07	0.442252
596	4	10227	812415	1408	122	Stroke	7.28582e-06	0.248276
597	4	812416	1529267	1668	165	Stroke	2.49529e-05	0.0424886
598	4	1529268	2468935	1843	223	Stroke	3.12535e-05	0.0287265
599	4	2468936	3549229	2206	219	Stroke	3.20343e-05	0.0234876
600	4	3549230	4266178	931	163	Stroke	1.37862e-05	0.144132
601	4	4266179	5051834	2215	266	Stroke	5.59533e-05	0.00112714
602	4	5051835	5972709	2814	288	Stroke	3.34884e-05	0.0229355
603	4	5972710	7135819	3010	356	Stroke	5.45311e-05	0.00355233
604	4	7135820	7726034	2359	346	Stroke	2.97686e-05	0.0601786
605	4	7726035	8309826	1778	265	Stroke	0.00010866	9.89619e-09
606	4	8309827	8882616	1307	178	Stroke	7.10979e-06	0.280487
607	4	8882617	9482867	228	11	Stroke	7.43812e-07	0.372301
609	4	9916157	10370666	1598	86	Stroke	2.14025e-05	0.0213692
610	4	10370667	11050119	1597	180	Stroke	1.48199e-05	0.132769
611	4	11050120	12209028	3072	253	Stroke	2.25978e-05	0.0869657
612	4	12209029	13127576	2493	200	Stroke	4.23894e-05	0.00288122
613	4	13127577	14395886	3227	277	Stroke	4.13016e-05	0.0135734
614	4	14395887	14967147	1674	146	Stroke	2.65559e-05	0.0228026
615	4	14967148	15910801	2060	192	Stroke	3.32046e-05	0.015141
616	4	15910802	17290236	3171	307	Stroke	3.38522e-05	0.0456191
617	4	17290237	18753263	3192	227	Stroke	4.41414e-05	0.00548507
618	4	18753264	20086838	3438	189	Stroke	3.48644e-05	0.0148064
619	4	20086839	21416380	3135	279	Stroke	6.86626e-05	0.000173144
620	4	21416381	22835185	3325	240	Stroke	2.02853e-05	0.118604
621	4	22835186	23858350	1803	207	Stroke	4.35888e-05	0.00317408
622	4	23858351	24764724	1830	250	Stroke	4.4418e-05	0.00610861
623	4	24764725	25832018	2544	274	Stroke	9.42115e-05	2.20023e-06
624	4	25832019	27385580	2514	302	Stroke	5.71504e-05	0.00221179
625	4	27385581	28177792	2256	183	Stroke	2.05959e-05	0.0643906
626	4	28177793	28927438	1973	127	Stroke	2.44477e-05	0.0260074
627	4	28927439	29758399	1996	153	Stroke	2.01869e-05	0.059091
628	4	29758400	30455555	1787	131	Stroke	7.72503e-06	0.222874
629	4	30455556	31395092	2441	171	Stroke	6.11335e-05	4.00171e-05
630	4	31395093	32260117	2081	136	Stroke	3.3159e-05	0.00745274
631	4	32260118	32746820	1626	96	Stroke	4.3441e-06	0.330368
632	4	32746821	33640822	1575	74	Stroke	9.24829e-06	0.150212
633	4	33640823	34721845	1744	47	Stroke	2.8215e-06	0.315558
635	4	35411237	35993838	2054	95	Stroke	2.20282e-05	0.0242409
637	4	36671802	37880860	3533	269	Stroke	7.19336e-05	0.000109846
638	4	37880861	38984838	2953	291	Stroke	7.51706e-05	7.5338e-05
639	4	38984839	39820061	1678	172	Stroke	2.46765e-05	0.0371204
640	4	39820062	40590541	1739	240	Stroke	5.09646e-05	0.00228738
641	4	40590542	41360937	1856	202	Stroke	2.90174e-05	0.0284352
642	4	41360938	42189251	1750	153	Stroke	4.45986e-05	0.00107496
643	4	42189252	43192424	2874	194	Stroke	5.75782e-05	0.000128234
644	4	43192425	43962561	1823	120	Stroke	6.89958e-06	0.250043
645	4	43962562	45186767	3225	185	Stroke	2.87911e-05	0.0263372
646	4	45186768	46358360	2035	172	Stroke	3.88518e-05	0.00364736
647	4	46358361	47408265	1655	178	Stroke	5.07542e-05	0.000510059
648	4	47408266	49325138	2841	210	Stroke	2.50049e-05	0.0657886
649	4	49325139	53879571	1293	109	Stroke	1.20185e-06	0.42857
650	4	53879572	54659778	1604	153	Stroke	5.52666e-05	0.000112933
651	4	54659779	55681701	1832	233	Stroke	4.25219e-05	0.0075345
652	4	55681702	57103100	3415	262	Stroke	2.20506e-05	0.0842004
653	4	57103101	58011085	2399	232	Stroke	4.53959e-05	0.00321345
654	4	58011086	58940256	2294	216	Stroke	2.91571e-05	0.0283688
657	4	60746710	61971161	3259	167	Stroke	4.62142e-05	0.000923186
658	4	61971162	63337954	2530	241	Stroke	6.2412e-05	0.000161917
659	4	63337955	64117431	2010	145	Stroke	5.03548e-05	0.00024072
660	4	64117432	65563100	3269	166	Stroke	1.59199e-05	0.130737
661	4	65563101	66597446	2533	177	Stroke	8.03943e-06	0.262178
662	4	66597447	67616362	2238	162	Stroke	5.52862e-06	0.340006
663	4	67616363	68742859	2433	185	Stroke	4.1006e-05	0.00611469
664	4	68742860	69603368	1439	101	Stroke	6.23475e-06	0.265463
665	4	69603369	70516836	2633	81	Stroke	5.73352e-06	0.261911
666	4	70516837	71468300	2691	145	Stroke	3.19925e-05	0.0111706
667	4	71468301	73258294	2752	186	Stroke	4.12505e-05	0.00379677
668	4	73258295	74885900	2729	185	Stroke	6.9358e-06	0.327415
669	4	74885901	76497358	3171	227	Stroke	2.68041e-05	0.0512517
670	4	76497359	78045637	3499	249	Stroke	1.22704e-05	0.206649
672	4	78967716	79880101	1780	150	Stroke	3.95191e-05	0.00240209
673	4	79880102	81206182	2527	198	Stroke	2.18185e-05	0.0603468
674	4	81206183	82655623	2379	194	Stroke	4.78408e-05	0.00123467
675	4	82655624	84003062	2891	226	Stroke	3.9054e-05	0.00891173
676	4	84003063	85437805	2541	239	Stroke	5.56061e-05	0.000964422
677	4	85437806	86931670	2909	170	Stroke	1.49898e-06	0.457922
678	4	86931671	88502717	2988	189	Stroke	5.32127e-05	0.000640664
679	4	88502718	89244554	1885	176	Stroke	2.33362e-05	0.049086
680	4	89244555	90236971	1955	198	Stroke	5.58465e-05	0.000367441
681	4	90236972	91309863	2213	164	Stroke	2.19207e-05	0.0533993
683	4	92219193	93451599	2049	182	Stroke	1.38821e-05	0.141188
684	4	93451600	94757265	2377	194	Stroke	3.28805e-05	0.0196309
685	4	94757266	96183801	2882	225	Stroke	4.30748e-05	0.00520331
686	4	96183802	97540787	3302	232	Stroke	2.92635e-05	0.0389695
687	4	97540788	98445515	1765	150	Stroke	1.52714e-05	0.121131
688	4	98445516	99532480	1974	106	Stroke	1.86766e-05	0.048354
689	4	99532481	100333334	2000	138	Stroke	8.18711e-06	0.23406
690	4	100333335	101132995	1749	151	Stroke	0	0.448051
691	4	101132996	102544803	3093	218	Stroke	4.53168e-05	0.00397848
692	4	102544804	104384534	3067	232	Stroke	4.14525e-05	0.00714534
693	4	104384535	105319195	1560	144	Stroke	5.29111e-06	0.32048
694	4	105319196	106479155	2089	178	Stroke	4.72346e-05	0.00149611
695	4	106479156	108131206	2831	223	Stroke	1.23002e-05	0.192342
696	4	108131207	109122458	1772	189	Stroke	1.79356e-05	0.092372
697	4	109122459	109978982	1864	191	Stroke	6.10115e-05	7.59564e-05
698	4	109978983	111733579	3208	288	Stroke	0.000178815	7.35594e-17
699	4	111733580	112830229	1862	188	Stroke	6.58942e-05	4.82273e-05
700	4	112830230	113916002	1872	177	Stroke	1.76619e-05	0.122462
701	4	113916003	115306149	2829	264	Stroke	8.98447e-05	2.01971e-06
702	4	115306150	116204703	1823	129	Stroke	4.4178e-06	0.342578
703	4	116204704	117313636	2279	144	Stroke	6.40024e-06	0.283129
704	4	117313637	118395262	2608	178	Stroke	1.2505e-05	0.184241
705	4	118395263	119138097	1727	128	Stroke	1.69925e-05	0.0829446
706	4	119138098	119927262	1528	127	Stroke	2.37263e-05	0.0237109
708	4	120563074	121393008	1781	146	Stroke	2.41501e-05	0.0373285
709	4	121393009	121981243	1786	122	Stroke	2.68554e-06	0.402137
710	4	121981244	122655434	2015	182	Stroke	4.15281e-05	0.00340808
711	4	122655435	123768693	1869	168	Stroke	2.8034e-06	0.410285
712	4	123768694	124534997	1765	129	Stroke	7.72344e-06	0.24229
713	4	124534998	125486535	2219	153	Stroke	7.85299e-06	0.238756
714	4	125486536	126476842	2404	193	Stroke	2.3457e-05	0.0559032
715	4	126476843	127279171	1875	186	Stroke	9.53097e-05	1.85603e-08
716	4	127279172	128321876	2180	167	Stroke	2.11421e-05	0.0686277
717	4	128321877	129625376	1763	178	Stroke	1.27353e-05	0.145303
718	4	129625377	131098950	2971	221	Stroke	3.34742e-05	0.0254957
719	4	131098951	131873453	1866	151	Stroke	1.58051e-05	0.116446
720	4	131873454	132801980	1574	116	Stroke	4.95484e-06	0.277499
721	4	132801981	133524886	1616	98	Stroke	1.10707e-05	0.136117
722	4	133524887	134109978	1530	93	Stroke	1.38014e-05	0.0950034
723	4	134109979	135809542	3137	206	Stroke	3.02814e-05	0.0232463
724	4	135809543	137400031	3249	215	Stroke	2.16605e-05	0.0851883
725	4	137400032	138537344	3328	235	Stroke	1.3345e-05	0.168266
726	4	138537345	139553760	2264	211	Stroke	3.71957e-05	0.0132633
727	4	139553761	141087047	2692	313	Stroke	5.45938e-05	0.00350022
728	4	141087048	142807914	3127	264	Stroke	4.15117e-05	0.00957514
729	4	142807915	144401042	3069	183	Stroke	4.27266e-05	0.0037795
730	4	144401043	146174871	2395	178	Stroke	3.37351e-05	0.0113321
731	4	146174872	147161042	1812	226	Stroke	7.9584e-05	4.35519e-06
732	4	147161043	148462208	2299	170	Stroke	7.41789e-06	0.249943
733	4	148462209	149998528	2689	255	Stroke	1.80171e-05	0.114188
734	4	149998529	151014322	1537	158	Stroke	4.48572e-05	0.000934088
736	4	152162099	153520883	2503	209	Stroke	2.19698e-05	0.0703049
737	4	153520884	155044409	3341	316	Stroke	3.69861e-05	0.0250133
738	4	155044410	156520288	2937	268	Stroke	0.00015313	8.90244e-14
739	4	156520289	157597309	3182	236	Stroke	0.000102543	1.27397e-07
740	4	157597310	159176073	2968	207	Stroke	1.59157e-05	0.16123
741	4	159176074	160828480	2924	211	Stroke	1.5842e-05	0.151459
742	4	160828481	161666201	1908	182	Stroke	3.42969e-05	0.00782863
743	4	161666202	162239289	2097	136	Stroke	1.7062e-05	0.0816522
745	4	163245542	163937103	1674	129	Stroke	1.63049e-05	0.0884037
746	4	163937104	164781847	1645	182	Stroke	3.95037e-05	0.00566734
747	4	164781848	165824650	2760	218	Stroke	6.99983e-06	0.319715
748	4	165824651	166702855	2235	217	Stroke	5.75497e-05	0.000418668
749	4	166702856	167643768	2128	153	Stroke	5.14947e-05	0.000188658
750	4	167643769	168623790	2220	175	Stroke	5.16943e-06	0.322271
751	4	168623791	169555114	2293	187	Stroke	2.8606e-05	0.0255032
752	4	169555115	170682809	1982	208	Stroke	4.42137e-05	0.0033795
755	4	172555991	174470206	2985	256	Stroke	2.14958e-05	0.0934306
756	4	174470207	175295842	1688	235	Stroke	3.13543e-05	0.0298382
757	4	175295843	175959697	1800	182	Stroke	1.64158e-05	0.112752
758	4	175959698	177129678	2356	238	Stroke	3.67927e-05	0.0145808
759	4	177129679	178314527	2900	263	Stroke	8.77137e-05	2.21564e-06
760	4	178314528	179233905	2015	203	Stroke	7.46215e-05	1.6963e-05
762	4	179932392	180540877	1922	159	Stroke	7.23176e-06	0.265962
764	4	181122434	182065646	2667	292	Stroke	3.84658e-05	0.0117102
765	4	182065647	182946258	2745	298	Stroke	7.42588e-06	0.343694
766	4	182946259	183603892	1778	265	Stroke	5.03827e-05	0.0036879
767	4	183603893	184338584	1768	246	Stroke	9.02003e-06	0.250609
768	4	184338585	185483262	3107	346	Stroke	5.39012e-05	0.0032375
769	4	185483263	186232882	2059	244	Stroke	6.49697e-05	0.000124574
770	4	186232883	186881568	1751	264	Stroke	4.07246e-05	0.00958089
771	4	186881569	187985393	2943	329	Stroke	6.63032e-05	0.000780011
772	4	187985394	189153279	3095	301	Stroke	3.7901e-05	0.0283228
773	4	189153280	189899573	3093	252	Stroke	6.5794e-05	0.000102035
774	4	189899574	191043880	2049	212	Stroke	3.54672e-05	0.0168231
775	5	10043	598320	1439	141	Stroke	1.63708e-05	0.0992645
776	5	598321	1206609	1052	182	Stroke	3.55737e-05	0.0129076
777	5	1206610	2106885	2739	316	Stroke	8.44205e-05	1.08146e-05
778	5	2106886	2960068	2679	311	Stroke	3.83785e-05	0.0277139
779	5	2960069	3677595	2742	270	Stroke	2.18884e-05	0.0743312
780	5	3677596	4636542	1975	238	Stroke	7.99793e-06	0.30184
781	5	4636543	5828694	2957	306	Stroke	4.58752e-05	0.00741389
782	5	5828695	6936733	3344	299	Stroke	6.40465e-05	0.000722451
783	5	6936734	8079415	2892	250	Stroke	3.24058e-05	0.0216083
784	5	8079416	9203855	3063	216	Stroke	4.42542e-05	0.00449425
785	5	9203856	10549029	3069	328	Stroke	2.4458e-05	0.0974895
786	5	10549030	11850850	2910	293	Stroke	6.14138e-05	0.00102366
788	5	12867190	13608147	1795	115	Stroke	1.70711e-05	0.0705756
789	5	13608148	14910295	2763	278	Stroke	2.38602e-05	0.0742856
790	5	14910296	16592319	2694	261	Stroke	6.54635e-05	0.000144588
791	5	16592320	17803477	2541	313	Stroke	9.87488e-05	1.58999e-06
792	5	17803478	18791410	2283	166	Stroke	3.19465e-05	0.0156145
793	5	18791411	20397013	2986	195	Stroke	4.57336e-05	0.00219072
794	5	20397014	21211399	1438	110	Stroke	3.88463e-06	0.324282
795	5	21211400	22149042	1389	132	Stroke	2.1171e-05	0.0469399
796	5	22149043	23246745	2166	167	Stroke	2.52652e-05	0.0373512
797	5	23246746	24362661	2773	131	Stroke	3.2049e-05	0.00642108
798	5	24362662	25722097	2696	225	Stroke	3.04429e-05	0.0317642
799	5	25722098	26938178	3147	199	Stroke	4.05741e-05	0.00670471
800	5	26938179	28315653	2448	219	Stroke	6.32508e-05	0.000148662
801	5	28315654	29593755	3002	174	Stroke	1.83359e-05	0.0902071
802	5	29593756	30416066	2615	156	Stroke	2.62303e-05	0.0313983
803	5	30416067	31679464	2832	278	Stroke	5.12589e-05	0.00247948
804	5	31679465	32727914	2478	303	Stroke	0.000144288	2.16397e-11
805	5	32727915	33971056	2811	238	Stroke	7.26195e-05	2.04018e-05
806	5	33971057	35157146	2540	224	Stroke	5.74029e-05	0.000551882
807	5	35157147	36431967	2782	214	Stroke	4.56025e-06	0.355947
808	5	36431968	37925487	2417	232	Stroke	4.38335e-05	0.00442399
809	5	37925488	39438985	2901	266	Stroke	8.41352e-05	1.28178e-05
810	5	39438986	40290851	2302	142	Stroke	2.37393e-05	0.0371948
811	5	40290852	41279590	2172	160	Stroke	1.56569e-05	0.0930631
812	5	41279591	42856332	2729	156	Stroke	7.66372e-05	4.60352e-07
813	5	42856333	44049878	2168	134	Stroke	1.57055e-05	0.124664
814	5	44049879	45305566	1715	129	Stroke	2.20437e-05	0.0426965
815	5	45305567	46388848	1430	53	Stroke	1.78735e-05	0.0195513
816	5	46388849	50164835	1178	51	Stroke	1.82032e-05	0.0148107
817	5	50164836	51203265	1750	166	Stroke	2.40136e-05	0.0438667
818	5	51203266	52139773	2078	169	Stroke	5.65325e-05	0.000177602
819	5	52139774	52837225	1806	155	Stroke	7.91728e-05	1.97857e-07
820	5	52837226	53747856	2129	213	Stroke	4.9283e-05	0.00145729
821	5	53747857	55221398	3509	229	Stroke	2.47748e-05	0.0633976
822	5	55221399	55968966	1850	258	Stroke	5.53838e-05	0.000683737
823	5	55968967	56896890	1905	212	Stroke	7.85505e-05	3.22267e-06
824	5	56896891	57895012	2329	187	Stroke	3.48001e-05	0.0104193
825	5	57895013	58721458	2102	216	Stroke	3.86037e-05	0.00884512
826	5	58721459	59868567	1749	176	Stroke	1.96062e-05	0.0927328
827	5	59868568	60930753	1668	117	Stroke	2.62891e-05	0.0120186
828	5	60930754	62180368	2027	195	Stroke	4.0153e-05	0.00415825
829	5	62180369	63214089	2374	165	Stroke	8.99785e-06	0.256437
830	5	63214090	64438518	1747	174	Stroke	3.93787e-05	0.00385655
831	5	64438519	65606870	1934	181	Stroke	2.19101e-05	0.0611096
832	5	65606871	67096191	3012	256	Stroke	1.62455e-05	0.174443
833	5	67096192	68006993	1915	247	Stroke	6.07638e-05	0.000503173
834	5	68006994	71468651	2914	236	Stroke	5.34027e-05	0.00180303
835	5	71468652	73314061	3330	276	Stroke	2.60498e-05	0.0861554
836	5	73314062	74245354	2009	235	Stroke	4.86999e-05	0.00298055
838	5	75239303	75959515	1654	223	Stroke	3.50583e-05	0.0194344
839	5	75959516	77290255	3003	300	Stroke	0.000101585	8.73836e-07
840	5	77290256	79005158	2994	262	Stroke	2.49931e-05	0.0841597
841	5	79005159	80448225	3253	296	Stroke	1.70671e-05	0.181549
843	5	81710195	82720248	1944	230	Stroke	3.91335e-05	0.0105982
844	5	82720249	84094797	2282	280	Stroke	3.07296e-05	0.0487492
847	5	85311780	86493763	2319	198	Stroke	2.7517e-05	0.0309155
848	5	86493764	87943482	1865	143	Stroke	2.17334e-05	0.0518269
849	5	87943483	89584466	1776	237	Stroke	4.57938e-05	0.0042266
850	5	89584467	90793804	1918	211	Stroke	3.32196e-06	0.440598
851	5	90793805	91956905	1752	172	Stroke	3.35662e-05	0.00764978
852	5	91956906	93814604	2101	245	Stroke	1.71676e-05	0.142091
854	5	95117260	96467377	2638	239	Stroke	4.82464e-05	0.00264911
855	5	96467378	97316601	2136	102	Stroke	1.94003e-05	0.0573445
856	5	97316602	98567769	2538	189	Stroke	3.17538e-06	0.35093
857	5	98567770	99257995	1477	79	Stroke	5.19181e-06	0.282521
858	5	99257996	100594081	2225	128	Stroke	4.76951e-06	0.314608
859	5	100594082	101575367	2088	124	Stroke	1.89038e-06	0.409517
861	5	102903986	103788460	1806	229	Stroke	1.10154e-06	0.43407
862	5	103788461	104850490	2243	155	Stroke	3.554e-06	0.381791
863	5	104850491	106389388	2946	231	Stroke	7.41906e-06	0.27469
864	5	106389389	107265911	1948	239	Stroke	6.73526e-05	0.000122419
865	5	107265912	108641784	3124	196	Stroke	1.53005e-05	0.131972
866	5	108641785	109606905	2248	190	Stroke	1.97262e-05	0.0802802
867	5	109606906	110819517	1977	141	Stroke	2.25579e-05	0.0364799
868	5	110819518	111983115	2657	219	Stroke	1.01803e-05	0.23505
870	5	113121556	113998532	2150	195	Stroke	2.15757e-05	0.0859417
871	5	113998533	115117631	2478	205	Stroke	2.1185e-05	0.0805205
872	5	115117632	116208000	3035	272	Stroke	2.35474e-05	0.0901431
873	5	116208001	117348497	2847	244	Stroke	4.49519e-05	0.00539224
874	5	117348498	118605251	2879	236	Stroke	3.73772e-05	0.0156052
875	5	118605252	119664173	2334	204	Stroke	2.75727e-05	0.0377304
876	5	119664174	120371857	1721	134	Stroke	3.1499e-05	0.00917475
877	5	120371858	120960737	1876	153	Stroke	9.48604e-06	0.245565
878	5	120960738	122005291	1713	193	Stroke	8.38185e-05	9.09656e-07
879	5	122005292	123191941	2697	183	Stroke	4.51633e-05	0.00158842
880	5	123191942	124109485	1895	243	Stroke	5.65145e-05	0.000964702
881	5	124109486	125131720	2441	271	Stroke	9.30995e-05	3.24475e-06
882	5	125131721	126054697	2428	209	Stroke	3.86252e-05	0.00853927
883	5	126054698	126992836	2049	156	Stroke	4.9777e-05	0.000563499
884	5	126992837	128067414	1850	149	Stroke	3.71293e-05	0.00712319
885	5	128067415	128734905	1970	132	Stroke	1.52493e-05	0.094724
886	5	128734906	130573817	2696	157	Stroke	5.88496e-05	4.76526e-05
887	5	130573818	132554690	2551	183	Stroke	0.000111104	1.3173e-10
888	5	132554691	134556570	3427	336	Stroke	5.60552e-05	0.00381376
889	5	134556571	135344943	1883	206	Stroke	4.70866e-05	0.00170746
891	5	136949854	139408116	2720	250	Stroke	4.9414e-05	0.00270901
892	5	139408117	141253830	2819	253	Stroke	1.03505e-05	0.269646
893	5	141253831	142532956	2697	294	Stroke	9.09297e-05	4.98804e-06
894	5	142532957	143605908	2077	213	Stroke	5.82435e-05	0.000308558
895	5	143605909	145319096	3200	208	Stroke	1.23015e-05	0.217893
896	5	145319097	147180171	3352	260	Stroke	5.03769e-05	0.00329404
897	5	147180172	148662214	3033	253	Stroke	3.83847e-05	0.0124069
898	5	148662215	149850203	2414	307	Stroke	3.13994e-05	0.0457515
899	5	149850204	150981934	2614	243	Stroke	7.96518e-06	0.277543
900	5	150981935	151892617	1919	155	Stroke	2.94113e-05	0.0220731
901	5	151892618	152878627	1911	148	Stroke	3.41654e-05	0.00863286
902	5	152878628	153734494	2116	157	Stroke	3.08913e-05	0.0158492
903	5	153734495	154599750	1736	221	Stroke	2.98706e-06	0.390935
904	5	154599751	155459556	1850	183	Stroke	2.43457e-05	0.0529589
906	5	156345452	157191081	2087	173	Stroke	3.27192e-05	0.0179379
907	5	157191082	158484775	2689	242	Stroke	6.62189e-05	0.000130997
908	5	158484776	159663733	2463	257	Stroke	9.03877e-05	1.64133e-06
909	5	159663734	160519049	1971	225	Stroke	3.13515e-05	0.0331194
910	5	160519050	161478177	2006	154	Stroke	1.76009e-05	0.0875191
911	5	161478178	162386027	1600	179	Stroke	6.25088e-06	0.323503
912	5	162386028	163781268	3059	270	Stroke	4.60599e-05	0.00677121
913	5	163781269	165289211	3002	274	Stroke	5.0091e-05	0.0053195
914	5	165289212	166863413	2753	310	Stroke	4.21772e-05	0.00932837
915	5	166863414	168342743	2797	336	Stroke	6.42008e-05	0.000905313
916	5	168342744	169506966	2913	289	Stroke	5.62215e-05	0.00195205
917	5	169506967	170898340	2980	304	Stroke	3.44858e-05	0.0422329
918	5	170898341	172285682	2998	342	Stroke	0.00010109	1.19771e-06
919	5	172285683	173606995	3041	309	Stroke	4.67756e-05	0.00768108
920	5	173606996	174662885	2730	313	Stroke	9.89951e-05	1.25439e-06
921	5	174662886	176180301	2454	304	Stroke	5.64793e-05	0.00286141
922	5	176180302	177659902	2144	240	Stroke	3.78319e-05	0.0101262
923	5	177659903	178595252	2822	281	Stroke	6.20949e-05	0.000552755
924	5	178595253	179794710	2830	333	Stroke	5.17998e-05	0.0034447
925	5	179794711	180902886	2054	240	Stroke	7.12759e-05	2.66065e-05
926	6	63979	1380679	3055	335	Stroke	0.000167683	8.98725e-14
927	6	1380680	2746531	3131	327	Stroke	0.000104219	1.30626e-06
928	6	2746532	3964072	3035	320	Stroke	4.59752e-05	0.00693142
929	6	3964073	4657086	1859	187	Stroke	5.78191e-06	0.379619
930	6	4657087	5378213	1768	188	Stroke	4.17656e-05	0.00346816
931	6	5378214	6621937	3217	339	Stroke	6.83268e-05	0.000420018
932	6	6621938	7808323	3127	328	Stroke	7.98701e-05	5.87483e-05
933	6	7808324	9020710	3013	233	Stroke	0.000118352	2.96057e-10
934	6	9020711	10416550	3074	273	Stroke	7.27621e-05	0.000126041
935	6	10416551	11790671	3100	308	Stroke	7.20479e-05	0.000112763
936	6	11790672	13352326	3279	295	Stroke	9.45539e-05	1.03939e-06
937	6	13352327	15069421	3064	314	Stroke	9.6587e-05	7.82653e-07
938	6	15069422	16566882	3359	295	Stroke	9.51158e-05	6.4588e-07
939	6	16566883	17391994	1750	242	Stroke	6.25703e-05	0.000255373
940	6	17391995	18208676	1768	166	Stroke	1.47631e-05	0.137905
941	6	18208677	18775022	1773	116	Stroke	1.4583e-06	0.421629
942	6	18775023	19449152	1761	114	Stroke	3.09358e-05	0.00642526
943	6	19449153	20418020	2188	272	Stroke	0.000104707	9.58288e-08
944	6	20418021	21295864	1991	202	Stroke	1.49181e-05	0.151874
945	6	21295865	22199713	1734	257	Stroke	6.46505e-05	0.00019192
946	6	22199714	23192337	2558	220	Stroke	1.82904e-05	0.135847
947	6	23192338	23939306	1999	228	Stroke	1.58271e-05	0.16762
948	6	23939307	24950379	2640	246	Stroke	0.000101039	7.88712e-08
949	6	24950380	25684629	2190	196	Stroke	4.92626e-05	0.00109795
950	6	25684630	26396200	1636	111	Stroke	4.00096e-05	0.000580548
951	6	26396201	27261035	1242	83	Stroke	4.36683e-05	9.33127e-05
952	6	27261036	28666364	2557	113	Stroke	4.69126e-05	0.000166033
953	6	28666365	29529755	2014	70	Stroke	1.28535e-05	0.091158
954	6	29529756	29833843	1981	45	Stroke	9.84959e-06	0.101949
955	6	29833844	30070717	1414	31	Stroke	1.34381e-05	0.0240072
956	6	30070718	30715006	1880	71	Stroke	2.8524e-05	0.00293725
957	6	30715007	31106493	1909	96	Stroke	8.79377e-06	0.200841
958	6	31106494	31250556	1414	37	Stroke	1.91609e-06	0.366916
959	6	31250557	31320268	991	22	Stroke	9.61777e-06	0.0188924
960	6	31320269	31427209	1229	34	Stroke	1.31902e-05	0.0282529
961	6	31427210	32208901	1901	150	Stroke	3.07784e-05	0.0143418
962	6	32208902	32454577	1708	44	Stroke	1.51421e-05	0.0264177
964	6	32539568	32586784	159	10	Stroke	5.34341e-06	0.0713923
965	6	32586785	32629239	121	20	Stroke	1.31364e-05	0.0105935
966	6	32629240	32682213	438	15	Stroke	2.84058e-06	0.22194
967	6	32682214	32897998	1394	58	Stroke	4.75575e-05	2.11379e-06
968	6	32897999	33194975	1697	94	Stroke	2.32769e-05	0.019256
969	6	33194976	33864262	1665	168	Stroke	5.51884e-06	0.317416
970	6	33864263	34979270	2218	217	Stroke	2.34295e-05	0.0510554
971	6	34979271	36346353	2395	224	Stroke	2.0243e-05	0.0939391
972	6	36346354	37570051	2760	285	Stroke	0.000135732	1.53861e-11
973	6	37570052	38688720	2343	239	Stroke	6.78333e-05	9.21482e-05
974	6	38688721	39785907	2840	247	Stroke	4.08921e-05	0.0123944
975	6	39785908	40778401	2573	230	Stroke	0.000104994	1.18794e-08
976	6	40778402	42103738	2790	308	Stroke	0.000140168	1.21825e-10
977	6	42103739	43770626	2731	264	Stroke	8.13886e-05	7.27586e-06
978	6	43770627	44596897	1867	299	Stroke	5.46026e-05	0.00125698
979	6	44596898	45408421	1757	83	Stroke	1.7752e-05	0.0380385
980	6	45408422	46430701	1939	226	Stroke	8.96824e-05	3.50769e-07
981	6	46430702	47313443	1868	212	Stroke	3.98175e-05	0.0102765
982	6	47313444	48393981	2313	175	Stroke	2.2463e-05	0.0629628
983	6	48393982	49528164	2248	122	Stroke	6.03849e-05	2.1312e-05
984	6	49528165	50940767	2917	173	Stroke	4.05707e-05	0.00322209
985	6	50940768	51826423	2198	142	Stroke	5.3873e-06	0.306878
986	6	51826424	52598879	1873	214	Stroke	4.89889e-05	0.0015545
987	6	52598880	53425492	1771	192	Stroke	4.57125e-05	0.00249371
988	6	53425493	54452767	2183	187	Stroke	2.00806e-07	0.44602
990	6	55469138	56200985	2009	135	Stroke	1.27689e-05	0.151684
991	6	56200986	57316157	1522	152	Stroke	9.23899e-06	0.199998
992	6	57316158	58141889	588	11	Stroke	2.99613e-06	0.182682
996	6	64010287	65759861	3141	181	Stroke	3.05426e-05	0.0203963
997	6	65759862	66445495	1639	120	Stroke	1.46877e-05	0.109213
998	6	66445496	67036787	1703	90	Stroke	2.11228e-05	0.0311027
999	6	67036788	67559694	1716	126	Stroke	1.92195e-05	0.0568324
1000	6	67559695	68547494	3142	140	Stroke	2.16669e-05	0.04789
1001	6	68547495	69294227	2276	157	Stroke	1.44074e-05	0.146079
1002	6	69294228	70363348	2361	149	Stroke	3.77297e-05	0.00349514
1003	6	70363349	71610787	2578	228	Stroke	3.40071e-05	0.0150302
1004	6	71610788	72290723	1902	138	Stroke	1.45506e-05	0.117755
1005	6	72290724	73170168	1892	150	Stroke	1.52938e-05	0.13208
1006	6	73170169	74401506	2558	218	Stroke	7.33306e-06	0.296067
1007	6	74401507	75461313	2603	137	Stroke	2.60586e-05	0.0262415
1008	6	75461314	77274030	2696	201	Stroke	3.09692e-05	0.0278229
1011	6	78959763	79859903	1967	108	Stroke	3.8231e-06	0.33566
1012	6	79859904	80693927	1935	187	Stroke	3.02844e-05	0.0189672
1013	6	80693928	81567706	2127	107	Stroke	1.52936e-05	0.0786436
1014	6	81567707	82388204	2100	99	Stroke	1.21885e-05	0.129089
1015	6	82388205	83571953	2352	202	Stroke	5.03215e-05	0.00100855
1016	6	83571954	85038134	2124	198	Stroke	4.84184e-05	0.00100801
1017	6	85038135	85837203	1951	148	Stroke	6.29645e-06	0.311577
1018	6	85837204	86818669	1872	112	Stroke	2.04222e-06	0.391849
1019	6	86818670	87516322	1745	131	Stroke	1.28846e-05	0.167877
1021	6	88499746	89974267	3151	283	Stroke	0.000101569	2.69429e-07
1022	6	89974268	91097024	1892	235	Stroke	6.50661e-05	0.000113897
1023	6	91097025	92015279	1960	210	Stroke	5.22936e-05	0.000850609
1024	6	92015280	92953798	1881	186	Stroke	4.39284e-06	0.386328
1025	6	92953799	93696825	1763	155	Stroke	1.71448e-05	0.112994
1026	6	93696826	95176337	3127	240	Stroke	4.44353e-05	0.00529171
1027	6	95176338	96480153	2401	158	Stroke	4.90361e-05	0.000479217
1028	6	96480154	98173003	3402	209	Stroke	5.09701e-05	0.00118495
1029	6	98173004	99678876	2365	219	Stroke	3.67157e-05	0.0159245
1030	6	99678877	100878645	2459	219	Stroke	3.20265e-05	0.0214439
1031	6	100878646	101793542	1807	90	Stroke	2.6557e-05	0.00748186
1032	6	101793543	102637706	1720	179	Stroke	2.2932e-05	0.0528452
1034	6	103612626	104209796	1804	93	Stroke	2.44997e-05	0.01799
1035	6	104209797	104951344	1760	144	Stroke	4.47406e-05	0.00101232
1036	6	104951345	106053915	1780	192	Stroke	3.67865e-05	0.0102223
1037	6	106053916	107309327	2958	286	Stroke	3.80522e-05	0.0200746
1038	6	107309328	109043244	2701	267	Stroke	3.78429e-05	0.0240009
1039	6	109043245	110647842	2991	188	Stroke	1.10475e-05	0.21059
1041	6	111363444	112342873	1786	173	Stroke	6.15831e-05	4.0826e-05
1042	6	112342874	113705003	2313	230	Stroke	2.4876e-05	0.0612452
1043	6	113705004	115062811	2337	210	Stroke	7.07015e-05	2.27682e-05
1045	6	116132148	117674076	3059	204	Stroke	1.43838e-05	0.155721
1046	6	117674077	118529071	1759	161	Stroke	9.98935e-06	0.237829
1047	6	118529072	119451294	1965	129	Stroke	1.75132e-05	0.0600296
1048	6	119451295	120339244	2249	125	Stroke	1.96621e-05	0.0579995
1049	6	120339245	121087444	1821	107	Stroke	3.44234e-05	0.00336668
1050	6	121087445	121908063	1916	117	Stroke	1.2816e-05	0.145946
1051	6	121908064	122929290	2070	120	Stroke	2.26316e-05	0.0457602
1052	6	122929291	123854857	2045	207	Stroke	1.89835e-05	0.10312
1053	6	123854858	125365054	3004	310	Stroke	2.33954e-05	0.103314
1054	6	125365055	127545459	2829	259	Stroke	9.36906e-05	3.74602e-07
1055	6	127545460	128763380	1860	182	Stroke	1.17976e-05	0.191241
1056	6	128763381	129850178	2151	193	Stroke	1.29911e-05	0.175025
1057	6	129850179	130550137	1762	231	Stroke	5.21127e-05	0.00145208
1058	6	130550138	131457164	2424	156	Stroke	2.80606e-05	0.0227882
1059	6	131457165	132890694	2598	260	Stroke	5.68857e-05	0.00125479
1061	6	134313644	135544083	2376	279	Stroke	0.000102052	1.65439e-07
1062	6	135544084	137553212	2469	268	Stroke	6.34948e-05	0.000710992
1063	6	137553213	138825721	2934	277	Stroke	4.64606e-05	0.00703142
1064	6	138825722	139716713	1945	220	Stroke	5.32439e-05	0.00121714
1065	6	139716714	141449453	2799	228	Stroke	4.20536e-05	0.00618275
1066	6	141449454	143083347	2641	203	Stroke	3.2585e-05	0.0230793
1067	6	143083348	144791455	2967	309	Stroke	9.7892e-05	9.78391e-07
1068	6	144791456	145778282	2057	160	Stroke	4.38078e-05	0.00130392
1069	6	145778283	147015882	1920	144	Stroke	4.1763e-05	0.00180877
1070	6	147015883	148184844	2200	241	Stroke	3.69881e-05	0.0165557
1071	6	148184845	149278798	2969	302	Stroke	0.000148318	1.13688e-11
1072	6	149278799	150635315	2992	259	Stroke	1.46008e-05	0.162632
1073	6	150635316	151629954	2991	298	Stroke	4.69238e-05	0.00942616
1074	6	151629955	152376499	1751	201	Stroke	5.2261e-05	0.000679936
1075	6	152376500	153082361	1817	206	Stroke	4.37109e-05	0.0019628
1076	6	153082362	153791461	1789	170	Stroke	8.0942e-06	0.243702
1077	6	153791462	154462010	1738	120	Stroke	1.74246e-05	0.0842273
1078	6	154462011	155523957	2563	307	Stroke	7.72667e-05	3.80974e-05
1079	6	155523958	156762740	2982	291	Stroke	4.16639e-05	0.00817743
1080	6	156762741	158220143	2582	290	Stroke	4.78176e-05	0.00551901
1081	6	158220144	158952060	1854	162	Stroke	1.18472e-05	0.216907
1082	6	158952061	159604052	1835	174	Stroke	6.13388e-05	4.70493e-05
1083	6	159604053	160583918	2237	216	Stroke	2.64016e-05	0.0431534
1084	6	160583919	161371014	1772	154	Stroke	4.3248e-05	0.00129368
1085	6	161371015	162254229	2111	268	Stroke	4.78098e-05	0.00545114
1086	6	162254230	163336361	2855	228	Stroke	5.68921e-05	0.000501807
1087	6	163336362	164687462	3461	317	Stroke	7.67818e-05	6.51814e-05
1088	6	164687463	165835953	3176	236	Stroke	6.91453e-05	5.22535e-05
1089	6	165835954	166853325	2823	284	Stroke	0.000172149	1.03529e-15
1090	6	166853326	167714865	2395	247	Stroke	1.71441e-05	0.169053
1091	6	167714866	168707338	2211	238	Stroke	5.28877e-05	0.00116648
1092	6	168707339	169667886	3184	253	Stroke	5.04961e-05	0.00223434
1093	6	169667887	171053405	2918	223	Stroke	4.23954e-06	0.329919
1094	7	15064	617319	724	131	Stroke	5.89416e-05	1.48696e-05
1095	7	617320	1366972	1796	188	Stroke	1.45349e-05	0.169682
1096	7	1366973	2473749	2654	257	Stroke	2.06074e-05	0.122683
1097	7	2473750	3100211	1706	276	Stroke	6.26659e-05	0.000799269
1098	7	3100212	4139431	2909	260	Stroke	1.61403e-05	0.147987
1099	7	4139432	4938442	2334	286	Stroke	4.54917e-05	0.00732549
1100	7	4938443	6020653	2670	299	Stroke	6.27066e-06	0.325215
1101	7	6020654	6716905	1647	185	Stroke	1.93549e-05	0.0979188
1102	7	6716906	7167610	963	111	Stroke	9.46468e-06	0.199433
1103	7	7167611	7926500	2166	247	Stroke	5.98214e-05	0.000695656
1104	7	7926501	8718351	2225	262	Stroke	8.28946e-05	8.71219e-06
1105	7	8718352	9225106	1712	241	Stroke	6.42917e-05	0.000189917
1106	7	9225107	9900801	2171	198	Stroke	1.07571e-05	0.217668
1107	7	9900802	10481677	1817	170	Stroke	4.20359e-05	0.00271819
1108	7	10481678	11232447	2015	158	Stroke	2.4272e-05	0.0350605
1109	7	11232448	11855413	1889	234	Stroke	4.4704e-05	0.00535609
1110	7	11855414	12694915	2988	192	Stroke	2.10719e-05	0.087924
1111	7	12694916	13213541	1616	165	Stroke	1.99891e-05	0.085794
1112	7	13213542	13676747	1533	164	Stroke	1.48676e-05	0.124414
1113	7	13676748	15013694	3194	327	Stroke	8.0643e-05	4.93894e-05
1114	7	15013695	15877564	2028	231	Stroke	1.0128e-05	0.254237
1115	7	15877565	16739013	2080	218	Stroke	3.79228e-05	0.00818799
1116	7	16739014	17596578	2119	281	Stroke	9.04966e-05	7.53108e-06
1117	7	17596579	19131026	2966	316	Stroke	1.45642e-05	0.205231
1118	7	19131027	20122179	2812	226	Stroke	4.6134e-05	0.00293286
1119	7	20122180	21390644	3088	304	Stroke	9.08709e-05	6.50706e-06
1120	7	21390645	22165060	2301	294	Stroke	2.18442e-05	0.0866205
1121	7	22165061	23106680	2272	218	Stroke	2.76312e-05	0.0453784
1123	7	24151100	24894119	2023	187	Stroke	3.18834e-05	0.0234645
1124	7	24894120	25671575	2063	258	Stroke	6.3218e-05	0.000380193
1125	7	25671576	27351286	3298	271	Stroke	0.000106137	6.80327e-08
1126	7	27351287	28890886	3296	309	Stroke	0.000104962	1.93555e-07
1127	7	28890887	30175113	3231	293	Stroke	8.87833e-05	4.32126e-06
1128	7	30175114	31730554	3136	303	Stroke	2.52065e-05	0.0938526
1129	7	31730555	32460228	2020	207	Stroke	5.37094e-05	0.000629494
1130	7	32460229	33159277	1536	91	Stroke	1.03058e-05	0.175253
1131	7	33159278	34114532	1781	186	Stroke	3.70528e-05	0.00674968
1132	7	34114533	35354135	2738	200	Stroke	1.00311e-05	0.196551
1133	7	35354136	36507690	2723	253	Stroke	4.17671e-05	0.00794725
1134	7	36507691	37981936	3400	304	Stroke	8.00672e-05	3.20728e-05
1135	7	37981937	38966483	2863	226	Stroke	4.12022e-05	0.00752229
1136	7	38966484	40261240	2303	201	Stroke	3.83206e-05	0.00704878
1137	7	40261241	41415925	1845	205	Stroke	1.9895e-05	0.0845416
1138	7	41415926	42494806	2194	245	Stroke	4.92732e-05	0.00291231
1139	7	42494807	43448815	2133	202	Stroke	5.60257e-05	0.000419223
1140	7	43448816	44989571	2761	243	Stroke	3.02685e-05	0.0412058
1141	7	44989572	46247335	3148	243	Stroke	3.55839e-05	0.0151586
1142	7	46247336	47253454	2723	227	Stroke	3.69527e-05	0.0113721
1143	7	47253455	48363585	2566	273	Stroke	1.51576e-05	0.152361
1144	7	48363586	48984625	1719	143	Stroke	3.61367e-05	0.00394009
1145	7	48984626	49632426	1824	144	Stroke	3.71971e-05	0.00339405
1146	7	49632427	50894508	2907	225	Stroke	4.39005e-05	0.00574097
1147	7	50894509	51951647	2228	231	Stroke	4.38229e-05	0.00553057
1148	7	51951648	52635123	2229	135	Stroke	1.99983e-05	0.0497061
1150	7	53176524	54086987	2803	153	Stroke	1.24109e-07	0.478121
1152	7	54550501	55161394	1549	138	Stroke	3.38126e-05	0.00618288
1153	7	55161395	56303513	2897	209	Stroke	2.35105e-05	0.068893
1156	7	61969718	63311297	1397	68	Stroke	2.84266e-05	0.00250664
1157	7	63311298	64216135	2302	99	Stroke	3.46305e-05	0.00184895
1159	7	65294278	66453993	1955	43	Stroke	1.11446e-05	0.0620285
1160	7	66453994	66914875	1381	88	Stroke	1.67448e-05	0.068436
1161	7	66914876	67474722	1778	152	Stroke	1.95588e-05	0.0743169
1162	7	67474723	68569224	3402	267	Stroke	1.31525e-05	0.196116
1163	7	68569225	70144614	2547	219	Stroke	6.53221e-05	0.000100446
1164	7	70144615	71215741	2886	261	Stroke	5.94168e-05	0.000465522
1165	7	71215742	73128830	2465	216	Stroke	5.05664e-05	0.00132297
1166	7	73128831	75243899	1454	226	Stroke	0.000129036	9.23507e-12
1167	7	75243900	76451928	2044	201	Stroke	5.45845e-05	0.000552779
1168	7	76451929	77663964	2091	198	Stroke	2.10888e-05	0.0737555
1169	7	77663965	78685009	3040	269	Stroke	2.37544e-05	0.0772682
1170	7	78685010	80055721	2655	200	Stroke	2.18086e-05	0.0616603
1171	7	80055722	81533566	2910	283	Stroke	5.15134e-05	0.00136131
1172	7	81533567	82759283	2614	251	Stroke	2.14261e-05	0.0959169
1173	7	82759284	83953009	2788	216	Stroke	2.69306e-06	0.425009
1174	7	83953010	85356715	2154	160	Stroke	7.04346e-07	0.468052
1175	7	85356716	86446538	2236	124	Stroke	4.13209e-06	0.341584
1176	7	86446539	87836641	2062	178	Stroke	3.79364e-05	0.00599094
1177	7	87836642	89330087	3171	218	Stroke	3.18946e-05	0.0230102
1178	7	89330088	90660831	3166	160	Stroke	2.26437e-05	0.0456218
1179	7	90660832	92530165	2261	242	Stroke	6.91204e-05	0.000113161
1180	7	92530166	93691725	2060	225	Stroke	4.15086e-05	0.00608277
1181	7	93691726	95174847	2150	224	Stroke	3.44633e-05	0.0206684
1182	7	95174848	96564981	2612	222	Stroke	3.9353e-05	0.00839665
1183	7	96564982	97420207	1577	194	Stroke	1.9867e-05	0.0837506
1184	7	97420208	98173564	1534	145	Stroke	7.13855e-05	8.95728e-07
1185	7	98173565	99465540	2093	185	Stroke	2.63239e-05	0.0378395
1186	7	99465541	100849307	1816	211	Stroke	2.94817e-05	0.029509
1187	7	100849308	101950748	2764	242	Stroke	2.82872e-05	0.0368885
1190	7	104109232	105312563	2008	225	Stroke	4.47104e-05	0.00385609
1191	7	105312564	106399739	2487	302	Stroke	6.56284e-05	0.000235887
1192	7	106399740	107658603	2131	240	Stroke	0.000114242	2.0483e-09
1193	7	107658604	109095558	2966	216	Stroke	1.53498e-05	0.166972
1194	7	109095559	110479479	2817	244	Stroke	1.18604e-05	0.239277
1195	7	110479480	111795299	1825	216	Stroke	3.97001e-05	0.00744166
1196	7	111795300	113339386	2686	215	Stroke	1.35907e-05	0.206012
1197	7	113339387	115321301	2693	235	Stroke	6.53581e-05	0.000111237
1198	7	115321302	116835336	2405	225	Stroke	2.04531e-05	0.0954785
1199	7	116835337	118342090	2452	177	Stroke	4.36554e-05	0.00200797
1200	7	118342091	119568236	1611	74	Stroke	1.22746e-05	0.107143
1201	7	119568237	121042050	2077	142	Stroke	4.47288e-05	0.000748601
1202	7	121042051	121946052	1794	160	Stroke	4.72048e-05	0.00078894
1203	7	121946053	123859746	3389	242	Stroke	5.11489e-05	0.0024286
1204	7	123859747	125389586	3278	180	Stroke	1.12225e-05	0.197308
1206	7	126640873	127903738	2177	188	Stroke	2.35759e-05	0.0374258
1207	7	127903739	128779173	1955	193	Stroke	3.34583e-05	0.0174808
1208	7	128779174	130418704	2989	270	Stroke	3.73974e-05	0.0169152
1209	7	130418705	131856481	2957	319	Stroke	2.173e-07	0.395383
1210	7	131856482	133807216	3050	269	Stroke	4.35883e-05	0.00747515
1211	7	133807217	134943221	2510	201	Stroke	5.27434e-06	0.341424
1212	7	134943222	136113467	2659	260	Stroke	5.20678e-05	0.00219571
1213	7	136113468	137657459	2550	248	Stroke	6.22674e-05	0.000219788
1214	7	137657460	138755107	2427	305	Stroke	0.000105474	2.53712e-07
1215	7	138755108	140217630	2603	288	Stroke	5.92785e-05	0.0011404
1216	7	140217631	142098979	2684	239	Stroke	3.44029e-05	0.0233022
1218	7	144324465	145415775	2512	206	Stroke	4.91808e-06	0.345117
1219	7	145415776	146574327	2404	182	Stroke	2.70662e-05	0.0302119
1220	7	146574328	147352171	2104	173	Stroke	2.94539e-05	0.0181802
1221	7	147352172	148622913	3196	293	Stroke	7.14117e-05	0.000112145
1222	7	148622914	149842999	2097	228	Stroke	4.34238e-05	0.00648263
1223	7	149843000	150897818	2328	227	Stroke	7.55136e-05	9.10865e-06
1224	7	150897819	152253294	2331	318	Stroke	8.38842e-05	2.18369e-05
1225	7	152253295	153241228	2721	276	Stroke	2.71177e-05	0.0555824
1226	7	153241229	154407487	2344	281	Stroke	6.31355e-05	0.000928598
1227	7	154407488	155280610	2715	313	Stroke	9.8519e-05	4.23771e-06
1228	7	155280611	156344386	2835	332	Stroke	5.11274e-05	0.00475347
1230	7	157199332	158031247	2282	284	Stroke	6.98072e-05	0.000142504
1231	7	158031248	159128566	2400	211	Stroke	1.56595e-05	0.132132
1232	8	11740	660414	1623	215	Stroke	4.3275e-05	0.00498857
1233	8	660415	1161824	1441	207	Stroke	4.59833e-05	0.0022372
1234	8	1161825	1628039	1598	230	Stroke	1.13104e-05	0.230081
1235	8	1628040	2070902	1454	290	Stroke	9.11784e-05	4.84647e-06
1236	8	2070903	2396122	933	119	Stroke	2.6986e-05	0.0115075
1237	8	2396123	2970491	2080	269	Stroke	4.9031e-05	0.00333137
1238	8	2970492	3386667	2121	242	Stroke	1.83156e-05	0.129556
1239	8	3386668	3787248	2264	261	Stroke	6.58333e-06	0.301313
1240	8	3787249	4273083	2437	293	Stroke	2.27135e-05	0.116094
1241	8	4273084	4893120	2601	314	Stroke	1.68618e-05	0.177151
1242	8	4893121	5566269	2975	270	Stroke	0.000120189	2.01764e-09
1243	8	5566270	6019163	2173	208	Stroke	2.92572e-05	0.0332726
1244	8	6019164	6663427	2532	287	Stroke	8.07172e-05	2.70783e-05
1245	8	6663428	8064600	958	198	Stroke	3.66802e-05	0.0116865
1246	8	8064601	8589770	1566	180	Stroke	1.88736e-05	0.094887
1247	8	8589771	9167795	1755	221	Stroke	5.22486e-05	0.00156383
1248	8	9167796	9835863	1772	171	Stroke	4.17657e-05	0.00210982
1249	8	9835864	10478851	1923	244	Stroke	1.46665e-05	0.187785
1251	8	11466762	12296849	1339	195	Stroke	3.07431e-05	0.0212488
1252	8	12296850	12947935	1229	151	Stroke	1.33614e-05	0.150415
1253	8	12947936	13395051	1615	147	Stroke	3.66261e-05	0.00476722
1254	8	13395052	13948095	2875	215	Stroke	6.25732e-05	0.000126049
1255	8	13948096	14389305	1684	150	Stroke	3.13989e-05	0.0127678
1256	8	14389306	14872767	1696	167	Stroke	1.62662e-05	0.121562
1258	8	15359693	15999328	2078	212	Stroke	3.27758e-05	0.0258265
1259	8	15999329	16988030	2563	247	Stroke	1.20185e-05	0.194668
1260	8	16988031	17492672	1682	245	Stroke	5.49541e-05	0.00180537
1261	8	17492673	17947004	1699	156	Stroke	3.65009e-05	0.00392026
1262	8	17947005	18668609	2645	252	Stroke	4.22495e-05	0.00738529
1263	8	18668610	19488888	2432	285	Stroke	4.83376e-05	0.00545843
1264	8	19488889	20135628	1895	240	Stroke	3.52418e-05	0.0213573
1265	8	20135629	20812107	1817	202	Stroke	2.50233e-05	0.0563495
1266	8	20812108	21650453	2180	267	Stroke	6.22246e-05	0.000301505
1267	8	21650454	22895018	2425	303	Stroke	4.76224e-05	0.00513528
1268	8	22895019	23788494	2544	264	Stroke	6.02176e-05	0.000871265
1269	8	23788495	24863243	2005	192	Stroke	3.86255e-05	0.00630104
1270	8	24863244	25859277	2139	244	Stroke	0.000103417	5.24069e-08
1271	8	25859278	26679135	2521	232	Stroke	9.01372e-05	1.07701e-06
1272	8	26679136	27406511	2126	171	Stroke	1.93509e-05	0.0858441
1273	8	27406512	28344176	2238	239	Stroke	6.301e-05	0.000176874
1274	8	28344177	29744540	2320	270	Stroke	3.69903e-05	0.0201108
1275	8	29744541	31134786	2434	216	Stroke	3.42533e-05	0.0247722
1276	8	31134787	32454962	3264	219	Stroke	3.05655e-05	0.0278194
1277	8	32454963	33982537	2425	203	Stroke	2.85828e-05	0.0313514
1279	8	34792221	36641174	1786	176	Stroke	2.69441e-05	0.0287129
1280	8	36641175	38803980	2911	321	Stroke	8.12824e-05	3.57869e-05
1281	8	38803981	40179577	2546	219	Stroke	5.05969e-05	0.00101061
1282	8	40179578	40974254	2238	191	Stroke	1.62031e-05	0.110419
1283	8	40974255	41725002	1874	207	Stroke	1.36204e-05	0.162933
1284	8	41725003	43825633	2737	161	Stroke	1.12487e-05	0.19377
1285	8	43825634	49044813	1340	79	Stroke	6.69907e-06	0.241767
1287	8	50288661	51461455	2158	84	Stroke	2.13458e-06	0.375833
1289	8	52326237	53108910	1746	130	Stroke	1.24086e-05	0.142193
1290	8	53108911	54119373	2105	166	Stroke	2.48039e-05	0.0282579
1291	8	54119374	55275354	2256	175	Stroke	5.39074e-05	0.000308344
1292	8	55275355	56346878	2104	198	Stroke	2.75021e-05	0.031001
1293	8	56346879	57436722	2343	197	Stroke	3.00745e-05	0.0247095
1294	8	57436723	58675117	3150	217	Stroke	4.69972e-05	0.00237187
1295	8	58675118	59555977	2053	200	Stroke	3.06854e-05	0.0230982
1296	8	59555978	60476248	1606	202	Stroke	0.000114741	3.02581e-10
1297	8	60476249	61324889	1718	117	Stroke	8.9288e-06	0.209617
1298	8	61324890	62330900	1818	211	Stroke	6.99145e-05	3.53558e-05
1299	8	62330901	63253462	2130	159	Stroke	4.85725e-05	0.000661726
1301	8	64215359	66018204	2639	220	Stroke	2.92711e-05	0.0271747
1303	8	66960439	68683823	2270	218	Stroke	2.44112e-06	0.411691
1304	8	68683824	70004665	2952	283	Stroke	3.8561e-05	0.0158758
1305	8	70004666	70872088	1743	233	Stroke	4.33854e-05	0.00607625
1307	8	72013185	72917489	2043	261	Stroke	5.09277e-05	0.00147028
1308	8	72917490	73838027	2196	203	Stroke	1.85759e-06	0.423905
1309	8	73838028	75011699	2376	250	Stroke	9.98109e-05	1.74865e-07
1310	8	75011700	76295483	2751	230	Stroke	4.25127e-05	0.00813013
1311	8	76295484	77377989	2414	135	Stroke	1.23163e-05	0.15096
1312	8	77377990	78633659	2535	174	Stroke	7.47067e-06	0.272718
1313	8	78633660	79756169	2498	132	Stroke	1.38228e-05	0.128615
1314	8	79756170	81340231	3199	262	Stroke	6.00772e-05	0.000316904
1315	8	81340232	82878769	2784	252	Stroke	4.01778e-05	0.00843405
1316	8	82878770	83730337	2022	147	Stroke	2.22231e-05	0.0445837
1317	8	83730338	85116734	3341	171	Stroke	1.44223e-05	0.121505
1318	8	85116735	86251870	1860	119	Stroke	2.8982e-05	0.00952386
1320	8	87563146	89081177	2859	212	Stroke	2.93756e-05	0.0266184
1321	8	89081178	90364149	2746	165	Stroke	1.03673e-05	0.214364
1322	8	90364150	91457962	1868	168	Stroke	4.48791e-05	0.00133413
1323	8	91457963	92876620	1923	146	Stroke	3.95456e-05	0.00225789
1324	8	92876621	94999066	3160	293	Stroke	0.000124708	8.00584e-10
1325	8	94999067	96175630	2725	211	Stroke	6.13086e-05	3.03817e-05
1326	8	96175631	96900513	1920	246	Stroke	8.19414e-05	3.38542e-06
1327	8	96900514	98132519	2018	229	Stroke	2.37575e-05	0.0803788
1328	8	98132520	99388944	2613	266	Stroke	1.73116e-05	0.142801
1330	8	101448440	102548680	2051	285	Stroke	8.02701e-05	1.22267e-05
1331	8	102548681	103716053	2607	252	Stroke	7.0467e-05	8.38531e-05
1332	8	103716054	104467845	1802	204	Stroke	7.627e-06	0.29004
1333	8	104467846	105370130	2116	88	Stroke	2.90832e-05	0.00346281
1334	8	105370131	106500950	2134	216	Stroke	3.25619e-05	0.0281193
1335	8	106500951	107787163	2426	205	Stroke	1.33791e-05	0.173918
1336	8	107787164	108647463	1957	166	Stroke	5.9806e-05	5.91148e-05
1337	8	108647464	109920827	2597	187	Stroke	2.17003e-05	0.0691029
1338	8	109920828	111207349	2284	189	Stroke	3.63984e-05	0.00857574
1341	8	113650854	114781574	2173	96	Stroke	1.10335e-05	0.140966
1342	8	114781575	115334858	1432	111	Stroke	9.24022e-06	0.203137
1343	8	115334859	116094203	1831	90	Stroke	8.36122e-06	0.193651
1344	8	116094204	118300068	3102	292	Stroke	2.02494e-05	0.105733
1345	8	118300069	119423298	2073	239	Stroke	6.50956e-05	9.72886e-05
1346	8	119423299	120216587	1909	177	Stroke	2.85609e-05	0.0243029
1347	8	120216588	121554390	2733	198	Stroke	3.7895e-05	0.00898244
1348	8	121554391	122622804	2373	230	Stroke	2.14476e-05	0.112015
1349	8	122622805	124001019	2452	275	Stroke	9.03394e-05	3.21622e-06
1350	8	124001020	125453322	2951	288	Stroke	8.38742e-05	1.15135e-05
1351	8	125453323	126766827	2858	287	Stroke	1.77256e-05	0.169704
1352	8	126766828	128073654	2963	280	Stroke	8.09404e-05	8.4318e-06
1353	8	128073655	129291118	2979	335	Stroke	6.39509e-05	0.00101262
1354	8	129291119	130383563	2288	184	Stroke	7.67829e-05	1.83224e-06
1355	8	130383564	131545725	2666	210	Stroke	3.29612e-05	0.0192858
1356	8	131545726	132534636	2449	234	Stroke	8.41076e-05	5.2133e-06
1357	8	132534637	133461551	2353	213	Stroke	2.253e-05	0.0795693
1358	8	133461552	134509448	2563	288	Stroke	6.28196e-05	0.000695157
1359	8	134509449	135313673	2489	269	Stroke	2.24183e-05	0.098724
1360	8	135313674	136220342	2201	238	Stroke	6.29728e-05	0.000131675
1361	8	136220343	137527617	2890	209	Stroke	2.78852e-05	0.0382406
1362	8	137527618	138564843	2278	186	Stroke	2.04147e-05	0.0891969
1363	8	138564844	139404631	2216	239	Stroke	5.30392e-05	0.00191243
1364	8	139404632	140355988	2212	246	Stroke	7.91848e-05	7.32213e-06
1365	8	140355989	141527881	2579	290	Stroke	6.6056e-05	0.000311547
1366	8	141527882	142611889	2326	269	Stroke	0.000107873	2.38155e-08
1367	8	142611890	143611461	2323	255	Stroke	5.94232e-05	0.000274841
1368	8	143611462	144934288	3108	262	Stroke	4.82577e-05	0.00343656
1369	8	144934289	146303787	1338	187	Stroke	2.05694e-05	0.0803568
1370	9	10469	653661	1566	197	Stroke	1.05175e-05	0.223444
1371	9	653662	1103598	1490	240	Stroke	3.798e-05	0.0138394
1372	9	1103599	1874961	2369	262	Stroke	3.20716e-05	0.0281983
1373	9	1874962	2441120	1585	262	Stroke	9.33558e-05	3.35128e-07
1374	9	2441121	3079045	1603	256	Stroke	5.62958e-06	0.345388
1375	9	3079046	4025355	1919	284	Stroke	5.67726e-05	0.00088601
1376	9	4025356	4596614	1666	274	Stroke	5.44196e-05	0.00170382
1377	9	4596615	5437591	1843	231	Stroke	2.14517e-05	0.0895081
1378	9	5437592	6859791	3028	290	Stroke	1.07866e-05	0.22317
1379	9	6859792	7388202	1868	216	Stroke	1.87359e-05	0.124468
1380	9	7388203	8262303	2445	291	Stroke	1.31388e-05	0.18816
1381	9	8262304	9170120	2776	288	Stroke	2.21293e-05	0.0905639
1382	9	9170121	9920258	2161	250	Stroke	0	0.485124
1383	9	9920259	10675474	2363	246	Stroke	1.10164e-05	0.28593
1384	9	10675475	11270764	1676	172	Stroke	8.63996e-06	0.254069
1386	9	12044916	12664858	1652	172	Stroke	3.75705e-05	0.0051188
1387	9	12664859	13512852	1578	237	Stroke	9.84418e-05	8.14188e-08
1388	9	13512853	14244747	1970	245	Stroke	6.96504e-05	8.78232e-05
1389	9	14244748	14902924	1675	285	Stroke	9.99282e-05	4.46316e-07
1390	9	14902925	15839403	1963	223	Stroke	1.24572e-06	0.426831
1391	9	15839404	16658377	1837	259	Stroke	0.000111335	1.78981e-08
1392	9	16658378	17392382	1969	155	Stroke	4.88137e-05	0.000525772
1393	9	17392383	17990565	1634	180	Stroke	3.62483e-05	0.00980352
1395	9	18754197	19463292	1839	217	Stroke	4.58018e-05	0.00288206
1396	9	19463293	20483880	2075	275	Stroke	1.02332e-05	0.221776
1397	9	20483881	21674032	2451	239	Stroke	8.88414e-05	1.02345e-06
1398	9	21674033	23091193	2768	269	Stroke	0.000165027	3.7293e-15
1399	9	23091194	23859374	1634	250	Stroke	5.31907e-05	0.0021277
1400	9	23859375	24757729	1639	208	Stroke	6.25039e-05	0.000100586
1401	9	24757730	25957606	2927	287	Stroke	6.78038e-05	0.000389528
1402	9	25957607	26747214	1690	200	Stroke	4.21677e-05	0.00428766
1403	9	26747215	27366479	1632	183	Stroke	4.01581e-05	0.00603342
1404	9	27366480	28067454	1673	213	Stroke	3.72873e-05	0.0130613
1405	9	28067455	28766060	1690	224	Stroke	4.07321e-05	0.00596368
1406	9	28766061	29596501	2517	152	Stroke	2.45614e-05	0.041641
1409	9	31115154	32253283	3240	148	Stroke	0	0.456211
1410	9	32253284	33194892	2155	217	Stroke	5.03602e-05	0.00142582
1411	9	33194893	34704544	2764	207	Stroke	3.25268e-05	0.0167716
1412	9	34704545	36749273	3145	290	Stroke	4.22169e-05	0.0102253
1413	9	36749274	37687112	1921	239	Stroke	3.90328e-05	0.014518
1414	9	37687113	38822977	2224	267	Stroke	5.34798e-05	0.00210067
1418	9	70939678	72288878	2578	232	Stroke	4.25649e-05	0.00634113
1419	9	72288879	73915494	3437	229	Stroke	3.60066e-05	0.0156601
1420	9	73915495	74950318	1880	246	Stroke	2.891e-05	0.0595991
1421	9	74950319	76197744	2272	165	Stroke	1.07474e-05	0.20896
1422	9	76197745	77862308	2978	258	Stroke	6.69856e-05	0.000114058
1423	9	77862309	78630915	2121	228	Stroke	4.56887e-05	0.00306278
1424	9	78630916	79451035	2087	278	Stroke	8.05341e-05	1.18765e-05
1425	9	79451036	80137024	1817	188	Stroke	2.47588e-05	0.0474417
1426	9	80137025	81161597	1952	187	Stroke	1.53813e-05	0.136208
1427	9	81161598	82601465	2627	311	Stroke	3.99331e-05	0.0225559
1428	9	82601466	83455502	2493	173	Stroke	3.03138e-05	0.0149258
1429	9	83455503	85135751	2940	286	Stroke	2.98247e-05	0.0460172
1430	9	85135752	86769886	3224	296	Stroke	6.32589e-05	0.000860703
1431	9	86769887	87815449	2438	225	Stroke	0.000118658	2.85519e-10
1432	9	87815450	89171796	2380	216	Stroke	5.21471e-05	0.000961292
1433	9	89171797	90135154	2249	245	Stroke	7.21005e-05	6.6733e-05
1434	9	90135155	90890979	1865	203	Stroke	1.6341e-05	0.14553
1435	9	90890980	91643255	1767	163	Stroke	1.36707e-05	0.15196
1436	9	91643256	92500277	1791	196	Stroke	3.59263e-05	0.0101312
1437	9	92500278	93441050	2074	199	Stroke	4.7182e-05	0.00156821
1438	9	93441051	94175374	1685	210	Stroke	6.4606e-05	6.43435e-05
1439	9	94175375	94924482	2097	166	Stroke	2.17053e-05	0.0668493
1440	9	94924483	95854925	1765	124	Stroke	1.78934e-05	0.069412
1441	9	95854926	96670171	2105	166	Stroke	4.94336e-05	0.000527625
1442	9	96670172	97418633	1534	144	Stroke	2.54671e-05	0.0294753
1443	9	97418634	98885862	2567	229	Stroke	6.2017e-05	0.000109727
1444	9	98885863	100310517	1977	191	Stroke	5.98047e-07	0.427846
1445	9	100310518	101596750	2789	277	Stroke	6.09012e-05	0.000343347
1446	9	101596751	103165725	2422	238	Stroke	5.41332e-05	0.000994468
1447	9	103165726	104222848	2247	191	Stroke	4.95316e-05	0.000758454
1448	9	104222849	105043411	2269	194	Stroke	1.7753e-05	0.114557
1449	9	105043412	105846545	2501	158	Stroke	1.9338e-05	0.080362
1450	9	105846546	107061019	3086	188	Stroke	4.86885e-05	0.000783223
1451	9	107061020	108203095	2933	256	Stroke	4.09634e-05	0.0072569
1452	9	108203096	109150717	1534	155	Stroke	1.34085e-05	0.155376
1453	9	109150718	110630150	3209	326	Stroke	9.60344e-05	2.92298e-06
1454	9	110630151	111368107	1821	199	Stroke	2.13456e-05	0.0766716
1455	9	111368108	112076381	1851	174	Stroke	2.95295e-05	0.0223424
1456	9	112076382	112865520	2055	228	Stroke	2.08786e-05	0.0934954
1457	9	112865521	113646149	2090	223	Stroke	1.96819e-05	0.114441
1458	9	113646150	114443475	1777	186	Stroke	5.4858e-05	0.000444242
1459	9	114443476	115390112	2076	177	Stroke	1.46709e-05	0.169097
1460	9	115390113	116159540	1760	217	Stroke	3.27817e-05	0.0241249
1461	9	116159541	117054909	2037	266	Stroke	4.93403e-05	0.00569512
1462	9	117054910	117989017	2159	236	Stroke	6.4334e-06	0.310337
1463	9	117989018	119001227	2123	181	Stroke	3.84445e-05	0.0031769
1464	9	119001228	119890464	1910	229	Stroke	2.04289e-05	0.0834542
1465	9	119890465	121008529	2417	232	Stroke	4.92592e-05	0.00184968
1466	9	121008530	122677719	3013	283	Stroke	4.44145e-05	0.00798545
1467	9	122677720	124119883	1919	221	Stroke	4.22056e-05	0.00459546
1468	9	124119884	125137578	2057	250	Stroke	7.55071e-05	4.54795e-05
1469	9	125137579	126092931	1632	173	Stroke	4.95302e-05	0.000511949
1470	9	126092932	127184582	2244	229	Stroke	4.37737e-05	0.00544612
1471	9	127184583	128785782	1762	179	Stroke	2.25689e-05	0.0588211
1472	9	128785783	129617771	1813	270	Stroke	7.22458e-05	0.000162686
1473	9	129617772	130902727	1808	195	Stroke	8.72474e-06	0.249335
1474	9	130902728	132193798	1585	197	Stroke	1.45135e-05	0.161005
1475	9	132193799	132999452	2146	237	Stroke	2.64537e-05	0.0509177
1476	9	132999453	134141936	2128	302	Stroke	5.50837e-06	0.422423
1477	9	134141937	135135887	1814	245	Stroke	8.20755e-05	9.5769e-06
1478	9	135135888	136042490	1880	253	Stroke	4.69001e-05	0.00576177
1479	9	136042491	136770926	1965	252	Stroke	0.000109499	7.29925e-09
1480	9	136770927	137593527	1858	248	Stroke	3.5191e-05	0.0199568
1481	9	137593528	138202112	2027	303	Stroke	9.1431e-05	2.16297e-06
1482	9	138202113	138995791	1850	287	Stroke	6.58727e-05	0.000180588
1483	9	138995792	140097759	1617	228	Stroke	8.38973e-05	2.51368e-06
1485	10	60515	1329232	2255	219	Stroke	8.22583e-06	0.28892
1486	10	1329233	1872960	1549	238	Stroke	5.44022e-05	0.000869064
1487	10	1872961	2637065	2811	231	Stroke	3.70389e-05	0.0138375
1488	10	2637066	3225336	1859	236	Stroke	5.83692e-05	0.000779144
1489	10	3225337	3880322	1722	217	Stroke	3.16389e-05	0.03585
1490	10	3880323	4813182	2302	274	Stroke	7.41458e-05	4.072e-05
1491	10	4813183	5396242	2184	179	Stroke	4.08689e-05	0.0032204
1492	10	5396243	6234718	2375	290	Stroke	5.09607e-05	0.00363914
1493	10	6234719	6897037	1670	267	Stroke	5.78651e-05	0.00129982
1494	10	6897038	7659872	2271	283	Stroke	1.27818e-05	0.189509
1495	10	7659873	8771920	3147	302	Stroke	4.74597e-05	0.0036829
1498	10	10969482	11856924	2132	272	Stroke	9.49755e-05	1.18643e-06
1499	10	11856925	12581571	1784	242	Stroke	2.3319e-05	0.0805099
1500	10	12581572	13208061	1699	256	Stroke	5.46358e-05	0.00163891
1501	10	13208062	14008135	2136	301	Stroke	4.1474e-05	0.0106461
1502	10	14008136	14820755	2429	264	Stroke	8.06445e-05	1.42134e-05
1503	10	14820756	15946677	2630	272	Stroke	2.75915e-05	0.0558731
1504	10	15946678	17065860	2497	250	Stroke	1.13157e-05	0.209738
1505	10	17065861	18529742	3000	263	Stroke	8.14345e-08	0.485496
1506	10	18529743	19421514	2408	203	Stroke	1.24055e-05	0.233142
1507	10	19421515	19965624	1736	125	Stroke	6.31691e-06	0.252059
1508	10	19965625	20616432	1745	174	Stroke	8.47869e-06	0.233043
1509	10	20616433	21477692	2004	199	Stroke	4.99765e-05	0.00082044
1510	10	21477693	23365685	2619	229	Stroke	2.31714e-05	0.0683882
1511	10	23365686	24489447	1928	190	Stroke	2.8915e-05	0.0286974
1512	10	24489448	25577761	1964	267	Stroke	8.68184e-05	2.98011e-06
1513	10	25577762	26161974	1883	147	Stroke	3.81627e-05	0.00310701
1514	10	26161975	26888716	2109	132	Stroke	3.49726e-06	0.347786
1515	10	26888717	27669566	2041	139	Stroke	2.03569e-05	0.0526709
1516	10	27669567	28734422	2558	198	Stroke	3.29971e-05	0.0195705
1518	10	29393750	30000223	1808	213	Stroke	7.33742e-05	1.44655e-05
1519	10	30000224	30919469	2259	243	Stroke	2.46908e-05	0.0638331
1520	10	30919470	32457293	2832	225	Stroke	2.98796e-05	0.0374585
1521	10	32457294	33655458	2985	178	Stroke	1.80838e-05	0.104145
1522	10	33655459	35178224	3065	296	Stroke	2.38884e-05	0.101435
1523	10	35178225	36475838	2254	212	Stroke	3.30119e-05	0.0160828
1524	10	36475839	37561443	2229	187	Stroke	1.34219e-05	0.129561
1525	10	37561444	38566460	2160	56	Stroke	1.74751e-06	0.392585
1526	10	38566461	42392742	369	7	Stroke	3.61862e-07	0.382929
1528	10	42984428	43769842	2016	133	Stroke	1.81927e-05	0.0703086
1529	10	43769843	44893846	3163	211	Stroke	4.55752e-06	0.34502
1530	10	44893847	46327144	2975	202	Stroke	1.84009e-05	0.0909756
1531	10	46327145	49197320	300	52	Stroke	6.19854e-06	0.215572
1532	10	49197321	50145673	1687	187	Stroke	2.07668e-05	0.0995515
1533	10	50145674	51724039	1991	184	Stroke	1.31492e-05	0.167959
1534	10	51724040	53129609	2075	215	Stroke	2.56108e-05	0.0516944
1535	10	53129610	53919161	2127	218	Stroke	2.33548e-05	0.0636717
1536	10	53919162	55104428	2816	254	Stroke	5.03609e-05	0.00165419
1538	10	55867695	57044845	3200	239	Stroke	2.45386e-05	0.0698978
1542	10	59822947	61470383	2871	245	Stroke	2.59126e-05	0.0694244
1543	10	61470384	62626465	2852	218	Stroke	6.29738e-05	0.000100923
1544	10	62626466	64069687	2786	245	Stroke	9.42252e-05	9.48024e-07
1545	10	64069688	65400431	2641	196	Stroke	8.27264e-05	9.60567e-07
1546	10	65400432	66510387	1911	173	Stroke	3.02003e-05	0.0199941
1547	10	66510388	67146043	1750	113	Stroke	1.29126e-05	0.12396
1549	10	67769823	68623274	2997	160	Stroke	2.15414e-05	0.0600612
1550	10	68623275	69904170	2332	155	Stroke	2.69951e-05	0.0252653
1551	10	69904171	71050504	2646	189	Stroke	6.15205e-05	7.49807e-05
1552	10	71050505	71672997	1988	289	Stroke	7.28443e-05	8.03835e-05
1553	10	71672998	72659223	2726	278	Stroke	9.74107e-05	3.8725e-07
1554	10	72659224	73514214	2382	314	Stroke	6.22724e-05	0.00123165
1556	10	75694024	77144961	1745	152	Stroke	2.24227e-05	0.0555843
1557	10	77144962	78665481	2354	237	Stroke	2.64828e-05	0.0476258
1558	10	78665482	79952996	2523	259	Stroke	1.41396e-05	0.170187
1559	10	79952997	81190573	2892	339	Stroke	7.40516e-05	0.000228324
1560	10	81190574	81763230	1309	74	Stroke	5.51813e-06	0.267157
1561	10	81763231	82378048	1694	146	Stroke	5.47616e-05	7.67797e-05
1562	10	82378049	83596350	3200	233	Stroke	2.69057e-05	0.0424782
1563	10	83596351	84679429	2119	200	Stroke	4.82968e-05	0.00167903
1565	10	85463485	86459980	2578	217	Stroke	1.16753e-05	0.220851
1566	10	86459981	87287935	2270	137	Stroke	2.93895e-05	0.0141189
1567	10	87287936	88443652	2663	233	Stroke	5.96933e-06	0.368961
1568	10	88443653	89971628	2207	243	Stroke	1.53732e-05	0.150932
1569	10	89971629	91021321	2128	238	Stroke	7.2937e-05	5.22324e-05
1570	10	91021322	91960435	2237	183	Stroke	2.40535e-05	0.0505788
1571	10	91960436	92911506	2177	189	Stroke	5.09507e-05	0.000825959
1572	10	92911507	94503299	2468	177	Stroke	1.50995e-05	0.141377
1573	10	94503300	95528160	2588	239	Stroke	6.27591e-05	0.000137279
1574	10	95528161	97040172	2655	185	Stroke	2.72672e-05	0.0336014
1575	10	97040173	98005994	2217	190	Stroke	2.10302e-05	0.0721899
1576	10	98005995	99367800	2538	264	Stroke	3.09907e-05	0.0449833
1577	10	99367801	100337830	1836	240	Stroke	1.79719e-05	0.109231
1578	10	100337831	101271451	1543	126	Stroke	8.13871e-06	0.254903
1579	10	101271452	102509298	2215	209	Stroke	4.27275e-05	0.00568651
1580	10	102509299	104206837	2334	254	Stroke	7.41735e-05	2.79545e-05
1581	10	104206838	106142283	3250	244	Stroke	5.16708e-05	0.00182404
1582	10	106142284	107877787	3316	222	Stroke	4.83791e-05	0.00162676
1583	10	107877788	108725997	1859	185	Stroke	4.47319e-05	0.00268944
1584	10	108725998	109579149	2031	187	Stroke	3.88222e-05	0.00546502
1585	10	109579150	110358382	1963	153	Stroke	1.21687e-05	0.178027
1586	10	110358383	112164981	3273	222	Stroke	3.11359e-05	0.0357373
1587	10	112164982	113117615	1939	245	Stroke	5.98631e-05	0.000683048
1588	10	113117616	114255954	2377	204	Stroke	6.29111e-06	0.337723
1589	10	114255955	115588903	2439	293	Stroke	8.0431e-05	1.06938e-05
1590	10	115588904	116845213	2399	247	Stroke	7.96892e-05	6.94773e-06
1591	10	116845214	118416049	2738	207	Stroke	2.54873e-05	0.053358
1592	10	118416050	119528730	1991	256	Stroke	5.55624e-05	0.00156878
1593	10	119528731	120592839	2256	250	Stroke	5.72766e-05	0.000980876
1594	10	120592840	121874445	2882	260	Stroke	8.45518e-05	8.68464e-06
1595	10	121874446	122803506	2410	245	Stroke	8.76586e-05	1.39624e-06
1596	10	122803507	123856184	2508	274	Stroke	0.000106169	3.6879e-08
1597	10	123856185	124894142	2506	262	Stroke	9.92079e-05	1.22658e-07
1598	10	124894143	125798319	2550	277	Stroke	7.2963e-05	5.05094e-05
1599	10	125798320	126875816	2557	277	Stroke	8.27491e-05	1.15107e-05
1600	10	126875817	127997708	2451	244	Stroke	5.56062e-06	0.396362
1601	10	127997709	129134738	2252	285	Stroke	0.000126046	8.12249e-10
1602	10	129134739	129831969	2566	278	Stroke	4.67552e-05	0.00541812
1603	10	129831970	130694008	2229	290	Stroke	6.79149e-05	0.000486154
1604	10	130694009	131694738	2556	269	Stroke	7.15528e-05	0.000121827
1605	10	131694739	132576793	2690	234	Stroke	0.000104115	2.50619e-08
1606	10	132576794	133111170	2205	275	Stroke	9.2318e-05	1.08024e-06
1607	10	133111171	133818036	1977	248	Stroke	8.05273e-06	0.291775
1608	10	133818037	134856054	2946	294	Stroke	1.32706e-05	0.247781
1609	10	134856055	135524372	1346	159	Stroke	3.76666e-05	0.00457044
1612	11	1857846	2477449	1338	207	Stroke	5.93642e-05	0.000172921
1613	11	2477450	3362508	1955	310	Stroke	5.00142e-05	0.00497064
1614	11	3362509	4405707	1730	180	Stroke	1.30573e-05	0.167573
1616	11	4946052	5533057	2044	169	Stroke	3.77819e-05	0.00636792
1617	11	5533058	6180840	2244	204	Stroke	4.55066e-05	0.00242277
1618	11	6180841	7191230	2351	268	Stroke	6.87314e-05	0.000249721
1619	11	7191231	7915071	2096	228	Stroke	9.93351e-05	4.75966e-08
1620	11	7915072	9080939	2824	276	Stroke	2.35974e-05	0.109956
1621	11	9080940	10370100	2578	202	Stroke	5.5401e-05	0.000370352
1622	11	10370101	11081299	1819	222	Stroke	2.25995e-05	0.0787684
1623	11	11081300	11632650	1908	273	Stroke	4.75976e-05	0.00416653
1624	11	11632651	12470449	2294	298	Stroke	2.41706e-05	0.0615956
1625	11	12470450	13364727	2084	243	Stroke	3.22664e-05	0.0221762
1626	11	13364728	15126767	2835	234	Stroke	2.31554e-05	0.0902797
1627	11	15126768	16383386	2181	218	Stroke	6.02442e-05	0.000192584
1628	11	16383387	17583948	2179	200	Stroke	2.01997e-05	0.0943431
1629	11	17583949	18740267	2322	232	Stroke	3.68423e-05	0.0127315
1630	11	18740268	19780784	2243	256	Stroke	1.6366e-05	0.184121
1631	11	19780785	20686336	2312	301	Stroke	0.000107637	5.35475e-08
1632	11	20686337	21442722	1796	260	Stroke	2.98847e-05	0.0434296
1633	11	21442723	22368743	2066	174	Stroke	5.69868e-05	0.00025912
1634	11	22368744	23164544	1717	154	Stroke	2.7123e-05	0.0233161
1635	11	23164545	24091272	2635	188	Stroke	6.00401e-06	0.354814
1636	11	24091273	24892439	2485	199	Stroke	7.59893e-06	0.280181
1638	11	25662919	26356980	2508	144	Stroke	5.68106e-06	0.280748
1639	11	26356981	27018307	1857	153	Stroke	3.42957e-05	0.00858322
1640	11	27018308	28577718	2258	199	Stroke	7.65072e-06	0.28046
1641	11	28577719	29530460	1770	157	Stroke	1.70077e-06	0.437995
1642	11	29530461	30570129	1943	158	Stroke	3.92644e-05	0.00347279
1643	11	30570130	32065771	1689	175	Stroke	3.45392e-05	0.0140611
1644	11	32065772	32830422	1741	174	Stroke	1.61373e-05	0.126624
1645	11	32830423	33905327	2119	189	Stroke	7.03643e-05	5.23992e-06
1646	11	33905328	34672697	1730	235	Stroke	7.43513e-05	2.57281e-05
1647	11	34672698	35500367	2110	178	Stroke	3.59475e-05	0.00962876
1648	11	35500368	36331189	1759	247	Stroke	9.64141e-05	2.10996e-07
1649	11	36331190	37119024	1848	180	Stroke	5.13615e-05	0.000380861
1650	11	37119025	37953086	1932	166	Stroke	6.97169e-06	0.291808
1651	11	37953087	39329140	2286	132	Stroke	1.70074e-05	0.0878737
1653	11	40362941	41603195	2545	206	Stroke	1.22587e-05	0.197935
1654	11	41603196	42858197	3306	179	Stroke	2.06074e-05	0.0812498
1655	11	42858198	43949377	2614	178	Stroke	4.60483e-05	0.00177526
1656	11	43949378	45019559	2612	325	Stroke	7.08663e-05	0.000324538
1657	11	45019560	46316005	2390	238	Stroke	5.60769e-05	0.000562972
1658	11	46316006	48066366	1812	143	Stroke	4.65929e-05	0.000477503
1659	11	48066367	48765366	1382	26	Stroke	5.55202e-06	0.156696
1660	11	48765367	49386071	1198	27	Stroke	2.92878e-05	6.05292e-05
1661	11	49386072	50217008	1636	19	Stroke	2.43524e-06	0.27248
1662	11	50217009	51098366	1459	14	Stroke	4.12498e-06	0.149063
1664	11	51581596	55477633	1749	23	Stroke	2.89813e-06	0.27219
1667	11	56623495	57675986	1786	175	Stroke	4.18561e-06	0.379184
1669	11	58452709	59256232	1638	110	Stroke	2.08237e-05	0.038371
1670	11	59256233	60515105	2074	184	Stroke	5.41091e-05	0.000344205
1671	11	60515106	61717117	1716	251	Stroke	9.95573e-05	1.19953e-07
1672	11	61717118	62800368	1838	230	Stroke	4.53933e-05	0.00549454
1673	11	62800369	64594822	2562	252	Stroke	5.17495e-05	0.00179589
1674	11	64594823	66782661	2753	246	Stroke	4.15568e-05	0.0112525
1675	11	66782662	68000949	1716	185	Stroke	2.11854e-05	0.0767193
1676	11	68000950	68887344	1633	168	Stroke	5.72509e-05	8.22122e-05
1677	11	68887345	69713996	1850	236	Stroke	7.90035e-05	1.70991e-05
1678	11	69713997	71242834	3477	308	Stroke	0.000121327	1.68676e-09
1681	11	74399332	75445253	1789	224	Stroke	0.000100169	1.31392e-08
1682	11	75445254	76518906	2011	240	Stroke	7.09252e-05	9.68025e-05
1683	11	76518907	77719870	2112	169	Stroke	1.30348e-05	0.17882
1684	11	77719871	78912252	2096	256	Stroke	3.66025e-05	0.0176108
1685	11	78912253	79802286	2003	270	Stroke	7.46788e-05	2.43619e-05
1686	11	79802287	80726012	2134	248	Stroke	4.63463e-05	0.00382789
1687	11	80726013	81658298	2597	210	Stroke	8.83112e-06	0.231453
1688	11	81658299	82833181	2835	203	Stroke	2.17408e-05	0.0916522
1689	11	82833182	83677773	1729	170	Stroke	3.90432e-05	0.0042441
1690	11	83677774	84613229	1833	189	Stroke	1.8414e-06	0.404809
1691	11	84613230	85869059	2331	145	Stroke	1.45095e-05	0.138369
1692	11	85869060	86629333	1931	192	Stroke	5.04088e-05	0.000703042
1693	11	86629334	87676870	3002	211	Stroke	3.26071e-05	0.0268705
1694	11	87676871	88359287	1710	166	Stroke	8.98916e-05	2.2099e-08
1697	11	90199933	90967061	1764	111	Stroke	1.84707e-05	0.0693516
1698	11	90967062	92209168	2682	188	Stroke	4.18455e-05	0.00454531
1699	11	92209169	93576641	2488	224	Stroke	4.52599e-05	0.00426165
1700	11	93576642	94384535	1689	145	Stroke	4.48299e-05	0.000989013
1701	11	94384536	95327210	1753	233	Stroke	8.76438e-05	1.05909e-06
1702	11	95327211	96150134	1780	227	Stroke	0.000102306	2.51944e-08
1703	11	96150135	97091671	1782	200	Stroke	3.08769e-05	0.0209353
1704	11	97091672	98145570	2717	212	Stroke	5.39559e-05	0.000477713
1705	11	98145571	98929380	2386	179	Stroke	3.45995e-05	0.0165455
1707	11	99619348	100423901	1918	222	Stroke	5.0738e-05	0.000969391
1708	11	100423902	101152831	2079	170	Stroke	3.89562e-05	0.00363899
1709	11	101152832	101881252	1890	148	Stroke	3.46816e-05	0.00719897
1710	11	101881253	102671665	1769	218	Stroke	5.17021e-05	0.00210539
1711	11	102671666	103495635	2392	170	Stroke	3.42644e-05	0.00805705
1712	11	103495636	104875270	2813	185	Stroke	2.86119e-05	0.0278015
1713	11	104875271	105932282	1827	115	Stroke	9.94494e-06	0.19346
1714	11	105932283	107054024	2246	214	Stroke	3.06768e-05	0.0267551
1715	11	107054025	107846824	2153	158	Stroke	1.91814e-05	0.0821326
1716	11	107846825	109891837	2811	241	Stroke	4.22545e-05	0.0100452
1717	11	109891838	111117780	2446	220	Stroke	2.15698e-05	0.0715958
1718	11	111117781	112755446	2554	226	Stroke	3.69601e-05	0.0154996
1719	11	112755447	113889019	2371	221	Stroke	5.54671e-05	0.000786957
1720	11	113889020	114742317	1730	235	Stroke	4.97405e-05	0.00223086
1721	11	114742318	116247377	2841	296	Stroke	5.96064e-05	0.000737967
1722	11	116247378	117295641	2657	253	Stroke	9.22509e-06	0.252597
1723	11	117295642	118901213	3447	322	Stroke	3.7934e-05	0.0333523
1724	11	118901214	120064528	2306	269	Stroke	4.9374e-05	0.00286089
1725	11	120064529	121208186	2210	274	Stroke	3.73435e-05	0.0230008
1726	11	121208187	122589224	2505	280	Stroke	4.21562e-05	0.0165366
1727	11	122589225	123398882	2001	278	Stroke	4.97644e-05	0.00422349
1728	11	123398883	124403477	2746	194	Stroke	4.51566e-06	0.372064
1729	11	124403478	125266684	1840	278	Stroke	8.04677e-05	1.6411e-05
1730	11	125266685	126304240	2439	231	Stroke	1.04335e-05	0.267949
1731	11	126304241	127306871	2486	279	Stroke	7.53685e-05	3.29207e-05
1732	11	127306872	128262550	2144	210	Stroke	6.1012e-05	0.000175967
1733	11	128262551	129451784	2378	296	Stroke	7.40246e-05	4.69483e-05
1734	11	129451785	130500783	2263	280	Stroke	6.10207e-05	0.000561055
1735	11	130500784	131424361	2111	302	Stroke	2.75995e-05	0.0719844
1736	11	131424362	132584401	2686	309	Stroke	7.10363e-05	0.000204086
1737	11	132584402	133521642	2211	308	Stroke	6.83178e-05	0.000441587
1738	11	133521643	134351064	1759	283	Stroke	4.53392e-05	0.00671361
1739	11	134351065	134946450	2156	224	Stroke	7.50446e-06	0.340005
1740	12	60317	1078397	1936	266	Stroke	4.904e-05	0.00194236
1741	12	1078398	1942426	2100	241	Stroke	6.92147e-05	7.6551e-05
1742	12	1942427	3069506	2304	282	Stroke	6.47383e-05	0.000214907
1743	12	3069507	3871114	2227	300	Stroke	5.43272e-05	0.00271999
1744	12	3871115	4967643	2269	302	Stroke	9.30142e-05	4.25202e-06
1745	12	4967644	6023700	2380	304	Stroke	9.80316e-05	6.60191e-07
1746	12	6023701	6948954	1864	260	Stroke	6.71777e-05	0.000300519
1747	12	6948955	8123317	3	3	Stroke	3.07356e-06	0.0723439
1749	12	8760629	10176713	513	87	Stroke	3.60134e-05	0.00106631
1750	12	10176714	10946140	1714	193	Stroke	1.81143e-05	0.121431
1752	12	11742150	12721874	2107	282	Stroke	7.35796e-05	9.0721e-05
1753	12	12721875	13559527	1638	261	Stroke	7.14194e-05	7.88339e-05
1754	12	13559528	14656849	2568	250	Stroke	6.41646e-05	0.000233762
1756	12	16136743	17374895	1839	245	Stroke	9.58057e-05	2.52082e-07
1757	12	17374896	18470023	2535	182	Stroke	3.8196e-05	0.00440155
1758	12	18470024	19532765	2387	207	Stroke	3.66711e-05	0.00933922
1759	12	19532766	20074930	1861	158	Stroke	2.07341e-05	0.059185
1760	12	20074931	20866285	1894	243	Stroke	9.59003e-05	5.34995e-07
1761	12	20866286	21572252	2068	124	Stroke	3.92179e-05	0.00155565
1762	12	21572253	22928055	2348	239	Stroke	4.61212e-05	0.00462476
1763	12	22928056	23923798	1844	260	Stroke	3.61095e-05	0.0205963
1764	12	23923799	25058714	2664	289	Stroke	8.05396e-05	1.95803e-05
1765	12	25058715	25990813	2374	239	Stroke	6.41058e-05	0.000185341
1766	12	25990814	26958056	2548	236	Stroke	4.1659e-05	0.00806734
1767	12	26958057	27797262	2023	169	Stroke	5.16013e-05	0.000613889
1768	12	27797263	28753585	2049	206	Stroke	1.30384e-05	0.21191
1769	12	28753586	29647193	2315	150	Stroke	3.16849e-05	0.0108549
1770	12	29647194	30358377	2087	225	Stroke	1.7827e-05	0.118677
1771	12	30358378	31067298	2320	146	Stroke	2.25766e-05	0.0430256
1773	12	31797153	32368905	1822	191	Stroke	3.81146e-05	0.00820118
1774	12	32368906	33076722	2034	173	Stroke	3.59646e-05	0.0111947
1776	12	34340496	38108284	1031	22	Stroke	1.0202e-06	0.356257
1777	12	38108285	38746760	1055	33	Stroke	3.50716e-06	0.235359
1778	12	38746761	40017396	2239	109	Stroke	4.19182e-05	0.00053972
1779	12	40017397	41198229	2910	181	Stroke	1.69183e-05	0.106643
1781	12	42117737	43072679	1906	162	Stroke	2.91982e-05	0.020838
1782	12	43072680	43980531	2298	170	Stroke	1.06099e-05	0.270485
1784	12	44923826	46037744	1688	159	Stroke	3.484e-05	0.00889605
1785	12	46037745	47499603	2370	211	Stroke	5.73555e-05	0.000358574
1786	12	47499604	48227035	1947	212	Stroke	4.755e-05	0.00239879
1787	12	48227036	48960265	1790	143	Stroke	2.70743e-05	0.024048
1788	12	48960266	50344346	2049	211	Stroke	5.4781e-05	0.000629224
1789	12	50344347	51769419	1977	146	Stroke	3.13629e-05	0.011284
1790	12	51769420	53039987	2956	288	Stroke	5.1925e-05	0.00249836
1791	12	53039988	54371448	2614	244	Stroke	6.01981e-05	0.000398147
1792	12	54371449	55416802	1911	233	Stroke	0.0001395	3.83e-13
1793	12	55416803	56987105	2077	221	Stroke	1.161e-05	0.206163
1794	12	56987106	58748139	2395	213	Stroke	0.000102269	7.85558e-09
1795	12	58748140	60000363	2643	200	Stroke	3.71055e-06	0.362625
1796	12	60000364	61737953	3269	162	Stroke	5.8921e-05	7.09154e-05
1797	12	61737954	63055936	2729	215	Stroke	2.47802e-05	0.0618155
1798	12	63055937	63764111	1688	207	Stroke	7.71781e-05	3.4176e-06
1800	12	64403858	66114643	2243	254	Stroke	4.7286e-05	0.00425497
1801	12	66114644	67183620	1962	234	Stroke	3.87781e-05	0.0105378
1802	12	67183621	68006682	1935	190	Stroke	3.83756e-05	0.00731769
1803	12	68006683	68839661	1790	226	Stroke	3.83159e-05	0.0117494
1804	12	68839662	70097805	2858	273	Stroke	3.74549e-05	0.0167412
1805	12	70097806	71177961	2751	203	Stroke	4.71941e-05	0.00196803
1806	12	71177962	71948185	1722	154	Stroke	2.74582e-05	0.0193417
1807	12	71948186	73154515	1872	181	Stroke	3.15964e-05	0.0154449
1809	12	74080748	75563968	2984	170	Stroke	2.16619e-05	0.0606626
1810	12	75563969	76524573	1884	239	Stroke	4.54759e-05	0.00408597
1811	12	76524574	77800463	2757	233	Stroke	5.70575e-05	0.0014046
1813	12	79315179	80952472	2043	148	Stroke	5.79399e-06	0.310882
1814	12	80952473	81843890	1742	139	Stroke	2.00118e-05	0.0588568
1815	12	81843891	82576129	1718	130	Stroke	1.13051e-05	0.170048
1816	12	82576130	83551125	1816	177	Stroke	3.36351e-05	0.0112412
1817	12	83551126	84356775	2125	105	Stroke	1.53519e-05	0.0942241
1819	12	85345632	86933476	2791	138	Stroke	7.94432e-06	0.242446
1820	12	86933477	88344764	2737	134	Stroke	2.14223e-05	0.0409408
1821	12	88344765	90567001	2907	232	Stroke	4.37636e-05	0.00552067
1822	12	90567002	92061179	2779	208	Stroke	4.08853e-05	0.00572996
1823	12	92061180	93487547	2965	261	Stroke	7.44699e-05	2.80463e-05
1824	12	93487548	94385884	1845	246	Stroke	2.03885e-05	0.0891145
1825	12	94385885	95147845	1974	272	Stroke	3.28482e-05	0.0189141
1826	12	95147846	96017782	2515	189	Stroke	2.69815e-06	0.399104
1827	12	96017783	96828314	1907	239	Stroke	8.41342e-05	3.59454e-06
1828	12	96828315	97814021	2405	203	Stroke	4.43476e-05	0.00262993
1829	12	97814022	99244337	2764	270	Stroke	4.84603e-05	0.0051836
1830	12	99244338	100931423	2915	255	Stroke	7.66905e-07	0.397114
1831	12	100931424	101825061	1788	214	Stroke	4.11562e-05	0.00708431
1832	12	101825062	102966633	2313	228	Stroke	4.74332e-05	0.00190476
1833	12	102966634	104140831	2495	261	Stroke	3.66028e-05	0.0180268
1834	12	104140832	105079100	2629	233	Stroke	4.3232e-05	0.00489088
1835	12	105079101	106153787	2501	223	Stroke	4.28467e-05	0.00319112
1836	12	106153788	106964977	1718	224	Stroke	3.75495e-05	0.0106881
1837	12	106964978	108183188	2274	208	Stroke	2.88792e-05	0.0332867
1838	12	108183189	109031819	2082	206	Stroke	3.91969e-05	0.00757666
1839	12	109031820	110111514	2170	207	Stroke	2.28942e-05	0.0808254
1840	12	110111515	111592381	1745	177	Stroke	5.19059e-05	0.000374246
1841	12	111592382	113947983	2731	228	Stroke	9.80678e-05	6.84843e-08
1842	12	113947984	114685670	2018	214	Stroke	2.60159e-05	0.0504363
1843	12	114685671	115439451	1864	240	Stroke	7.66773e-05	1.92732e-05
1844	12	115439452	116197675	1907	261	Stroke	7.60949e-05	3.83644e-05
1845	12	116197676	117091843	1943	259	Stroke	6.57174e-05	0.000101646
1846	12	117091844	118256124	2500	285	Stroke	4.27185e-05	0.0082484
1847	12	118256125	119301061	2264	238	Stroke	6.81394e-05	0.000113359
1848	12	119301062	120567740	2524	274	Stroke	7.25151e-05	6.41864e-05
1849	12	120567741	121817509	2749	212	Stroke	3.20802e-05	0.0215508
1850	12	121817510	123396634	2340	197	Stroke	3.00047e-06	0.353538
1851	12	123396635	124843768	2683	217	Stroke	2.63429e-05	0.0462997
1852	12	124843769	126079935	3068	347	Stroke	1.89573e-05	0.197193
1853	12	126079936	126871452	2040	215	Stroke	6.01586e-05	0.000134833
1854	12	126871453	127545377	1742	203	Stroke	1.6448e-05	0.153004
1855	12	127545378	128372588	2012	274	Stroke	9.61213e-05	1.07882e-06
1856	12	128372589	129170296	2133	294	Stroke	9.06021e-05	1.85587e-06
1857	12	129170297	129887418	2142	303	Stroke	8.27928e-05	2.35199e-05
1858	12	129887419	130629840	2087	301	Stroke	4.91472e-05	0.00332797
1859	12	130629841	131404042	2393	302	Stroke	9.07585e-05	3.58518e-06
1861	12	132012317	132957945	1474	210	Stroke	2.34655e-05	0.0648619
1862	12	132957946	133841814	1773	175	Stroke	3.34277e-05	0.0111563
1863	13	19020095	19648628	529	53	Stroke	2.39616e-05	0.0041309
1864	13	19648629	20491181	2224	107	Stroke	1.35496e-05	0.120558
1865	13	20491182	21540733	2421	257	Stroke	6.97384e-05	7.43513e-05
1866	13	21540734	22795188	2782	313	Stroke	8.86961e-05	1.11027e-05
1867	13	22795189	23729049	2882	301	Stroke	0.000107622	2.08944e-07
1868	13	23729050	24818333	3451	310	Stroke	3.01801e-05	0.0508442
1869	13	24818334	25977140	2976	264	Stroke	2.82924e-05	0.0427609
1870	13	25977141	26681709	1769	174	Stroke	1.82367e-05	0.104633
1871	13	26681710	27392005	1786	175	Stroke	5.75691e-05	0.000174833
1872	13	27392006	28587125	3254	301	Stroke	4.49208e-05	0.0166232
1873	13	28587126	30068525	3106	291	Stroke	3.52598e-07	0.444894
1874	13	30068526	31433218	3368	305	Stroke	0.000130282	8.23235e-10
1875	13	31433219	32986686	3343	301	Stroke	7.02484e-05	0.000217952
1876	13	32986687	34722391	3130	281	Stroke	5.62808e-05	0.00195711
1878	13	35744569	36579413	1948	206	Stroke	6.14421e-05	9.02595e-05
1879	13	36579414	37499810	1836	198	Stroke	1.01674e-05	0.213458
1880	13	37499811	38290689	1943	145	Stroke	7.40285e-06	0.283291
1881	13	38290690	39381743	2031	187	Stroke	2.8903e-05	0.0289208
1882	13	39381744	40091623	2066	157	Stroke	2.79216e-06	0.396071
1883	13	40091624	41003943	2032	263	Stroke	0.000117609	1.25816e-09
1884	13	41003944	42037054	1569	193	Stroke	3.58126e-05	0.0143996
1885	13	42037055	42950157	1968	173	Stroke	1.7769e-05	0.122415
1887	13	43931932	45476446	2835	259	Stroke	8.55761e-05	1.71555e-06
1888	13	45476447	46493236	1895	218	Stroke	3.11232e-05	0.0345854
1889	13	46493237	47433528	1768	206	Stroke	0.00011458	2.59688e-10
1890	13	47433529	48137479	1839	164	Stroke	7.19995e-05	4.12762e-06
1891	13	48137480	49381727	2523	173	Stroke	3.99451e-05	0.00258086
1892	13	49381728	50419896	2088	189	Stroke	5.35204e-05	0.000409591
1893	13	50419897	51554236	2030	204	Stroke	3.88055e-05	0.00667359
1894	13	51554237	53336571	2589	249	Stroke	6.74496e-05	0.000182483
1895	13	53336572	54684856	2827	242	Stroke	2.99961e-05	0.045489
1896	13	54684857	55576912	1845	159	Stroke	2.3404e-05	0.046236
1897	13	55576913	56434007	1846	93	Stroke	2.75621e-05	0.00754525
1898	13	56434008	58245843	2371	158	Stroke	1.87745e-05	0.102198
1899	13	58245844	59751795	2979	170	Stroke	1.25227e-05	0.161098
1900	13	59751796	61268155	3162	230	Stroke	1.33953e-05	0.185123
1901	13	61268156	62135827	2432	166	Stroke	2.99605e-05	0.0179955
1902	13	62135828	63206535	2682	147	Stroke	5.55982e-06	0.318222
1903	13	63206536	63973941	1729	138	Stroke	2.62095e-05	0.0257774
1904	13	63973942	65187138	3402	147	Stroke	3.28085e-06	0.403986
1905	13	65187139	66382286	2066	187	Stroke	2.26364e-05	0.0532229
1906	13	66382287	67718879	2458	218	Stroke	2.27693e-06	0.43341
1907	13	67718880	69004702	2336	211	Stroke	2.36389e-05	0.0666412
1908	13	69004703	69751491	2301	123	Stroke	4.32429e-06	0.334718
1909	13	69751492	70427880	1873	122	Stroke	7.86845e-06	0.20121
1910	13	70427881	71010208	1736	157	Stroke	1.90867e-05	0.0930429
1911	13	71010209	71976862	2476	246	Stroke	3.81874e-05	0.0143409
1912	13	71976863	73114509	2113	233	Stroke	5.60699e-06	0.304407
1913	13	73114510	74437635	3067	268	Stroke	0.000114783	1.36138e-08
1914	13	74437636	75882384	3247	287	Stroke	6.6887e-05	0.000544708
1915	13	75882385	76671493	1925	171	Stroke	2.38893e-05	0.0482709
1916	13	76671494	77460044	1888	200	Stroke	2.40846e-05	0.0471469
1917	13	77460045	78693310	2485	165	Stroke	1.53553e-05	0.115349
1918	13	78693311	79489045	1827	184	Stroke	3.46604e-05	0.0132369
1919	13	79489046	80778339	2231	227	Stroke	1.30936e-05	0.181407
1920	13	80778340	81724089	2103	157	Stroke	1.46584e-05	0.137665
1921	13	81724090	82582821	1997	149	Stroke	2.15365e-05	0.0401184
1922	13	82582822	83829835	2609	135	Stroke	4.02195e-06	0.341639
1923	13	83829836	85035400	2232	194	Stroke	4.13759e-05	0.00407926
1924	13	85035401	85650680	1784	114	Stroke	1.56871e-05	0.0780488
1925	13	85650681	86321288	1734	126	Stroke	1.02962e-05	0.188341
1926	13	86321289	87043588	1718	104	Stroke	2.4884e-06	0.38937
1929	13	88968401	89764426	1922	96	Stroke	5.84013e-07	0.446699
1930	13	89764427	90518147	1806	137	Stroke	1.00681e-05	0.197494
1931	13	90518148	91764204	3071	230	Stroke	1.31216e-05	0.214916
1932	13	91764205	93285142	3094	251	Stroke	6.61994e-05	0.000330424
1934	13	94925137	96132647	3304	308	Stroke	5.30549e-05	0.00182449
1935	13	96132648	97516609	2282	162	Stroke	2.15305e-05	0.0654709
1936	13	97516610	98527335	1650	193	Stroke	4.60822e-06	0.362601
1937	13	98527336	99402294	2085	278	Stroke	7.24176e-05	0.00011489
1938	13	99402295	100470868	2459	193	Stroke	1.75665e-05	0.107532
1939	13	100470869	101573736	2056	242	Stroke	4.28566e-05	0.00923512
1940	13	101573737	103050417	3330	309	Stroke	6.69398e-05	0.000272267
1941	13	103050418	104378435	3361	280	Stroke	2.30051e-05	0.0908649
1942	13	104378436	105672500	2911	280	Stroke	7.8187e-05	2.04573e-05
1943	13	105672501	106313847	1613	199	Stroke	5.04729e-05	0.00172509
1944	13	106313848	107037864	1742	235	Stroke	1.09846e-06	0.45035
1945	13	107037865	108521978	3353	353	Stroke	0.000110046	4.83872e-07
1946	13	108521979	109156765	1718	215	Stroke	4.09584e-05	0.0089169
1947	13	109156766	109813576	1850	213	Stroke	3.69778e-05	0.0111094
1948	13	109813577	110995432	3240	327	Stroke	0.000163529	9.14418e-13
1949	13	110995433	111621244	1809	253	Stroke	9.85254e-05	9.66681e-08
1950	13	111621245	112319064	2010	232	Stroke	4.57222e-05	0.00265059
1951	13	112319065	113573118	2449	295	Stroke	7.85163e-05	2.12077e-05
1952	13	113573119	114302561	1601	228	Stroke	9.09701e-05	4.04894e-07
1953	13	114302562	115109851	1394	168	Stroke	6.82059e-05	7.73026e-06
1955	14	20876081	21982654	2554	355	Stroke	8.94517e-05	1.6157e-05
1956	14	21982655	22760700	2722	229	Stroke	8.59831e-07	0.444517
1957	14	22760701	23985936	2601	325	Stroke	5.54237e-05	0.00283936
1958	14	23985937	24906056	1612	231	Stroke	0.000117201	1.15462e-09
1959	14	24906057	25585041	1773	157	Stroke	4.51679e-05	0.000948158
1960	14	25585042	26395690	1660	177	Stroke	1.85292e-05	0.102009
1961	14	26395691	27720240	2406	264	Stroke	6.89408e-05	0.000187443
1962	14	27720241	29029224	3091	206	Stroke	4.73417e-05	0.00383827
1963	14	29029225	30831154	2821	298	Stroke	9.51207e-05	2.49389e-06
1965	14	32382246	33591113	2630	316	Stroke	7.72077e-05	8.08676e-05
1966	14	33591114	34695195	2567	359	Stroke	5.31146e-05	0.00620125
1967	14	34695196	35379988	1674	172	Stroke	1.24205e-05	0.182121
1968	14	35379989	36422077	1867	147	Stroke	3.57761e-05	0.00492986
1969	14	36422078	37282012	1755	193	Stroke	2.95046e-05	0.0289053
1970	14	37282013	38722114	2432	216	Stroke	1.42399e-05	0.179562
1971	14	38722115	40343754	3168	205	Stroke	5.43508e-06	0.306544
1972	14	40343755	40965849	1831	90	Stroke	1.42511e-05	0.0833507
1973	14	40965850	41614833	1914	76	Stroke	4.5462e-06	0.268993
1975	14	42562551	43321168	1843	122	Stroke	0	0.463308
1976	14	43321169	44623273	3103	190	Stroke	3.09501e-05	0.0148752
1977	14	44623274	45817082	2301	183	Stroke	4.5393e-05	0.00153646
1978	14	45817083	46748238	1613	111	Stroke	1.15536e-05	0.170148
1979	14	46748239	48177483	2928	194	Stroke	3.82025e-05	0.00581216
1980	14	48177484	49002065	2295	151	Stroke	3.42861e-05	0.0065012
1981	14	49002066	50500564	2930	255	Stroke	3.70643e-05	0.0123655
1982	14	50500565	51418371	1752	192	Stroke	6.66384e-05	2.48977e-05
1983	14	51418372	52206122	1952	226	Stroke	2.70541e-05	0.0441306
1985	14	52760554	54359598	2963	260	Stroke	4.3249e-05	0.00729875
1986	14	54359599	55292832	1654	218	Stroke	5.06436e-05	0.00123078
1987	14	55292833	56206430	1788	122	Stroke	1.39613e-05	0.126564
1988	14	56206431	57460781	3013	288	Stroke	3.55835e-05	0.0229713
1989	14	57460782	58447798	2017	206	Stroke	4.96161e-05	0.00084089
1990	14	58447799	59447537	1839	223	Stroke	4.26812e-05	0.00460557
1991	14	59447538	60099482	1831	143	Stroke	2.35384e-05	0.0378752
1992	14	60099483	61652816	1956	145	Stroke	2.43082e-05	0.0401333
1993	14	61652817	62717985	2160	253	Stroke	9.37447e-06	0.337825
1995	14	64033238	65229391	2140	168	Stroke	1.70368e-06	0.391537
1996	14	65229392	66300066	2385	195	Stroke	5.92012e-05	0.000124081
1998	14	67891840	68976912	1819	190	Stroke	8.33759e-05	7.25944e-07
1999	14	68976913	69794542	1894	232	Stroke	7.77692e-05	7.65275e-06
2000	14	69794543	71140426	3033	242	Stroke	6.64657e-05	0.000140075
2002	14	72665320	73373373	1697	223	Stroke	1.55529e-05	0.140624
2003	14	73373374	74245428	1622	141	Stroke	4.8323e-05	0.000497665
2005	14	75699502	76694201	1882	244	Stroke	2.78956e-05	0.045968
2006	14	76694202	77425453	1749	255	Stroke	4.92619e-05	0.00276362
2007	14	77425454	78374053	2569	215	Stroke	3.56626e-05	0.0137563
2008	14	78374054	79199451	1911	214	Stroke	5.64012e-05	0.000475346
2009	14	79199452	81001920	3148	293	Stroke	5.42933e-05	0.00200995
2010	14	81001921	82524785	3325	255	Stroke	2.93252e-05	0.0421191
2011	14	82524786	84087372	3346	270	Stroke	7.97559e-05	1.21789e-05
2012	14	84087373	85562936	3280	228	Stroke	3.00121e-05	0.0372075
2013	14	85562937	86653343	2329	226	Stroke	1.37442e-05	0.161948
2014	14	86653344	87350275	1679	153	Stroke	3.52056e-05	0.00677149
2016	14	88208596	89482883	2705	205	Stroke	3.82714e-05	0.0110007
2017	14	89482884	90662836	2512	294	Stroke	2.18627e-05	0.0812383
2018	14	90662837	92101228	2931	278	Stroke	3.66365e-05	0.0267675
2019	14	92101229	93386328	3206	307	Stroke	7.13251e-05	0.000240743
2020	14	93386329	94892240	3546	303	Stroke	6.63778e-05	0.00036602
2021	14	94892241	95946792	3287	342	Stroke	9.76333e-05	2.27089e-06
2022	14	95946793	97174314	3228	314	Stroke	5.24447e-05	0.00415314
2023	14	97174315	98268391	2319	264	Stroke	3.65481e-05	0.022443
2024	14	98268392	98885322	1850	165	Stroke	5.10869e-05	0.000506707
2025	14	98885323	99474533	1814	193	Stroke	5.19654e-05	0.000845227
2026	14	99474534	100786189	2756	317	Stroke	6.92589e-05	0.00023401
2027	14	100786190	102004377	2607	337	Stroke	7.08554e-05	0.00025812
2028	14	102004378	103617472	2978	256	Stroke	3.77987e-05	0.0152552
2029	14	103617473	104439106	1748	149	Stroke	1.20445e-05	0.193701
2030	14	104439107	105091340	1580	210	Stroke	2.79472e-05	0.0393945
2031	14	105091341	106347143	1402	165	Stroke	1.73748e-05	0.110991
2033	14	106876549	107289435	447	26	Stroke	1.33255e-06	0.374113
2034	15	20000205	22799926	24	5	Stroke	8.69441e-06	0.00562213
2035	15	22799927	24099946	728	148	Stroke	3.73644e-05	0.00414473
2036	15	24099947	24531187	1744	109	Stroke	9.37755e-06	0.188343
2037	15	24531188	25384327	2551	171	Stroke	1.34619e-05	0.174171
2038	15	25384328	26392947	2584	307	Stroke	2.16117e-05	0.115111
2039	15	26392948	27563172	2394	292	Stroke	6.69183e-05	0.000225251
2040	15	27563173	29141035	1967	208	Stroke	4.19851e-05	0.00454003
2041	15	29141036	30604119	2322	235	Stroke	2.67975e-05	0.0531149
2042	15	30604120	32177320	2312	255	Stroke	6.48991e-05	0.000375759
2043	15	32177321	33484267	2259	272	Stroke	8.55242e-05	5.96481e-06
2044	15	33484268	34410072	2566	289	Stroke	5.99714e-05	0.000689947
2045	15	34410073	35118927	1368	174	Stroke	3.18425e-05	0.0148107
2046	15	35118928	36583327	2781	260	Stroke	4.95435e-05	0.00258901
2047	15	36583328	37962915	2894	307	Stroke	9.44372e-05	2.7012e-06
2048	15	37962916	39238840	2671	290	Stroke	2.96931e-05	0.0442302
2049	15	39238841	40604780	2674	269	Stroke	5.46644e-05	0.00123443
2051	15	42332686	44987755	2655	201	Stroke	3.607e-05	0.0106739
2052	15	44987756	46022642	1671	161	Stroke	3.15913e-05	0.0132255
2053	15	46022643	46884071	1649	158	Stroke	5.2305e-05	0.000322677
2055	15	47693317	49260006	2202	213	Stroke	3.12776e-05	0.0284074
2057	15	50195877	51605477	2974	187	Stroke	2.14433e-05	0.0660367
2058	15	51605478	53263126	3076	252	Stroke	5.08105e-05	0.00313897
2059	15	53263127	54332799	2678	224	Stroke	3.2542e-05	0.0255029
2060	15	54332800	55136717	2487	198	Stroke	1.78599e-06	0.408648
2061	15	55136718	56322588	3171	223	Stroke	2.53286e-05	0.0499488
2062	15	56322589	57641164	2280	153	Stroke	1.30437e-05	0.176953
2064	15	58712955	59901116	2138	258	Stroke	2.93936e-05	0.0318189
2065	15	59901117	61130595	2361	276	Stroke	5.37603e-05	0.00202989
2066	15	61130596	62106138	2326	308	Stroke	6.13916e-05	0.00123848
2067	15	62106139	63218978	2355	280	Stroke	5.86663e-05	0.000797137
2068	15	63218979	64339945	2459	216	Stroke	2.41139e-06	0.412753
2069	15	64339946	66355634	2847	226	Stroke	1.28797e-05	0.180512
2070	15	66355635	67396520	2719	277	Stroke	1.51673e-05	0.20234
2072	15	69089816	70767983	3136	326	Stroke	9.54979e-05	1.49778e-06
2073	15	70767984	72058129	2284	249	Stroke	2.65203e-05	0.0611073
2074	15	72058130	73375718	1394	139	Stroke	4.11827e-05	0.00148651
2075	15	73375719	74458113	1905	205	Stroke	2.49679e-05	0.0469019
2076	15	74458114	76401952	2628	241	Stroke	7.33553e-05	3.16241e-05
2077	15	76401953	77897163	2202	145	Stroke	1.69121e-05	0.0831698
2078	15	77897164	78514101	1476	173	Stroke	7.48143e-05	2.88739e-06
2079	15	78514102	79292536	1620	185	Stroke	2.72518e-05	0.0377095
2080	15	79292537	79998206	1701	209	Stroke	2.80852e-05	0.0380804
2081	15	79998207	81077025	2534	270	Stroke	4.59255e-05	0.00473335
2082	15	81077026	82191077	1719	238	Stroke	5.95493e-05	0.000240211
2083	15	82191078	84209760	2328	225	Stroke	4.22055e-05	0.0067978
2084	15	84209761	85494083	2009	205	Stroke	3.9511e-05	0.00909641
2085	15	85494084	86341598	1932	130	Stroke	6.60167e-05	2.11141e-06
2086	15	86341599	87158587	2269	224	Stroke	5.06771e-05	0.00154209
2087	15	87158588	88035757	2157	232	Stroke	4.58196e-05	0.00289568
2088	15	88035758	89385187	2421	315	Stroke	9.8388e-05	1.08474e-06
2089	15	89385188	90632718	2349	289	Stroke	1.26321e-05	0.190384
2090	15	90632719	91593623	2056	212	Stroke	7.12449e-05	3.2413e-05
2091	15	91593624	92675405	2438	301	Stroke	4.61515e-05	0.00677311
2092	15	92675406	93707010	2816	320	Stroke	1.8624e-05	0.190467
2093	15	93707011	94565521	2612	306	Stroke	8.36868e-05	2.83234e-05
2094	15	94565522	95662425	2601	329	Stroke	0.000108394	2.32992e-07
2095	15	95662426	96864278	2460	311	Stroke	0.000116317	6.85285e-09
2096	15	96864279	98025684	2255	298	Stroke	6.36483e-05	0.00100438
2097	15	98025685	98828261	2313	252	Stroke	7.2659e-05	3.54899e-05
2098	15	98828262	99925972	2672	311	Stroke	5.19503e-05	0.00473939
2099	15	99925973	100742117	2266	247	Stroke	3.43626e-05	0.0204214
2100	15	100742118	101550750	2339	255	Stroke	3.48104e-05	0.0193005
2101	15	101550751	102520975	2091	293	Stroke	3.95709e-05	0.0151844
2102	16	60169	1049079	2127	253	Stroke	3.02421e-05	0.0458368
2104	16	1996493	3379996	1833	288	Stroke	2.93356e-05	0.0517036
2105	16	3379997	4816145	2742	312	Stroke	8.26607e-05	1.42744e-05
2106	16	4816146	5782968	2917	325	Stroke	5.38404e-05	0.00255011
2107	16	5782969	6446081	1985	312	Stroke	0.000113807	5.16343e-08
2108	16	6446082	7051429	2492	283	Stroke	4.08843e-05	0.0121922
2109	16	7051430	7704354	2626	277	Stroke	9.77578e-06	0.280191
2110	16	7704355	8341012	2453	265	Stroke	8.25524e-05	7.66224e-06
2111	16	8341013	9104469	2455	270	Stroke	5.3113e-05	0.00208681
2112	16	9104470	9754796	1821	246	Stroke	6.43293e-05	0.000375608
2113	16	9754797	10351808	1810	180	Stroke	2.81213e-05	0.0267779
2114	16	10351809	11022542	1673	237	Stroke	3.48053e-05	0.0199424
2115	16	11022543	11916631	2444	255	Stroke	2.16596e-05	0.109371
2116	16	11916632	12793149	2455	260	Stroke	2.87413e-05	0.0428027
2117	16	12793150	13893407	3137	273	Stroke	7.49095e-05	4.93735e-05
2118	16	13893408	15921108	2252	251	Stroke	1.89356e-05	0.131571
2119	16	15921109	17343277	2210	243	Stroke	7.17337e-05	4.24207e-05
2120	16	17343278	19104257	2372	218	Stroke	3.80793e-05	0.013815
2121	16	19104258	20351261	2684	254	Stroke	4.26385e-05	0.00578818
2122	16	20351262	22667048	2133	234	Stroke	9.8845e-05	3.01405e-08
2123	16	22667049	24014705	2727	257	Stroke	3.29086e-05	0.0337425
2124	16	24014706	25235251	2466	303	Stroke	4.20789e-05	0.0114083
2125	16	25235252	26154122	2506	259	Stroke	2.95966e-05	0.0289112
2126	16	26154123	27443061	3288	337	Stroke	5.70178e-05	0.00164004
2127	16	27443062	29043177	1753	243	Stroke	4.0085e-05	0.00918848
2128	16	29043178	31384210	1831	234	Stroke	3.45021e-05	0.0229715
2129	16	31384211	32847928	745	68	Stroke	1.07941e-06	0.419317
2130	16	32847929	35259453	35	14	Stroke	9.64992e-06	0.023694
2131	16	35259454	49010761	2209	194	Stroke	1.10697e-05	0.195079
2132	16	49010762	50467033	2836	311	Stroke	7.41429e-05	0.000222256
2133	16	50467034	52041336	2890	319	Stroke	0.000143143	3.99672e-11
2134	16	52041337	53393882	2650	252	Stroke	3.41284e-05	0.024656
2135	16	53393883	54866095	3273	333	Stroke	9.96412e-05	2.63834e-06
2136	16	54866096	55907389	2605	266	Stroke	1.47494e-05	0.197427
2137	16	55907390	57119889	2824	280	Stroke	2.65574e-05	0.076058
2138	16	57119890	58508978	3307	316	Stroke	2.34317e-05	0.0880534
2139	16	58508979	59885499	3178	242	Stroke	4.85784e-05	0.00293988
2140	16	59885500	61092844	2550	221	Stroke	5.1973e-05	0.000997886
2142	16	62607091	64207176	2885	248	Stroke	4.3638e-05	0.00567264
2143	16	64207177	65072403	2022	153	Stroke	6.26649e-06	0.282415
2144	16	65072404	65882820	1695	200	Stroke	1.40456e-05	0.170574
2145	16	65882821	66738843	1786	231	Stroke	4.70035e-05	0.00409564
2146	16	66738844	68435728	1628	136	Stroke	7.31221e-06	0.264943
2147	16	68435729	69549149	1832	188	Stroke	3.03654e-05	0.0173563
2148	16	69549150	71062712	1430	157	Stroke	2.96571e-06	0.387786
2150	16	72089512	73140781	1551	218	Stroke	0.000113586	1.09928e-09
2151	16	73140782	74135275	2089	318	Stroke	9.34392e-05	2.31237e-06
2152	16	74135276	74889127	1477	182	Stroke	6.69116e-05	1.50575e-05
2153	16	74889128	75525959	1502	173	Stroke	8.00466e-06	0.250181
2154	16	75525960	76635467	2611	222	Stroke	2.91276e-06	0.405609
2156	16	77270666	77739132	1699	179	Stroke	2.17033e-05	0.0847196
2157	16	77739133	78280636	2104	243	Stroke	1.03783e-05	0.245642
2158	16	78280637	78973580	2747	295	Stroke	4.70965e-05	0.0060066
2159	16	78973581	79662634	2119	321	Stroke	0.000106428	3.88043e-07
2160	16	79662635	80559685	2711	255	Stroke	3.00221e-05	0.0391781
2161	16	80559686	81437861	2574	273	Stroke	8.53166e-05	3.71371e-06
2162	16	81437862	82310204	2614	320	Stroke	5.74571e-05	0.00174176
2163	16	82310205	83077869	2745	301	Stroke	4.15524e-05	0.0135258
2164	16	83077870	83778371	2648	294	Stroke	1.41973e-05	0.174664
2165	16	83778372	84440154	2642	337	Stroke	0	0.444181
2166	16	84440155	85146805	2635	323	Stroke	0.000100178	6.54778e-07
2167	16	85146806	86058597	2165	349	Stroke	7.67404e-05	0.000143414
2168	16	86058598	86748867	2500	345	Stroke	6.44349e-05	0.000869918
2169	16	86748868	87669168	2537	319	Stroke	7.19406e-05	0.00036547
2170	16	87669169	88387228	2214	270	Stroke	3.01301e-05	0.0462857
2171	16	88387229	89106304	1929	283	Stroke	3.43902e-05	0.0233095
2172	16	89106305	90292787	2554	244	Stroke	7.37567e-05	1.94614e-05
2173	17	52	815653	1804	257	Stroke	1.87083e-05	0.181464
2174	17	815654	1480056	1748	289	Stroke	4.20647e-05	0.0186076
2175	17	1480057	2699135	2319	296	Stroke	8.98356e-05	3.02106e-06
2176	17	2699136	3430440	1699	236	Stroke	8.51007e-05	2.66246e-06
2177	17	3430441	4463971	2351	296	Stroke	5.42228e-05	0.00217908
2178	17	4463972	5573784	2600	238	Stroke	3.06471e-05	0.0297886
2179	17	5573785	6305078	2068	278	Stroke	7.37143e-05	9.66586e-05
2180	17	6305079	7264458	2029	292	Stroke	7.57636e-05	0.000125142
2181	17	7264459	8554763	2444	271	Stroke	7.46829e-05	3.41943e-05
2182	17	8554764	9619356	2239	315	Stroke	4.50888e-05	0.00933011
2183	17	9619357	10572617	2408	290	Stroke	6.55158e-05	0.000189338
2184	17	10572618	11778164	2420	290	Stroke	8.7536e-05	8.07062e-06
2185	17	11778165	12676353	1692	235	Stroke	5.93577e-05	0.00050504
2186	17	12676354	13648446	2852	303	Stroke	1.96971e-05	0.154318
2187	17	13648447	14508610	2183	269	Stroke	6.29046e-05	0.000316723
2188	17	14508611	15308722	2444	270	Stroke	7.36054e-05	5.71767e-05
2189	17	15308723	16405207	1406	157	Stroke	1.43959e-05	0.132405
2190	17	16405208	17326540	1662	197	Stroke	4.68144e-05	0.00204048
2191	17	17326541	18900978	1890	181	Stroke	0.000113247	7.93371e-11
2192	17	18900979	20402494	1242	112	Stroke	3.12865e-05	0.00714224
2193	17	20402495	21432873	1150	184	Stroke	8.46858e-05	2.34803e-07
2195	17	25872111	27344401	1724	242	Stroke	8.68499e-05	2.29248e-06
2196	17	27344402	29783141	2660	198	Stroke	6.04313e-05	0.000102821
2197	17	29783142	31318753	2699	274	Stroke	1.52123e-05	0.205912
2198	17	31318754	32356061	2624	305	Stroke	6.60934e-05	0.000345934
2199	17	32356062	33614189	2540	266	Stroke	2.40412e-05	0.079037
2200	17	33614190	34474611	1780	183	Stroke	4.69842e-05	0.00172102
2201	17	34474612	36116884	2005	264	Stroke	9.41343e-05	9.46148e-07
2202	17	36116885	37361178	1916	260	Stroke	9.2598e-05	7.98299e-07
2203	17	37361179	38880481	2070	200	Stroke	7.00547e-05	1.87207e-05
2204	17	38880482	40233545	3006	216	Stroke	4.86426e-05	0.00168844
2205	17	40233546	42348003	2653	238	Stroke	3.06907e-05	0.036775
2206	17	42348004	43460500	1785	199	Stroke	8.22785e-05	7.45081e-07
2207	17	43460501	44865832	2257	76	Stroke	3.51777e-05	0.000824959
2208	17	44865833	45883901	1827	143	Stroke	6.89862e-05	1.66175e-06
2209	17	45883902	47516224	3174	235	Stroke	0.000117277	4.42255e-10
2210	17	47516225	48722590	2116	324	Stroke	0.000121112	9.14747e-09
2211	17	48722591	49909298	2119	255	Stroke	2.76169e-05	0.0642151
2213	17	51110386	52102649	1926	167	Stroke	4.98253e-06	0.325359
2214	17	52102650	53468006	2823	261	Stroke	1.17112e-05	0.225479
2215	17	53468007	54950107	2574	217	Stroke	4.47569e-05	0.003036
2216	17	54950108	56245227	2461	343	Stroke	6.44693e-05	0.000587314
2217	17	56245228	58652809	2446	182	Stroke	7.88436e-05	1.31882e-06
2218	17	58652810	60453120	1875	216	Stroke	5.4056e-05	0.000702403
2219	17	60453121	62112373	1882	189	Stroke	1.13853e-06	0.43127
2220	17	62112374	63548724	1994	191	Stroke	3.76618e-05	0.00869785
2221	17	63548725	64438387	2405	150	Stroke	5.07002e-06	0.335485
2222	17	64438388	65582327	2509	303	Stroke	7.33079e-05	0.000176181
2223	17	65582328	66757556	2294	253	Stroke	3.33146e-05	0.0242018
2224	17	66757557	68176219	2390	229	Stroke	3.23066e-05	0.0298456
2225	17	68176220	69245590	2479	228	Stroke	6.0034e-05	0.000409944
2226	17	69245591	70495119	2427	301	Stroke	0.000115581	1.67962e-07
2227	17	70495120	71466953	2297	332	Stroke	6.52597e-05	0.000620507
2228	17	71466954	72383472	2287	327	Stroke	2.71795e-05	0.0547459
2229	17	72383473	73741321	2611	267	Stroke	2.82865e-05	0.0369772
2230	17	73741322	74908266	2339	254	Stroke	7.48051e-05	3.29001e-05
2231	17	74908267	75619256	2083	297	Stroke	7.42229e-05	8.44436e-05
2232	17	75619257	76596287	2600	335	Stroke	1.36729e-06	0.396004
2233	17	76596288	77412786	2289	315	Stroke	8.30412e-05	1.46089e-05
2234	17	77412787	78438332	2133	294	Stroke	3.18088e-05	0.0462991
2235	17	78438333	79333774	2455	241	Stroke	2.40143e-05	0.0812482
2236	17	79333775	80459149	1873	145	Stroke	1.46175e-05	0.12341
2238	18	10719	848350	1981	266	Stroke	6.38284e-05	0.000565989
2239	18	848351	1940211	2492	248	Stroke	4.00533e-05	0.0112697
2240	18	1940212	2839842	2552	276	Stroke	4.62865e-05	0.00611354
2241	18	2839843	3722828	2210	315	Stroke	4.37471e-05	0.0179418
2242	18	3722829	4603961	2109	300	Stroke	5.46966e-05	0.00364422
2243	18	4603962	5575812	2379	256	Stroke	8.54004e-05	5.73355e-06
2244	18	5575813	6756496	2565	309	Stroke	7.07618e-05	0.000298636
2245	18	6756497	7862479	2318	291	Stroke	0.000105419	1.84106e-07
2246	18	7862480	8788524	2360	287	Stroke	5.41974e-05	0.00396981
2247	18	8788525	9816164	2776	293	Stroke	5.17061e-05	0.00311311
2248	18	9816165	10675548	2213	305	Stroke	7.23526e-05	0.000135242
2249	18	10675549	11872226	2956	286	Stroke	1.04565e-06	0.463217
2250	18	11872227	12735558	2019	198	Stroke	2.36607e-05	0.049167
2251	18	12735559	13641479	1912	253	Stroke	5.58444e-05	0.00151271
2252	18	13641480	14439251	1548	137	Stroke	3.58113e-05	0.00481759
2253	18	14439252	15220934	700	57	Stroke	9.9149e-06	0.101398
2254	18	15220935	20009696	1432	155	Stroke	6.74605e-05	1.15841e-05
2255	18	20009697	21622716	2516	220	Stroke	7.93219e-05	1.1364e-05
2256	18	21622717	22746153	2384	272	Stroke	8.49523e-05	4.75962e-06
2257	18	22746154	24088163	2519	255	Stroke	7.51111e-05	4.13535e-05
2258	18	24088164	25305260	2514	277	Stroke	5.32483e-05	0.0022147
2259	18	25305261	26861067	2715	207	Stroke	2.24815e-05	0.0823954
2260	18	26861068	27823155	2003	144	Stroke	7.55054e-06	0.259387
2261	18	27823156	28792734	2152	199	Stroke	6.91893e-05	1.87609e-05
2262	18	28792735	30401128	3155	269	Stroke	0.000117884	3.5809e-09
2263	18	30401129	32458907	3178	233	Stroke	4.56683e-05	0.0031515
2264	18	32458908	34153297	2943	279	Stroke	2.9546e-05	0.0562774
2265	18	34153298	36056932	3555	285	Stroke	7.4829e-05	5.18376e-05
2266	18	36056933	37679127	2640	203	Stroke	8.2676e-05	8.87893e-07
2268	18	38498382	39410165	1775	186	Stroke	3.23065e-05	0.0260424
2269	18	39410166	40471407	2021	147	Stroke	2.95984e-05	0.0189703
2270	18	40471408	41425454	1912	163	Stroke	1.09243e-05	0.218353
2271	18	41425455	42974165	2689	269	Stroke	7.31479e-05	3.10183e-05
2272	18	42974166	44300145	2883	301	Stroke	6.56757e-05	0.000340287
2273	18	44300146	45718492	2921	265	Stroke	2.22458e-05	0.132775
2274	18	45718493	46558306	2077	309	Stroke	7.73103e-05	8.01651e-05
2275	18	46558307	47455925	2010	155	Stroke	1.91014e-05	0.0855866
2276	18	47455926	48228379	1727	201	Stroke	6.62611e-05	1.57382e-05
2277	18	48228380	49790996	2885	275	Stroke	7.86506e-05	2.29557e-05
2278	18	49790997	50372823	1807	160	Stroke	5.08677e-05	0.00040773
2279	18	50372824	51060986	1661	88	Stroke	2.01556e-05	0.032668
2281	18	52512524	53762996	2010	210	Stroke	2.21701e-05	0.0726393
2282	18	53762997	54957867	2259	206	Stroke	8.68521e-05	4.35439e-07
2283	18	54957868	55809315	2242	242	Stroke	4.22039e-05	0.0101016
2284	18	55809316	56832312	2409	271	Stroke	6.80864e-05	0.000181116
2285	18	56832313	57635821	2053	255	Stroke	0.000116262	2.59541e-09
2286	18	57635822	58527236	2136	158	Stroke	3.61134e-05	0.00701377
2287	18	58527237	59449422	1781	236	Stroke	7.27501e-05	3.38247e-05
2288	18	59449423	60780194	3035	239	Stroke	5.33498e-05	0.00170243
2289	18	60780195	62074993	2840	243	Stroke	5.60323e-05	0.000615747
2290	18	62074994	63109755	2417	183	Stroke	3.94846e-05	0.00850239
2291	18	63109756	64253143	2424	172	Stroke	1.9421e-05	0.0786479
2292	18	64253144	65294195	2555	185	Stroke	2.41166e-05	0.0409772
2293	18	65294196	66407960	2936	246	Stroke	8.11913e-05	8.25741e-06
2295	18	67195981	68051035	1890	220	Stroke	5.44011e-05	0.000775185
2296	18	68051036	69311742	3233	260	Stroke	4.32583e-05	0.00564855
2297	18	69311743	70540349	3207	273	Stroke	0.000106487	8.6975e-08
2298	18	70540350	71491860	2644	264	Stroke	4.12637e-05	0.00979054
2299	18	71491861	72785206	2742	292	Stroke	5.54858e-05	0.00149563
2300	18	72785207	73568260	2071	249	Stroke	3.15187e-05	0.0265742
2301	18	73568261	74471745	2581	294	Stroke	2.0904e-05	0.134467
2302	18	74471746	75240760	2543	287	Stroke	0.000162951	3.29558e-14
2303	18	75240761	76231685	2716	273	Stroke	5.55657e-05	0.00125844
2304	18	76231686	77148137	2063	166	Stroke	4.65855e-05	0.000965195
2305	18	77148138	78017072	1823	187	Stroke	3.9751e-05	0.00447239
2306	19	64705	762046	1175	250	Stroke	4.45109e-05	0.00727858
2307	19	762047	1515920	1617	287	Stroke	4.31734e-05	0.0130519
2308	19	1515921	2253174	1318	239	Stroke	3.0695e-05	0.0305965
2309	19	2253175	3085446	2052	287	Stroke	8.55809e-05	4.62322e-06
2310	19	3085447	3893909	1765	273	Stroke	5.89158e-05	0.000550269
2311	19	3893910	4741718	1651	263	Stroke	5.90686e-05	0.000920848
2312	19	4741719	5478684	1865	280	Stroke	0.00011469	6.03952e-09
2313	19	5478685	6455428	2164	246	Stroke	2.85368e-05	0.0387915
2314	19	6455429	7249359	2099	292	Stroke	8.07081e-05	1.77193e-05
2315	19	7249360	8199016	2150	279	Stroke	7.83125e-05	2.19491e-05
2316	19	8199017	9105577	1851	241	Stroke	2.78061e-05	0.0366167
2317	19	9105578	10028840	1882	133	Stroke	8.24102e-06	0.212889
2318	19	10028841	11681978	3093	308	Stroke	0.000178717	4.62641e-16
2319	19	11681979	13213186	2354	204	Stroke	1.08744e-05	0.257878
2320	19	13213187	13968319	1569	260	Stroke	4.57069e-05	0.00457228
2321	19	13968320	14891100	1645	253	Stroke	6.00116e-05	0.000354925
2322	19	14891101	15650185	1779	225	Stroke	6.50266e-05	0.000131782
2323	19	15650186	16079006	1641	115	Stroke	1.45704e-06	0.439793
2324	19	16079007	17045963	1866	204	Stroke	4.69084e-05	0.00204015
2325	19	17045964	17750518	1765	239	Stroke	6.10125e-05	0.000374484
2326	19	17750519	18504867	1764	250	Stroke	4.74511e-05	0.00371405
2327	19	18504868	19749166	1832	206	Stroke	4.15434e-05	0.0038702
2328	19	19749167	20485499	1683	136	Stroke	3.64818e-05	0.00384041
2329	19	20485500	21155862	1749	62	Stroke	3.06166e-06	0.320741
2331	19	21822654	22729408	2093	133	Stroke	1.24629e-05	0.146011
2332	19	22729409	23468992	1792	84	Stroke	2.32797e-06	0.382244
2334	19	24567342	28555845	1121	75	Stroke	1.11967e-05	0.128007
2336	19	29389091	30375792	2587	260	Stroke	8.75932e-05	4.2617e-06
2337	19	30375793	31763008	2194	280	Stroke	7.28929e-05	8.45686e-05
2338	19	31763009	33028099	2270	255	Stroke	5.83432e-05	0.000790671
2340	19	33785836	34633274	2170	260	Stroke	2.14086e-05	0.0899728
2341	19	34633275	35649343	1996	213	Stroke	2.15337e-05	0.0885731
2342	19	35649344	36638122	2106	274	Stroke	7.91091e-05	2.53368e-05
2343	19	36638123	38472870	2735	123	Stroke	2.05086e-05	0.0425974
2344	19	38472871	39370419	1895	203	Stroke	9.74944e-06	0.236493
2346	19	40171414	41004105	1462	177	Stroke	2.19476e-05	0.0622345
2347	19	41004106	41733463	1574	214	Stroke	5.5303e-05	0.000576604
2348	19	41733464	43317282	1597	184	Stroke	1.22267e-05	0.198165
2349	19	43317283	43960958	1117	105	Stroke	1.91494e-07	0.468344
2350	19	43960959	45040932	2282	220	Stroke	4.00788e-05	0.0089967
2351	19	45040933	45893307	1749	262	Stroke	4.50009e-05	0.00601634
2352	19	45893308	46765060	1844	225	Stroke	5.77852e-05	0.000359519
2353	19	46765061	47752727	1762	257	Stroke	3.65769e-05	0.0177204
2354	19	47752728	48573065	1724	221	Stroke	5.16786e-05	0.00145377
2355	19	48573066	49415189	1976	231	Stroke	6.4875e-05	8.73928e-05
2356	19	49415190	50451925	1772	260	Stroke	6.67413e-05	0.000362214
2357	19	50451926	51259178	1505	248	Stroke	6.54374e-05	0.000222626
2358	19	51259179	51903804	1596	275	Stroke	3.77367e-05	0.0142767
2359	19	51903805	52678748	2364	250	Stroke	5.22341e-05	0.00177743
2360	19	52678749	53431217	2349	256	Stroke	4.05942e-05	0.0131711
2361	19	53431218	54042240	1957	269	Stroke	8.39347e-05	9.04882e-06
2362	19	54042241	54602370	1162	231	Stroke	4.65019e-05	0.00372353
2363	19	54602371	55182973	1470	255	Stroke	8.88046e-05	1.62194e-06
2364	19	55182974	55714085	1153	176	Stroke	5.97403e-05	4.84994e-05
2365	19	55714086	56411086	1654	300	Stroke	6.45632e-05	0.000467292
2366	19	56411087	57143509	1939	269	Stroke	4.62026e-05	0.0057071
2367	19	57143510	57959952	1877	268	Stroke	0.000124092	2.76294e-10
2368	19	57959953	59118811	2159	220	Stroke	4.54748e-05	0.002009
2369	20	60795	884241	2253	333	Stroke	6.37633e-05	0.000438822
2370	20	884242	1771285	2148	284	Stroke	6.59722e-05	0.000687735
2371	20	1771286	2668108	2262	283	Stroke	7.02434e-05	0.000144841
2372	20	2668109	3736551	2186	252	Stroke	5.90077e-05	0.000659445
2373	20	3736552	4591847	2263	264	Stroke	8.13336e-05	2.65385e-05
2374	20	4591848	5379450	2000	237	Stroke	7.48263e-05	2.64498e-05
2375	20	5379451	6128358	2016	255	Stroke	2.92336e-05	0.0529194
2376	20	6128359	7231796	2337	256	Stroke	5.77213e-05	0.00091051
2377	20	7231797	7959828	1666	118	Stroke	8.39827e-06	0.217649
2378	20	7959829	9279550	2853	282	Stroke	7.43031e-05	8.56005e-05
2379	20	9279551	10279603	2236	276	Stroke	6.98839e-05	0.000151904
2380	20	10279604	11257012	2272	256	Stroke	1.03302e-05	0.248477
2381	20	11257013	12353961	2421	210	Stroke	1.51933e-05	0.140068
2382	20	12353962	13202335	2272	218	Stroke	3.01445e-05	0.0299475
2383	20	13202336	14203755	1983	181	Stroke	2.60091e-05	0.0374113
2384	20	14203756	15238519	2296	207	Stroke	6.91816e-06	0.31362
2385	20	15238520	15962576	1791	247	Stroke	8.15159e-05	5.1563e-06
2386	20	15962577	16661516	2108	207	Stroke	5.69248e-05	0.000315345
2387	20	16661517	17359290	1854	214	Stroke	1.88126e-05	0.102847
2388	20	17359291	18058524	1825	240	Stroke	2.8709e-05	0.0508744
2389	20	18058525	18959419	2277	174	Stroke	6.00032e-05	7.55497e-05
2390	20	18959420	19957928	2318	273	Stroke	0.000105691	9.76376e-08
2391	20	19957929	21682377	2767	260	Stroke	5.6939e-05	0.000772029
2393	20	22780957	23808562	2460	216	Stroke	3.41804e-05	0.0200611
2394	20	23808563	24487128	1773	152	Stroke	2.53444e-05	0.0290522
2395	20	24487129	25181038	1816	140	Stroke	2.08794e-05	0.0647969
2396	20	25181039	26318858	1259	67	Stroke	1.02515e-05	0.127886
2398	20	30569660	32484506	2656	262	Stroke	5.99147e-05	0.000561752
2399	20	32484507	33890060	1662	115	Stroke	4.52038e-05	0.000231607
2400	20	33890061	35990261	2452	213	Stroke	4.5144e-05	0.00458278
2401	20	35990262	37253657	2182	258	Stroke	7.25694e-05	5.02242e-05
2402	20	37253658	38427594	2244	192	Stroke	4.84928e-05	0.00130375
2403	20	38427595	40272390	3207	285	Stroke	6.67638e-05	0.000327709
2404	20	40272391	41351514	2609	271	Stroke	3.96233e-05	0.0129476
2405	20	41351515	42185671	1648	245	Stroke	3.14298e-05	0.033217
2406	20	42185672	43008890	1677	242	Stroke	4.61968e-05	0.00398766
2407	20	43008891	44072210	1803	238	Stroke	5.88584e-05	0.000795232
2408	20	44072211	45673603	3361	306	Stroke	6.61968e-05	0.000706037
2409	20	45673604	46486132	1699	230	Stroke	5.53895e-05	0.00138759
2410	20	46486133	47203836	1635	229	Stroke	7.51497e-05	1.04791e-05
2411	20	47203837	48212975	2214	174	Stroke	8.00054e-06	0.273562
2412	20	48212976	49236418	2161	238	Stroke	5.43394e-05	0.000897019
2413	20	49236419	50653620	3375	320	Stroke	4.93945e-05	0.00448632
2414	20	50653621	51533750	1851	157	Stroke	3.15742e-05	0.0134568
2415	20	51533751	52411532	1755	291	Stroke	5.25614e-05	0.00328998
2416	20	52411533	53120334	1908	226	Stroke	7.41388e-05	1.29939e-05
2417	20	53120335	53879803	1764	162	Stroke	5.02355e-05	0.000372612
2418	20	53879804	54743694	1708	177	Stroke	4.97491e-05	0.000458723
2419	20	54743695	55448075	1762	268	Stroke	0.000102745	1.93687e-07
2420	20	55448076	56172843	2097	267	Stroke	9.27158e-05	6.97758e-07
2421	20	56172844	56951773	1956	275	Stroke	7.36322e-05	5.55404e-05
2422	20	56951774	57924037	1850	273	Stroke	9.53254e-05	2.12308e-06
2423	20	57924038	58780894	1820	272	Stroke	8.43657e-05	1.12305e-05
2424	20	58780895	59560457	1857	218	Stroke	3.22058e-05	0.0232646
2426	20	60125334	60766557	1733	275	Stroke	7.75572e-05	5.8845e-05
2427	20	60766558	61470768	1782	260	Stroke	6.07476e-05	0.000445787
2428	20	61470769	62179241	1838	239	Stroke	6.66425e-05	9.10001e-05
2429	20	62179242	62963627	1413	171	Stroke	5.25718e-05	0.000341837
2431	21	15026793	15840033	1448	115	Stroke	1.55779e-05	0.0969187
2432	21	15840034	16873443	2019	265	Stroke	5.23666e-05	0.00122883
2433	21	16873444	18222037	1876	226	Stroke	5.28401e-05	0.00159686
2434	21	18222038	19479024	2589	278	Stroke	7.13847e-05	0.000106114
2435	21	19479025	20407307	2470	255	Stroke	1.95794e-05	0.107583
2436	21	20407308	21632916	2993	244	Stroke	2.41888e-05	0.0647217
2437	21	21632917	22201890	1790	205	Stroke	4.70146e-05	0.00149786
2438	21	22201891	23266941	2677	226	Stroke	6.15597e-05	0.000215181
2439	21	23266942	24055941	1690	204	Stroke	7.05665e-05	1.77825e-05
2440	21	24055942	25247986	3097	246	Stroke	2.23018e-05	0.107232
2441	21	25247987	26467826	3153	231	Stroke	1.11158e-05	0.240772
2442	21	26467827	27774350	2672	233	Stroke	1.96149e-05	0.0954885
2443	21	27774351	28616539	2397	238	Stroke	1.82413e-05	0.137295
2444	21	28616540	29449870	1930	201	Stroke	3.08127e-05	0.0247822
2445	21	29449871	30847296	2913	157	Stroke	3.35899e-05	0.0104594
2446	21	30847297	32202239	2998	186	Stroke	3.10248e-05	0.0201929
2447	21	32202240	33270272	2352	247	Stroke	6.76885e-05	0.000108743
2448	21	33270273	34383794	2295	253	Stroke	2.91682e-05	0.0478211
2449	21	34383795	35729261	2479	292	Stroke	7.76749e-05	2.2727e-05
2450	21	35729262	37303548	3151	295	Stroke	3.61102e-05	0.0278593
2451	21	37303549	38046449	2040	182	Stroke	2.27003e-05	0.0597105
2452	21	38046450	39252059	2750	252	Stroke	5.80872e-05	0.000864509
2453	21	39252060	40480831	2698	297	Stroke	0.000151582	1.61975e-12
2454	21	40480832	41344742	2461	227	Stroke	4.45904e-05	0.0016947
2455	21	41344743	42187152	2337	262	Stroke	3.53305e-05	0.0241721
2456	21	42187153	43081434	2248	307	Stroke	5.8231e-05	0.00126908
2457	21	43081435	43812791	2503	327	Stroke	8.1242e-05	5.62866e-05
2458	21	43812792	44815008	2388	245	Stroke	3.47326e-05	0.0181829
2459	21	44815009	46045433	1691	242	Stroke	1.69823e-05	0.14256
2460	21	46045434	47014880	2743	287	Stroke	3.87453e-05	0.0177626
2461	21	47014881	48119633	2669	210	Stroke	1.26579e-05	0.185182
2462	22	16050213	17587474	842	126	Stroke	5.64187e-06	0.268028
2463	22	17587475	18535225	2432	302	Stroke	6.02112e-05	0.000926
2464	22	18535226	19635654	1852	195	Stroke	4.14996e-05	0.00483414
2465	22	19635655	20969184	2103	270	Stroke	6.81665e-05	0.000182182
2466	22	20969185	22404422	1874	199	Stroke	4.43384e-05	0.00257647
2467	22	22404423	23143364	975	100	Stroke	8.08828e-06	0.203412
2468	22	23143365	23950732	1690	207	Stroke	4.53764e-05	0.00255003
2469	22	23950733	25282436	2283	227	Stroke	3.42206e-05	0.0183446
2470	22	25282437	26166934	1735	226	Stroke	4.51874e-05	0.00428419
2471	22	26166935	27192923	2645	295	Stroke	7.40872e-05	5.55663e-05
2472	22	27192924	27952441	2423	340	Stroke	9.55581e-05	6.38174e-06
2473	22	27952442	29457601	2390	231	Stroke	0.000126329	4.5711e-11
2474	22	29457602	30962255	2834	223	Stroke	2.76617e-05	0.0417726
2475	22	30962256	31904549	1727	171	Stroke	3.03927e-05	0.0197607
2477	22	32662294	33501725	2242	249	Stroke	3.63128e-05	0.016361
2478	22	33501726	34361897	2109	253	Stroke	2.88521e-05	0.0518325
2480	22	35368342	36135968	1886	227	Stroke	6.13533e-05	0.000612752
2481	22	36135969	37364004	2563	279	Stroke	9.33775e-05	8.1528e-07
2482	22	37364005	38718589	2713	305	Stroke	8.57825e-05	1.03297e-05
2483	22	38718590	40378783	2659	287	Stroke	0.00010005	5.03289e-07
2484	22	40378784	41722787	1593	155	Stroke	3.41805e-05	0.0087568
2485	22	41722788	42867927	1699	160	Stroke	6.7414e-07	0.441704
2486	22	42867928	43574017	1711	191	Stroke	2.77245e-05	0.0341863
2487	22	43574018	44409533	2226	236	Stroke	8.42985e-05	2.90195e-06
2488	22	44409534	45170649	2371	345	Stroke	4.90426e-05	0.0109818
2489	22	45170650	46351048	3019	328	Stroke	1.47209e-05	0.242739
2490	22	46351049	47299625	2207	253	Stroke	6.3824e-05	0.000443946
2491	22	47299626	48269177	2436	278	Stroke	4.96943e-05	0.0043624
2492	22	48269178	48977538	2107	293	Stroke	3.77462e-05	0.0244869
2493	22	48977539	49559207	2758	281	Stroke	4.62428e-05	0.00779494
2494	22	49559208	50347996	2494	265	Stroke	4.01774e-05	0.0105033
2495	22	50347997	51244236	2065	251	Stroke	3.82044e-05	0.0161431

### Sheet: Supplementary Table 5
Supplementary Table 5. Bivariate LAVA results between the Metabolic dysfunction-Associated fatty liver disease and six cardiovascular diseases
Note: results of bivariate LAVA analysis, testing for local genetic signal between the Metabolic dysfunction-Associated fatty liver disease and six cardiovascular diseases in regions with a P-value < 0.0001. Tests are two-sided. Only local correlations significant after Bonferroni correction for multiple testing were deemed significant and interpreted. locus = index of given local genomic regions; chr = chromosome; start/stop = start and end position of locus in basepairs; n.snps = number of SNPs within locus; n.pcs = number of principal components within the locus; rho = local genetic correlation estimate; rho.lower/rho.upper = louwer and upper bound of the confidence interval for rho; r2 = the proportion of variance in genetic signal for phen1 explained by phen2 (and vice versa); r2.lower/r2.upper = louwer and upper bound of the confidence interval for r2.
P-values lower than the Bonferroni-corrected threshold (P = 0.05/77 combinations =6.49E-04 ) are marked in light blue.
locus	chr	start	stop	n_snps	n_pcs	Trait1	Trait2	rho	rho.lower	rho.upper	r2	r2.lower	r2.upper	p
98	1	111134063	112489248	3235	284	MAFLD	AF	-0.0104163	-0.32926	0.29954	0.000108499	0	0.13356	0.945654
113	1	154685546	156813845	2586	307	MAFLD	AF	0.320998	0.11775	0.56185	0.103039	0.01387	0.31568	0.00258738
313	2	121073753	122026817	2046	282	MAFLD	AF	0.0774195	-0.22862	0.3824	0.00599378	0	0.1501	0.604529
584	3	186602046	187939199	3122	336	MAFLD	AF	0.178573	-0.16868	0.55338	0.0318881	0	0.30644	0.306641
673	4	79880102	81206182	2527	198	MAFLD	AF	0.134343	-0.25517	0.55737	0.018048	0	0.31349	0.485165
785	5	9203856	10549029	3067	328	MAFLD	AF	0.230741	-0.1081	0.60745	0.0532416	0	0.369	0.185111
1053	6	123854858	125365054	3004	310	MAFLD	AF	0.307465	-0.03673	0.68807	0.094535	0	0.47344	0.0741776
1061	6	134313644	135544083	2375	279	MAFLD	AF	0.255811	-0.0564	0.60274	0.0654393	0	0.3633	0.11165
1113	7	13676748	15013694	3193	327	MAFLD	AF	0.186394	-0.14271	0.54428	0.0347426	0	0.29652	0.261314
1631	11	19780785	20686336	2312	301	MAFLD	AF	0.149682	-0.1095	0.41664	0.0224048	0	0.17439	0.258168
1733	11	128262551	129451784	2378	296	MAFLD	AF	0.108519	-0.1457	0.36506	0.0117764	0	0.13383	0.385055
2027	14	100786190	102004377	2607	337	MAFLD	AF	0.0145126	-0.31958	0.3503	0.000210616	0	0.1524	0.928758
2188	17	14508611	15308722	2444	270	MAFLD	AF	0.389711	0.0546	0.78938	0.151875	0.00465	0.62312	0.0295319
2487	22	43574018	44409533	2225	236	MAFLD	AF	-0.035509	-0.31549	0.24224	0.00126089	0	0.11206	0.794867
76	1	87667573	88656689	1811	257	MAFLD	CAD	-0.0479289	-0.39309	0.28967	0.00229718	0	0.16792	0.770669
98	1	111134063	112489248	3235	284	MAFLD	CAD	0.0925331	-0.31902	0.52375	0.00856237	0	0.28164	0.63512
584	3	186602046	187939199	3122	336	MAFLD	CAD	0.424981	0.11538	0.79535	0.180609	0.01341	0.63259	0.00925976
673	4	79880102	81206182	2527	198	MAFLD	CAD	-0.387589	-0.82179	-0.01537	0.150225	0.00226	0.67534	0.0457935
727	4	139553761	141087047	2691	313	MAFLD	CAD	-0.157954	-0.51982	0.17421	0.0249493	0	0.27059	0.340362
732	4	147161043	148462208	2299	170	MAFLD	CAD	0.165753	-0.06762	0.41415	0.0274741	0	0.17152	0.164657
785	5	9203856	10549029	3069	328	MAFLD	CAD	-0.087143	-0.4702	0.2857	0.0075939	0	0.22689	0.631127
1061	6	134313644	135544083	2376	279	MAFLD	CAD	0.28183	0.00783	0.56962	0.0794279	0.00133	0.32447	0.0429554
1073	6	150635316	151629954	2991	298	MAFLD	CAD	-0.493661	-0.87388	-0.18576	0.243701	0.03451	0.76367	0.00287919
1351	8	125453323	126766827	2858	287	MAFLD	CAD	0.508742	0.31042	0.73395	0.258819	0.09636	0.53869	3.04626e-06
1430	9	85135752	86769886	3224	296	MAFLD	CAD	0.0451997	-0.35986	0.44746	0.00204301	0	0.22561	0.813623
1599	10	125798320	126875816	2557	277	MAFLD	CAD	-0.0244888	-0.36836	0.31494	0.000599699	0	0.16044	0.883939
1631	11	19780785	20686336	2312	301	MAFLD	CAD	-0.167667	-0.51721	0.15466	0.0281123	0	0.2691	0.304514
1763	12	22928056	23923798	1844	260	MAFLD	CAD	-0.117911	-0.51798	0.25782	0.013903	0	0.27266	0.528445
2027	14	100786190	102004377	2607	337	MAFLD	CAD	-0.223786	-0.56811	0.0906	0.05008	0	0.32275	0.156557
2327	19	18504868	19749166	1832	206	MAFLD	CAD	-0.433365	-0.71068	-0.1713	0.187805	0.02934	0.50507	0.00191047
2328	19	19749167	20485499	1683	136	MAFLD	CAD	-0.360275	-0.78948	0.03055	0.129798	0	0.62328	0.0658399
2356	19	49415190	50451925	1772	260	MAFLD	CAD	0.5302	0.17356	0.9943	0.281112	0.03012	0.98863	0.00475717
2370	20	884242	1771285	2146	284	MAFLD	CAD	0.0623407	-0.34314	0.48906	0.00388637	0	0.25786	0.749065
304	2	108417774	110097868	3011	234	MAFLD	VTE	0.160266	-0.21877	0.55507	0.0256851	0	0.30816	0.386179
532	3	125992651	127495173	3348	278	MAFLD	VTE	0.261672	-0.05251	0.59341	0.0684721	0	0.35213	0.0989522
771	4	186881569	187985393	2897	323	MAFLD	VTE	0.103765	-0.07508	0.2933	0.0107672	0	0.08602	0.256615
1268	8	22895019	23788494	2522	257	MAFLD	VTE	0.224795	-0.10355	0.58929	0.0505328	0	0.34727	0.180315
1351	8	125453323	126766827	2823	277	MAFLD	VTE	-0.207046	-0.54864	0.11823	0.042868	0	0.30149	0.195942
1356	8	131545726	132534636	2432	230	MAFLD	VTE	0.0636005	-0.28214	0.4185	0.00404502	0	0.18695	0.706139
1603	10	129831970	130694008	2207	285	MAFLD	VTE	0.0218943	-0.37271	0.41451	0.00047936	0	0.20828	0.905952
1733	11	128262551	129451784	2359	291	MAFLD	VTE	-0.32213	-0.60048	-0.05603	0.103768	0.00352	0.36058	0.016575
2027	14	100786190	102004377	2556	329	MAFLD	VTE	-0.360058	-0.72026	-0.04367	0.129642	0.00332	0.51877	0.0294206
2231	17	74908267	75619256	2027	285	MAFLD	VTE	0.154804	-0.15183	0.48444	0.0239642	0	0.23468	0.315389
2327	19	18504868	19749166	1821	204	MAFLD	VTE	-0.520496	-0.89108	-0.20239	0.270916	0.04096	0.79402	0.00208181
2353	19	46765061	47752727	1727	248	MAFLD	VTE	0.0520532	-0.35174	0.48202	0.00270954	0	0.24898	0.788291
2356	19	49415190	50451925	1734	249	MAFLD	VTE	-0.0611695	-0.47553	0.34735	0.0037417	0	0.24728	0.745846
2388	20	17359291	18058524	1790	229	MAFLD	VTE	-0.0224711	-0.42714	0.35476	0.00050495	0	0.21507	0.905806
2407	20	43008891	44072210	1778	232	MAFLD	VTE	-0.316893	-0.63812	-0.02298	0.100421	0.00197	0.4072	0.0377394
2488	22	44409534	45170649	2314	335	MAFLD	VTE	-0.0740197	-0.40981	0.25644	0.00547892	0	0.1766	0.64878
313	2	121073753	122026817	1986	279	MAFLD	HF	-0.297206	-0.73383	0.07582	0.0883315	0	0.53851	0.122056
584	3	186602046	187939199	3049	333	MAFLD	HF	0.20671	-0.15307	0.5991	0.0427289	0	0.35892	0.252712
732	4	147161043	148462208	2220	167	MAFLD	HF	0.523085	0.15987	0.95229	0.273618	0.02579	0.90686	0.00623009
1221	7	147352172	148622913	3092	288	MAFLD	HF	0.0395547	-0.36956	0.45648	0.00156457	0	0.24588	0.838835
1599	10	125798320	126875816	2504	275	MAFLD	HF	0.0160932	-0.34327	0.37873	0.000258991	0	0.17594	0.925835
1631	11	19780785	20686336	2248	299	MAFLD	HF	-0.260247	-0.63959	0.07265	0.0677288	0	0.40965	0.130262
1846	12	117091844	118256124	2419	283	MAFLD	HF	0.435258	0.11431	0.82672	0.18945	0.01339	0.68346	0.00919309
2027	14	100786190	102004377	2534	336	MAFLD	HF	0.308175	0.00874	0.63345	0.0949718	0.00136	0.40126	0.0430411
2216	17	54950108	56245227	2392	341	MAFLD	HF	0.0354575	-0.36265	0.44058	0.00125724	0	0.22386	0.853797
2488	22	44409534	45170649	2300	341	MAFLD	HF	-0.463541	-0.8909	-0.11561	0.21487	0.01398	0.7937	0.0119067
771	4	186881569	187985393	2902	326	MAFLD	PAD	0.0495362	-0.27577	0.37356	0.00245384	0	0.15201	0.752119
1391	9	15839404	16658377	1811	256	MAFLD	PAD	0.0398991	-0.36211	0.45497	0.00159194	0	0.23564	0.834429
1733	11	128262551	129451784	2351	292	MAFLD	PAD	0.0773587	-0.30967	0.47323	0.00598437	0	0.23853	0.673867
2022	14	95946793	97174314	3191	312	MAFLD	PAD	-0.235498	-0.618	0.1146	0.0554591	0	0.38192	0.180619
113	1	154685546	156813845	2586	307	MAFLD	Stroke	-0.140932	-0.57301	0.25651	0.0198618	0	0.33159	0.469715
571	3	170174579	171134849	1792	230	MAFLD	Stroke	0.125927	-0.27161	0.55239	0.0158577	0	0.30966	0.516692
605	4	7726035	8309826	1778	265	MAFLD	Stroke	0.13295	-0.21921	0.51226	0.0176758	0	0.26349	0.447025
804	5	31679465	32727914	2478	303	MAFLD	Stroke	0.268446	-0.04448	0.60284	0.0720632	0	0.36342	0.0931349
920	5	173606996	174662885	2730	313	MAFLD	Stroke	0.403937	0.0757	0.78701	0.163165	0.00611	0.61939	0.0200991
948	6	23939307	24950379	2640	246	MAFLD	Stroke	-0.0179654	-0.3707	0.33319	0.000322757	0	0.16781	0.916051
1021	6	88499746	89974267	3151	283	MAFLD	Stroke	-0.000106298	-0.38513	0.38063	1.12993e-08	0	0.20421	0.99954
1061	6	134313644	135544083	2376	279	MAFLD	Stroke	-0.484928	-0.82828	-0.17683	0.235155	0.03128	0.68604	0.00247126
1356	8	131545726	132534636	2449	234	MAFLD	Stroke	-0.403074	-0.86384	-0.02814	0.162468	0.00279	0.74623	0.0389306
1391	9	15839404	16658377	1837	259	MAFLD	Stroke	-0.469732	-0.87326	-0.14127	0.220648	0.02002	0.76258	0.00701039
1631	11	19780785	20686336	2312	301	MAFLD	Stroke	0.496068	0.19031	0.87232	0.246084	0.03622	0.76094	0.0026458
1889	13	46493237	47433528	1768	206	MAFLD	Stroke	0.00987981	-0.34869	0.36491	9.76107e-05	0	0.17362	0.954595
2420	20	55448076	56172843	2097	267	MAFLD	Stroke	0.175936	-0.15853	0.53734	0.0309535	0	0.28874	0.292366
2487	22	43574018	44409533	2226	236	MAFLD	Stroke	-0.0407144	-0.33331	0.23736	0.00165766	0	0.11967	0.772155

### Sheet: Supplementary Table 6
Supplementary Table 6. LHCMR results between the Metabolic dysfunction-Associated fatty liver disease and six cardiovascular diseases
Note: bidirectional causal associations were estimated by all genome-wide genetic instrumental variables. Tests are two-sided and only tests significant after correcting for multiple testing were interpreted.Pair = trait pair; EXP = trait used as exposure (X); OUT = trait used as outcome (Y); piX = polygenicity: proportion of non-zero multivariable causal effects among all sequence variants directly influencing exposure X; piY = polygenicity: proportion of non-zero multivariable causal effects among all sequence variants directly influencing outcome Y; h2X = direct heritability on exposure X; h2Y = direct heritability on outcome Y; tX = confounder effect on X; tX_JK_se = standard error of tX from the 200 block jackknife; tX_JK_pval = calculated p-value of tX from the 200 block jackknife; tY = confounder effect on Y; tY_JK_se = standard error of tY from the 200 block jackknife; tY_JK_pval = calculated p-value of tY from the 200 block jackknife; axy = causal effect from X to Y (forward); axy_JK_se = standard error of axy from the 200 block jackknife; axy_JK_pval = calculated p-value of axy from the 200 block jackknife; ayx = causal effect from Y to X (reverse); ayx_JK_se = standard error of ayx from the 200 block jackknife; ayx_JK_pval = ayx; iXY = parameter equivalent to the bivariate LDSC intercept for XY; iX = parameter equivalent to the univariate LDSC intercept for X; iY = parameter equivalent to the univariate LDSC intercept for Y.
P-values of axy lower than the Bonferroni-corrected threshold (P = 0.05/6 combinations/2=4.17E-03) and P-values of ayx higher than 0.05 is considered significant forward causality and marked in light blue; P-values of ayx lower than the Bonferroni-corrected threshold (P = 0.05/6 combinations/2 =4.17E-03) and P-values of axy higher than 0.05 is considered significant reverse causality and marked in light blue.
Pair	EXP	OUT	piX	piY	h2X	h2Y	tX	tX_JK_se	tX_JK_pval	tY	tY_JK_se	tY_JK_pval	axy	axy_JK_se	axy_JK_pval	ayx	ayx_JK_se	ayx_JK_pval	iXY	iX	iY
MAFLD-AF	MAFLD	AF	0.0917654	7.23545e-05	2.141e-07	0.0198142	0.011075	0.0100003	0.268096	0.039498	0.0117862	0.000804564	0.104476	0.0343539	0.00235673	0.0137192	0.0232572	0.555263	0.0133109	1.01308	1.14627
MAFLD-CAD	MAFLD	CAD	0.195462	0.000215631	5.35101e-08	0.031477	0.0187948	0.00677615	0.00554287	0.0491152	0.0075034	5.92082e-11	0.313615	0.126366	0.0130723	0.0969867	0.0194688	6.30428e-07	0.0326959	1.01336	1.12073
MAFLD-VTE	MAFLD	VTE	0.191446	0.000153674	2.53158e-07	0.0153179	0.0122697	0.00681887	0.0719605	0.0418849	0.00654277	1.53652e-10	0.267487	0.105633	0.0113336	0.101622	0.0308676	0.000994035	0.0293945	1.01293	1.09163
MAFLD-HF	MAFLD	HF	0.127475	0.0767485	7.32001e-07	0.00793405	0.000833819	0.00398712	0.834348	0.00456538	0.0260774	0.861025	0.00254615	0.0606472	0.966512	0.120011	0.0676644	0.076126	0.0250388	1.01286	1.03507
MAFLD-PAD	MAFLD	PAD	0.126495	2.92172e-05	1.55798e-06	0.019203	0.000166825	0.00396215	0.966415	7.13972e-06	0.0074567	0.999236	0.317963	0.0834378	0.000138531	0.0382813	0.0377866	0.311017	0.0257986	1.01329	0.978408
MAFLD-Stroke	MAFLD	Stroke	0.158372	1.11607e-06	3.77175e-08	0.00314667	0.0084299	0.0217974	0.69895	0.0393677	0.0137096	0.00408477	0.24753	0.779103	0.750704	0.07307	0.155997	0.639493	0.0151017	1.01343	1.17421

### Sheet: Supplementary Table 7
Supplementary Table 7. Genomic risk loci identified for PLACO results of the Metabolic dysfunction-Associated fatty liver disease and six cardiovascular diseases using FUMA
Note: for comparative purposes we report whether the identified loci overlap with the loci identified by PLACO analysis and reported by original GWAS analysis. We therefore defined the locus as 250kb before and after the position of the index variant. Genomic risk loci association tests are two-sided and significance is determined by surpassing the genome-wide significance threshold, P < 5 x 10-8. Locus = number we assigned to a given locus; Unique SNP ID = SNP ID in format 'CHR:BP:A1_A2'; rsID = rsID of the variant; Cytoband = locus; CHR = chromosome number; BP = basepair position; P = association p-value for the lead SNP in that locus; Start/End = start and end basepair position of the locus; nSNPs = number of unique candidate SNPs in the genomic locus, including non-GWAS-tagged SNPs (which are available in the use selected reference panel); nGWASSNPs = Number of the GWAS-tagged candidate SNPs within the genomic locus. This is a subset of ""nSNPs""; nIndSigSNPs = Number of the independent significant SNPs in the genomic locus; IndSigSNPs = rsID of independent significant SNPs in the genomic locus; nLeadSNPs = Number of lead SNPs in the genomic locus; LeadSNPs = rsID of lead SNPs in the genomic locus.
Trait	Locus	Unique SNP ID	rsID	Cytoband	CHR	BP	P	Start	End	nSNPs	nGWASSNPs	nIndSigSNPs	IndSigSNPs	nLeadSNPs	LeadSNPs	Functional category	CADD	RDB	Positional mapping	eQTL mapping			Results from MAFLD GWAS analysis							Results from CVD GWAS analysis							COLOC analysis
																					ORMAFLD	PMAFLD	Overlap	TopSNP	CHR	Start	End	ORCVD	PCVD	Overlap	TopSNP	CHR	Start	End	PP.H1	PP.H2	PP.H3	PP.H4	Best causal SNP	SNP.PP.H4
MAFLD-AF	1	1:154803645:A:C	rs1218549	1q21.3	1	154803645	3.89271e-09	154803645	154811127	5	3	2	rs1218549;rs1218578	1	rs1218549	intronic	0.168	5	KCNN3		1.0393	0.02317	no					1.0705	5.334e-22	yes	rs11264280	1	154395125	155816085	5.23563e-74	0.601614	0.213536	0.18485	rs11264280	-0.00112247
MAFLD-AF	2	2:200901427:C:T	rs203768	2q33.1	2	200901427	1.52942e-11	200715388	201226862	204	118	4	rs203768;rs7588746;rs13035874;rs6739563	1	rs203768	intergenic	1.222	6	C2orf69, TYW5, MAIP1, SPATS2L	C2orf69, TYW5, MAIP1, SPATS2L	1.0835	7.54e-05	no					1.0625	1.862e-12	yes	rs3820888	2	200715388	201253956	3.44841e-18	0.496358	0.489362	0.0142801	rs56326533	-0.629442
MAFLD-AF	3	4:111488510:A:T	rs10213638	4q25	4	111488510	9.61256e-09	111468828	111488510	5	2	1	rs10213638	1	rs10213638	intergenic	9.207	5	ENPEP		1.0427	0.02368	no					1.0709	1.128e-19	yes	rs1906611	4	111283206	112186199	0	0.926128	0.0585852	0.0152871	rs1906615	-0.212872
MAFLD-AF	4	5:172675034:A:G	rs62378332	5q35.1	5	172675034	9.37856e-09	172664163	172677471	7	2	1	rs62378332	1	rs62378332	intergenic	4.246	5	NKX2-5		1.0353	0.04004	no					0.9344	2.289e-20	yes	rs6891790	5	172473495	172677800	6.30981e-17	0.906056	0.0647748	0.0291695	rs6882776	-0.324807
MAFLD-AF	5	9:97457554:C:G	rs9696545	9q22.32	9	97457554	8.01511e-13	97429160	98133913	182	84	4	rs9696545;rs4744374;rs11788697;rs3824486	1	rs9696545	intergenic	0.786	7	AOPEP, FANCC	AOPEP	0.9498	0.002037	no					1.069	4.779e-22	yes	rs10821415	9	97422533	98133913	2.91814e-29	0.722369	0.0765831	0.201048	rs10821415	-0.268325
MAFLD-AF	6	10:64988931:A:T	rs7916868	10q21.3	10	64988931	4.45348e-09	64874754	65365385	197	11	1	rs7916868	1	rs7916868	intronic	0.056	6	NRBF2, JMJD1C, REEP3	NRBF2, REEP3	0.9515	0.002224	no					0.9545	3.499e-12	yes	rs12245149	10	64874754	65400271	1.68593e-08	0.748106	0.0929217	0.158972	rs7916868	-1.12492
MAFLD-AF	7	12:26287771:A:G	rs55678992	12p12.1	12	26287771	4.39396e-08	26278218	26330372	16	2	1	rs55678992	1	rs55678992	intronic	4.57	5	BHLHE41, SSPN	SSPN	1.0789	0.0008429	no					0.9522	1.036e-07	yes	rs17380837	12	26291149	26348429	6.37657e-07	0.810383	0.177549	0.0120639	rs113819537	-0.32389
MAFLD-AF	8	14:64693385:A:G	rs2772163	14q23.2	14	64693385	1.42986e-08	64649073	64794256	14	1	1	rs2772163	1	rs2772163	intronic	1.4		SYNE2, ESR2	SYNE2, ESR2	0.9584	0.01903	no					0.9385	8.556e-18	yes	rs2738413	14	64612845	64878265	7.66296e-26	0.901963	0.0800187	0.0180181	rs2738413	-0.23405
MAFLD-AF	9	15:73674370:A:G	rs56390326	15q24.1	15	73674370	4.20146e-08	73646594	73684606	16	3	1	rs56390326	1	rs56390326	intergenic	1.1	6	HCN4		0.9457	0.06672	no					1.1182	2.462e-21	yes	rs74022964	15	73411597	73688728	3.05473e-31	0.821309	0.0729544	0.105736	rs74022964	-0.387718
MAFLD-AF	10	16:53831146:C:T	rs9922708	16q12.2	16	53831146	6.12765e-09	53798319	53845487	110	14	1	rs9922708	1	rs9922708	intronic	2.775	6	FTO		1.0796	2.409e-06	no					1.0299	1.015e-05	no					0.0203662	0.0143905	0.0711458	0.890029	rs9922708	-0.904984
MAFLD-AF	11	16:73079212:A:G	rs11641701	16q22.3	16	73079212	2.17658e-09	73078049	73079212	4	1	1	rs11641701	1	rs11641701	intronic	17.94	5	ZFHX3		0.9612	0.01863	no					1.064	6.364e-19	yes	rs2359171	16	72998236	73102243	6.09879e-86	0.917199	0.0712088	0.0115919	rs2359171	-0.0898594
MAFLD-AF	12	22:44395451:C:T	rs1007863	22q13.31	22	44395451	3.00259e-11	44323955	44395451	32	16	2	rs1007863;rs1883350	1	rs1007863	exonic	1.311	6	PNPLA3, SAMM50, PARVB	SAMM50	1.1638	3.512e-20	yes	rs3747207	22	44323597	44400149	0.9812	0.005559	no					0.902243	1.187e-42	0.0898736	0.0078837	rs3747207	-0.274922
MAFLD-CAD	1	2:85812784:A:T	rs62166769	2p11.2	2	85812784	1.36267e-08	85737362	85812784	59	1	1	rs62166769	1	rs62166769	intronic	7.142	3a	MAT2A, GGCX, VAMP8, VAMP5	MAT2A, GGCX, VAMP8, VAMP5	0.9683	0.05845	no					1.0513	4.289e-22	yes	rs10176176	2	85689845	85893292	6.39053e-26	0.882819	0.10395	0.0132309	rs10176176	-0.653118
MAFLD-CAD	2	5:55860866:G:T	rs3936510	5q11.2	5	55860866	2.28553e-08	55854153	55861894	16	1	1	rs3936510	1	rs3936510	intronic	8.907				1.0679	0.002844	no					1.0472	2.601e-13	yes	rs3936510	5	55441571	55868097	2.75502e-08	0.58039	0.0719741	0.347636	rs3936510	-0.1451
MAFLD-CAD	3	6:134104132:C:T	rs1208256	6q23.2	6	134104132	3.20718e-09	134104132	134117497	6	4	1	rs1208256	1	rs1208256	ncR_intronic	0.569	6			0.9583	0.009169	no					1.0402	1.588e-15	yes	rs2327426	6	133992791	134379869	1.43071e-24	0.852161	0.133006	0.0148335	rs2327426	-0.327303
MAFLD-CAD	4	8:19859539:A:G	rs2119690	8p21.3	8	19859539	5.05144e-12	19815556	19870271	99	78	1	rs2119690	1	rs2119690	intergenic	1.307		LPL	LPL	0.9298	5.548e-05	no					0.9567	4.529e-16	yes	rs894211	8	19747678	19943308	2.59911e-12	0.0583298	0.083033	0.858637	rs894211	-1.1892
MAFLD-CAD	5	8:126500031:C:G	rs28601761	8q24.13	8	126500031	2.82625e-22	126474306	126507389	72	50	5	rs28601761;rs2980888;rs2980885;rs2980884;rs2001846	1	rs28601761	ncR_intronic	13.83	7			0.8958	2.202e-11	yes	rs28601761	8	126475770	126507389	0.9533	2.016e-21	yes	rs2001846	8	126475770	126507389	2.00138e-17	2.24316e-07	0.0167949	0.983205	rs28601761	-0.0142393
MAFLD-CAD	6	10:44546022:A:G	rs2818916	10q11.21	10	44546022	6.25213e-09	44479890	44550504	66	1	1	rs2818916	1	rs2818916	intergenic	4.796	5			1.0531	0.01315	no					0.9536	9.121e-16	yes	rs494207	10	44354542	44832431	6.64359e-20	0.830088	0.157296	0.0126156	rs494207	-0.93222
MAFLD-CAD	7	14:94844947:C:T	rs28929474	14q32.13	14	94844947	3.61195e-10	94838142	94844947	2	2	1	rs28929474	1	rs28929474	exonic	20.2		SERPI1		1.2564	0.0001189	no					0.8732	5.233e-10	yes	rs112635299	14	94838142	94844947	2.82489e-05	0.0718373	0.207277	0.720848	rs28929474	-0.142573
MAFLD-CAD	8	16:75464419:G:T	rs11641587	16q23.1	16	75464419	7.58245e-09	75304497	75516739	379	143	1	rs11641587	1	rs11641587	intronic	1.123	7	BCAR1, CFDP1, TMEM170A, CHST6	BCAR1, CFDP1, TMEM170A	1.0357	0.03399	no					0.9556	1.01e-19	yes	rs8046696	16	75232528	75519917	2.10913e-16	0.865691	0.0813251	0.052984	rs8046696	-1.46945
MAFLD-CAD	9	17:2201735:C:T	rs216198	17p13.3	17	2201735	1.68318e-08	2087605	2216258	188	4	1	rs216198	1	rs216198	intronic	0.266		SMG6, SRR, TSR1	SRR	0.9595	0.01357	no					1.039	2.061e-14	yes	rs4790881	17	1958536	2585113	1.26779e-14	0.928094	0.0634424	0.00846393	rs4790881	-0.479751
MAFLD-CAD	10	19:19407718:C:T	rs10401969	19p13.11	19	19407718	4.15292e-16	19104843	19793545	134	51	4	rs10401969;rs73001045;rs73002960;rs2304130	1	rs10401969	intronic	5.308	1f	SUGP2, NCAN, HAPLN4, TM6SF2, SUGP1, MAU2, GATAD2A, TSSK6, NDUFA13, YJEFN3, CILP2, PBX4, LPAR2, GMIP, ATP13A1, ZNF101	SUGP2, HAPLN4, TM6SF2, MAU2, GATAD2A, YJEFN3, LPAR2, ATP13A1, ZNF101	1.3159	7.58e-18	yes	rs73001065	19	19104843	19793545	0.9585	3.741e-06	no					0.0082432	5.24538e-14	0.0195923	0.972164	rs10401969	-0.488816
MAFLD-CAD	11	19:45396665:G:T	rs59007384	19q13.32	19	45396665	1.90887e-12	45388500	45417638	11	5	1	rs59007384	1	rs59007384	intronic	1.658	4	NECTIN2, TOMM40, APOE, APOC1		0.9208	2.535e-05	yes	rs429358	19	45392254	45424351	1.0454	1.039e-12	yes	rs7412	19	45232161	46374916	5.50286e-48	0.00855589	0.991318	0.000125939	rs7412	-9.70191e-11
MAFLD-CAD	12	22:44391686:A:G	rs2143571	22q13.31	22	44391686	6.60835e-12	44347251	44394402	10	5	1	rs2143571	1	rs2143571	intronic	0.727	5	PNPLA3, SAMM50, PARVB	SAMM50	1.2178	2.909e-21	yes	rs3747207	22	44323597	44400149	0.9818	0.003442	no					0.0232339	7.8174e-44	0.00494765	0.971818	rs3747207	-0.354334
MAFLD-VTE	1	1:169637391:C:T	rs12116974	1q24.2	1	169637391	8.21242e-11	169012124	169642676	44	12	5	rs1320969;rs6427176;rs6679295;rs12116974;rs6131	4	rs1320969;rs6427176;rs6679295;rs12116974	intergenic	3.012	7	ATP1B1, F5, SELP, FIRRM	SELP, FIRRM	0.951	0.01782	no					1.0696	5.513e-23	yes	rs6427196	1	168370260	170491775	0	0.891831	0.0817627	0.0264062	rs6025	0
MAFLD-VTE	2	3:93971276:A:C	rs4317102	3q11.2	3	93971276	2.9624e-08	93895082	94120783	137	1	1	rs4317102	1	rs4317102	intergenic	2.621	5			0.9541	0.004536	no					1.0344	4.244e-10	yes	rs6795524	3	93506931	94250041	8.46001e-13	0.851972	0.107343	0.0406853	rs9990106	-0.730903
MAFLD-VTE	3	4:155371246:A:G	rs4696576	4q31.3	4	155371246	1.30586e-08	155371246	155371246	1	1	1	rs4696576	1	rs4696576	intronic	1.995	7	DCHS2	DCHS2	0.9584	0.01317	no					1.044	6.577e-14	yes	rs2066864	4	155251071	155678217	1.55104e-183	0.935602	0.055254	0.00914444	rs2066864	-0.399531
MAFLD-VTE	4	7:92248076:C:T	rs42235	7q21.2	7	92248076	4.72567e-08	92233759	92287849	42	1	1	rs42235	1	rs42235	intronic	1.211	7	CDK6		0.9522	0.005189	no					1.0364	7.906e-10	yes	rs42038	7	92223518	92327026	1.56445e-05	0.782819	0.0654085	0.15157	rs42038	-0.443283
MAFLD-VTE	5	8:126500031:C:G	rs28601761	8q24.13	8	126500031	1.70269e-09	126475770	126506694	26	1	1	rs28601761	1	rs28601761	ncR_intronic	13.83	7			0.8958	2.202e-11	yes	rs28601761	8	126475770	126507389	1.0173	0.001669	no					0.818401	3.63594e-07	0.0286636	0.152924	rs28601761	-0.0367146
MAFLD-VTE	6	9:136061121:C:G	rs11788544	9q34.2	9	136061121	1.69591e-09	136042530	136176998	48	22	3	rs11788544;rs12379461;rs4962126	2	rs11788544;rs4962126	intergenic	0.643	6	RALGDS, GBGT1, OBP2B		1.0449	0.01221	no					1.0634	4.426e-22	yes	rs579459	9	135866940	136400566	0	0.918042	0.0706857	0.0112726	rs635634	0
MAFLD-VTE	7	14:94844947:C:T	rs28929474	14q32.13	14	94844947	2.92232e-11	94672731	94844947	5	3	2	rs28929474;rs112458284	1	rs28929474	exonic	20.2		PPP4R4, SERPI10, SERPI1	SERPI10	1.2564	0.0001189	no					1.1443	2.377e-13	yes	rs28929474	14	94626683	94844947	2.93515e-08	0.03481	0.0999237	0.865266	rs28929474	-0.00262885
MAFLD-VTE	8	16:53831771:G:T	rs9922619	16q12.2	16	53831771	1.86892e-11	53798319	53845487	110	80	1	rs9922619	1	rs9922619	intronic	5.692	6	FTO		1.0797	2.318e-06	no					1.0331	1.48e-09	yes	rs7188250	16	53798319	53845487	6.32709e-06	0.023634	0.117448	0.858911	rs9922619	-0.771677
MAFLD-VTE	9	19:45411941:C:T	rs429358	19q13.32	19	45411941	3.21828e-08	45392254	45424351	14	1	1	rs429358	1	rs429358	exonic	12.64	5	NECTIN2, TOMM40, APOE, APOC1		0.8723	1.135e-08	yes	rs429358	19	45392254	45424351	0.9753	0.0006259	yes	rs141622900	19	45369203	45426792	4.58497e-07	0.0085557	0.991275	0.000169002	rs141622900	-0.00240382
MAFLD-VTE	10	20:23179989:A:G	rs6137866	20p11.21	20	23179989	2.4541e-10	23152780	23228514	15	9	1	rs6137866	1	rs6137866	intergenic	0.978	5			0.9409	0.005112	no					0.9294	9.115e-21	yes	rs6132574	20	22636562	23230565	8.09167e-19	0.869077	0.060753	0.0701699	rs6083037	-0.517355
MAFLD-VTE	11	20:33885155:C:T	rs13037376	20q11.22	20	33885155	2.07636e-09	33560172	34026138	177	4	3	rs13037376;rs143384;rs977936	1	rs13037376	intergenic	0.354	2b	MYH7B, EDEM2, PROCR, MMP24, EIF6, FAM83C, UQCC1, GDF5	MYH7B, EDEM2, PROCR, MMP24, UQCC1, GDF5	1.0661	0.001251	no					1.0476	8.827e-13	yes	rs6060308	20	32484835	34597962	5.10385e-54	0.863313	0.0963239	0.040363	rs6060308	-0.314363
MAFLD-VTE	12	22:44394019:A:T	rs2401514	22q13.31	22	44394019	2.54017e-16	44323955	44400149	71	29	5	rs2294919;rs1883350;rs2401514;rs1007863;rs75848795	2	rs2294919;rs2401514	intergenic	6.014	5	PNPLA3, SAMM50, PARVB	SAMM50	1.2179	1.179e-21	yes	rs3747207	22	44323597	44400149	0.9728	6.996e-05	yes	rs738408	22	44324727	44379565	5.408e-06	4.87206e-44	0.00269191	0.997303	rs738408	-0.236996
MAFLD-HF	1	8:126499878:A:G	rs4351435	8q24.13	8	126499878	3.03172e-12	126475770	126507389	69	47	2	rs4351435;rs2980882	1	rs4351435	ncR_intronic	0.677	6			1.1152	3.036e-09	yes	rs28601761	8	126475770	126507389	1.0399	4.59e-06	no					0.0936736	1.50698e-06	0.118648	0.787676	rs2980888	-0.796222
MAFLD-HF	2	16:53799847:A:G	rs9937354	16q12.2	16	53799847	6.90301e-11	53797908	53845487	116	80	1	rs9937354	1	rs9937354	intronic	1.023	5	FTO		1.0722	1.772e-05	no					1.045	2.837e-08	yes	rs56094641	16	53797908	53845487	0.000197477	0.0220784	0.109665	0.868019	rs9937354	-1.13871
MAFLD-HF	3	19:19460541:C:G	rs73001065	19p13.11	19	19460541	9.63083e-14	19329924	19793545	129	35	3	rs73001065;rs2304130;rs57962361	1	rs73001065	intronic	1.044	5	NCAN, HAPLN4, TM6SF2, SUGP1, MAU2, GATAD2A, TSSK6, NDUFA13, YJEFN3, CILP2, PBX4, LPAR2, GMIP, ATP13A1, ZNF101	HAPLN4, TM6SF2, MAU2, GATAD2A, YJEFN3, LPAR2, ATP13A1, ZNF101	1.3245	7.357e-18	yes	rs73001065	19	19104843	19793545	0.9493	0.0008273	no					0.558211	7.81567e-14	0.0302297	0.411559	rs73001065	-0.287998
MAFLD-HF	4	22:44328043:C:T	rs1883350	22q13.31	22	44328043	2.34787e-12	44323955	44394402	24	8	2	rs1883350;rs2401514	1	rs1883350	intronic	2.535	5	PNPLA3, SAMM50, PARVB	SAMM50	1.1745	3.907e-20	yes	rs3747207	22	44323597	44400149	0.9764	0.006059	no					0.912214	1.06268e-42	0.0804606	0.00732557	rs3747207	-0.340515
MAFLD-PAD	1	10:129418956:C:T	rs11018230	10q26.2	10	129418956	2.12581e-08	129407887	129434495	13	1	1	rs11018230	1	rs11018230	intergenic	2.083	5			0.9442	0.0004301	no					0.9512	0.0019	no					0.0156694	0.368005	0.0645737	0.463088	rs11018230	-0.0201121
MAFLD-PAD	2	11:14550516:C:T	rs11826356	11p15.2	11	14550516	1.8273e-09	14550516	14550516	1	1	1	rs11826356	1	rs11826356	intronic	3.998	7	PSMA1		1.259	0.0009419	no					0.7483	0.00014	no					5.97089e-05	0.186124	0.0100753	0.80272	rs11826356	-4.31806e-06
MAFLD-PAD	3	14:94844947:C:T	rs28929474	14q32.13	14	94844947	1.79525e-08	94838142	94844947	2	1	1	rs28929474	1	rs28929474	exonic	20.2		SERPI1		1.2564	0.0001189	no					0.8025	0.00098	no					0.223988	0.0441431	0.127285	0.527224	rs28929474	-0.0821958
MAFLD-PAD	4	16:53819893:A:G	rs11075990	16q12.2	16	53819893	2.69303e-09	53797908	53845487	116	23	1	rs11075990	1	rs11075990	intronic	0.609	6	FTO		1.0669	7.571e-05	no					1.0513	0.0022	no					0.0205677	0.0350485	0.174685	0.76559	rs11075990	-0.867068
MAFLD-PAD	5	17:65962238:G:T	rs10445361	17q24.2	17	65962238	5.1028e-09	65822573	66098154	352	36	1	rs10445361	1	rs10445361	intronic	7.03	6	BPTF, C17orf58, KP2	BPTF, C17orf58, KP2	1.0782	0.0001322	no					1.1052	1.5e-06	no					0.00935415	0.0469582	0.264211	0.677818	rs10445361	-1.10531
MAFLD-PAD	6	20:45236427:A:G	rs117068934	20q13.12	20	45236427	4.1109e-08	45225733	45259584	8	1	1	rs117068934	1	rs117068934	intronic	4.506	5	SLC13A3		1.1483	0.0005693	no					0.8694	0.00033	no					0.00796022	0.536478	0.214062	0.221571	rs73313006	-0.422485
MAFLD-PAD	7	22:44400149:A:G	rs13055235	22q13.31	22	44400149	2.5728e-09	44396533	44400149	2	1	1	rs13055235	1	rs13055235	intronic	1.861	5	SAMM50, PARVB		1.3005	1.003e-11	yes	rs3747207	22	44323597	44400149	0.8958	0.018	no					0.266521	9.638e-42	0.729802	0.003677	rs3747207	-0.389795
MAFLD-Stroke	1	7:92239531:A:G	rs42035	7q21.2	7	92239531	1.18511e-08	92236164	92327026	46	2	1	rs42035	1	rs42035	UTR3	5.385	4	CDK6		0.9462	0.003388	no					0.9529	2.641e-10	yes	rs42036	7	92236164	92327026	4.02744e-06	0.715703	0.0590482	0.225196	rs42035	-0.544019
MAFLD-Stroke	2	8:126507389:A:C	rs2954038	8q24.13	8	126507389	5.62821e-10	126477153	126507389	36	2	1	rs2954038	1	rs2954038	ncR_intronic	0.125	5			1.1243	1.978e-10	yes	rs28601761	8	126475770	126507389	1.0264	0.0005862	no					0.831894	3.04529e-07	0.0239913	0.144104	rs2954038	-0.320668

### Sheet: Supplementary Table 8
Supplementary Table 8. Genomic risk loci identified for single trait GWAS results of the Metabolic dysfunction-Associated fatty liver disease and six cardiovascular diseases using FUMA
Note: We therefore defined the locus as 500kb before and after the position of the index variant. Genomic risk loci association tests are two-sided and significance is determined by surpassing the genome-wide significance threshold, P < 5 x 10-8. Locus = number we assigned to a given locus; Unique SNP ID = SNP ID in format 'CHR:BP:A1_A2'; rsID = rsID of the variant; Cytoband = locus; CHR = chromosome number; BP = basepair position; P = association p-value for the lead SNP in that locus; Start/End = start and end basepair position of the locus; nSNPs = number of unique candidate SNPs in the genomic locus, including non-GWAS-tagged SNPs (which are available in the use selected reference panel); nGWASSNPs = Number of the GWAS-tagged candidate SNPs within the genomic locus. This is a subset of "nSNPs"; nIndSigSNPs = Number of the independent significant SNPs in the genomic locus; IndSigSNPs = rsID of independent significant SNPs in the genomic locus; nLeadSNPs = The number of lead SNPs in the genomic locus; LeadSNPs = rsID of lead SNPs in the genomic locus.
Trait	Locus	Unique SNP ID	rsID	Cytoband	CHR	BP	P	Start	End	nSNPs	nGWASSNPs	nIndSigSNPs	IndSigSNPs	nLeadSNPs	LeadSNPs
CVD_AF_1000G	1	1:10790797:A:C	rs284277		1	10790797	1.245e-09	10787538	10801585	14	10	2	rs284277;rs6700483	1	rs284277
MAFLD	2	19:19460541:C:G	rs73001065	19p13.11	19	19460541	7.357e-18	19104843	19793545	204	61	6	rs73001065;rs11668386;rs2304130;rs61061000;rs12979148;rs73001045	1	rs73001065
MAFLD	3	19:45411941:C:T	rs429358	19q13.32	19	45411941	1.135e-08	45392254	45424351	14	1	1	rs429358	1	rs429358
MAFLD	4	22:44324855:A:G	rs3747207	22q13.31	22	44324855	5.073e-48	44323597	44400149	235	135	14	rs3747207;rs9625963;rs1883350;rs2294917;rs12484795;rs16991236;rs67450864;rs6006474;rs2401514;rs75848795;rs139049;rs139051;rs78569621;rs5764430	3	rs3747207;rs78569621;rs5764430
AF	4	1:49309764:A:G	rs11590635	1p33	1	49309764	4.123e-09	49309764	49832794	2	1	1	rs11590635	1	rs11590635
AF	5	1:51535039:A:G	rs146518726	1p32.3	1	51535039	8.27e-15	50702401	52037756	474	311	7	rs146518726;rs150982068;rs944230;rs7521849;rs60714087;rs78256308;rs72690473	1	rs146518726
AF	6	1:112464004:C:T	rs1545300	1p13.2	1	112464004	1.481e-14	112379026	112471029	67	36	4	rs11102343;rs1545300;rs2813865;rs577173	2	rs11102343;rs1545300
AF	7	1:116297758:A:C	rs4073778	1p13.1	1	116297758	4.956e-13	116245241	116339337	173	98	8	rs4073778;rs9428091;rs4484922;rs7531742;rs10754366;rs7354918;rs4472754;rs9428207	1	rs4073778
AF	8	1:147255831:A:G	rs79187193	1q21.2	1	147255831	3.15e-14	147250414	147380024	194	144	1	rs79187193	1	rs79187193
AF	9	1:154862952:C:T	rs11264280	1q21.3	1	154862952	3.067e-79	154395125	155816085	365	273	38	rs6689306;rs4845623;rs4999127;rs906281;rs1218550;rs4845394;rs1218551;rs147227526;rs61150523;rs71628635;rs76977753;rs11264273;rs1218578;rs11264274;rs34515871;rs12740456;rs1218568;rs56382016;rs41264253;rs1218598;rs2878411;rs4845397;rs10908445;rs4845401;rs6686021;rs3820225;rs10908452;rs11264302;rs11264280;rs61811895;rs2242195;rs4845703;rs76306191;rs12730906;rs151107921;rs3753639;rs78266397;rs12119678	11	rs6689306;rs4999127;rs1218550;rs147227526;rs11264273;rs2878411;rs11264280;rs151107921;rs3753639;rs78266397;rs12119678
AF	10	1:170193825:C:G	rs72700114	1q24.2	1	170193825	3.288e-54	169695491	170916201	866	451	48	rs10919309;rs7523218;rs76829066;rs12136148;rs7415755;rs72718146;rs10919328;rs7535510;rs4414093;rs72703824;rs10753797;rs72715944;rs72700114;rs144870427;rs112156684;rs116677750;rs113116849;rs10800507;rs16863119;rs72700118;rs12736684;rs72702041;rs4399218;rs56193825;rs1333135;rs6427245;rs78593807;rs61826205;rs11577602;rs72705052;rs591715;rs80147385;rs17346300;rs6680785;rs34879535;rs680084;rs10919449;rs577676;rs56250774;rs4656220;rs6701640;rs76074817;rs58688161;rs10919470;rs7520631;rs6427274;rs28845805;rs78710246	12	rs10919309;rs7415755;rs72700114;rs72700118;rs4399218;rs56193825;rs78593807;rs61826205;rs6680785;rs577676;rs76074817;rs10919470
AF	11	1:203026214:G:T	rs10753933	1q32.1	1	203026214	9.844e-20	203021665	203049676	40	27	2	rs10753933;rs2270546	1	rs10753933
AF	12	1:205691316:A:G	rs4951258	1q32.1	1	205691316	2.104e-08	205663993	205739266	18	4	1	rs4951258	1	rs4951258
AF	13	2:26165528:C:T	rs7578393	2p23.3	2	26165528	2.42e-12	25968085	26165568	97	10	2	rs7578393;rs2072695	1	rs7578393
AF	14	2:61470126:C:T	rs11125871	2p15	2	61470126	6.416e-09	61364154	61851845	317	119	2	rs11125871;rs6733446	1	rs11125871
AF	15	2:65284231:A:T	rs2540949	2p14	2	65284231	2.949e-22	65235333	65386462	149	103	6	rs2540949;rs3732096;rs4671117;rs2540970;rs2723075;rs12990465	1	rs2540949
AF	16	2:70106832:C:T	rs6747542	2p13.3	2	70106832	1.096e-16	69905400	70175327	275	207	5	rs6747542;rs2124007;rs7569566;rs6546541;rs62133983	1	rs6747542
AF	17	2:86594487:A:G	rs72926475	2p11.2	2	86594487	2.372e-11	86351608	86855698	176	32	3	rs72926475;rs13387570;rs150649551	1	rs72926475
AF	18	2:127433465:C:T	rs28387148	2q14.3	2	127433465	6.251e-11	127421622	127437904	15	10	1	rs28387148	1	rs28387148
AF	19	2:145760353:C:G	rs67969609	2q22.3	2	145760353	1.712e-08	145639577	145827817	40	16	2	rs67969609;rs11689317	1	rs67969609
AF	20	2:175555714:C:T	rs56181519	2q31.1	2	175555714	6.463e-18	175200903	175558804	91	46	7	rs66772332;rs17507821;rs2358889;rs13414978;rs56181519;rs6759870;rs7574892	3	rs66772332;rs17507821;rs56181519
AF	21	2:179411665:A:G	rs2288327	2q31.2	2	179411665	7.257e-25	179284643	179692967	181	128	9	rs2288327;rs78619854;rs2562834;rs12993099;rs10497523;rs967507;rs16866352;rs8179648;rs3731750	1	rs2288327
AF	22	2:201180023:C:T	rs3820888	2q33.1	2	201180023	5.748e-24	200715388	201253956	390	271	13	rs3820888;rs295114;rs1975583;rs2163548;rs3754798;rs1020111;rs13016447;rs7588746;rs952530;rs76112266;rs11889306;rs17531061;rs4673891	1	rs3820888
AF	23	2:213266003:A:T	rs35544454	2q34	2	213266003	1.1e-11	213223044	213382264	73	29	4	rs35544454;rs34990972;rs11681310;rs13019524	1	rs35544454
AF	24	3:12841804:A:G	rs7650482	3p25.2	3	12841804	1.793e-24	12795794	12859004	151	83	2	rs7650482;rs6797393	1	rs7650482
AF	25	3:24463235:C:T	rs73041705	3p24.2	3	24463235	1.546e-09	24418935	24475752	61	8	2	rs73041705;rs2217884	1	rs73041705
AF	26	3:38771925:C:G	rs6790396	3p22.2	3	38771925	2.401e-20	37922913	38826179	91	54	11	rs13097780;rs7373065;rs6599247;rs116202356;rs6790396;rs10428168;rs7611456;rs6599240;rs11129799;rs11129801;rs7430477	3	rs13097780;rs7373065;rs6790396
AF	27	3:66454191:A:G	rs34080181	3p14.1	3	66454191	1.278e-10	66325074	66492604	64	28	3	rs34080181;rs332388;rs4856794	1	rs34080181
AF	28	3:69406181:C:T	rs17005647	3p14.1	3	69406181	2.698e-09	69363524	69417585	38	17	2	rs17005647;rs113606656	1	rs17005647
AF	29	3:89523038:A:C	rs12636275	3p11.1	3	89523038	3.892e-11	89451721	89751353	45	34	1	rs12636275	1	rs12636275
AF	30	3:111554426:A:G	rs10804493	3q13.2	3	111554426	1.629e-15	111419486	111714771	281	156	9	rs10804493;rs142905901;rs10934122;rs73228590;rs16858936;rs113812270;rs9288930;rs6788410;rs36002857	2	rs10804493;rs6788410
AF	31	3:135814009:A:G	rs1278493	3q22.3	3	135814009	8.769e-09	135807609	136597120	165	5	1	rs1278493	1	rs1278493
AF	32	3:179172979:G:T	rs7612445	3q26.33	3	179172979	4.808e-09	179027192	179173969	74	23	3	rs7612445;rs75880040;rs4855076	1	rs7612445
AF	33	3:194800853:C:T	rs60902112	3q29	3	194800853	1.719e-08	194795645	194813159	16	3	1	rs60902112	1	rs60902112
AF	34	4:81164723:C:T	rs1458038	4q21.21	4	81164723	1.735e-09	81157703	81202048	19	8	1	rs1458038	1	rs1458038
AF	35	4:103890430:G:T	rs6818418	4q24	4	103890430	4.863e-08	103618023	103975060	427	1	1	rs6818418	1	rs6818418
AF	36	4:111665916:C:T	rs1906611	4q25	4	111665916	1.01e-305	111283206	112186199	938	544	85	rs141752220;rs114057251;rs17513625;rs13126426;rs150265677;rs78606958;rs13118687;rs35400392;rs482254;rs28705758;rs557785;rs17552555;rs77955149;rs10213638;rs10028326;rs524788;rs9997349;rs7682249;rs1470618;rs17042011;rs72656974;rs3796903;rs13121747;rs62338990;rs62337184;rs62337205;rs17746631;rs17625509;rs79738441;rs2595117;rs6850025;rs10021211;rs80141833;rs2595110;rs114014056;rs78245217;rs2595082;rs2723319;rs2723320;rs4307025;rs13141190;rs78734303;rs112599895;rs1906611;rs72667982;rs1906616;rs78297632;rs77668866;rs13105878;rs13137506;rs115782574;rs4834418;rs56204638;rs114691030;rs3855819;rs10222783;rs73840134;rs3853444;rs3853445;rs28601812;rs4834450;rs17570669;rs113832645;rs4115273;rs145218231;rs6823804;rs6838973;rs28681402;rs13142050;rs2429074;rs3853438;rs536099;rs11098092;rs11947581;rs570881;rs13149878;rs416532;rs17513772;rs561873;rs55947985;rs297006;rs12649917;rs72674110;rs3102236;rs1472076	29	rs141752220;rs13118687;rs28705758;rs77955149;rs1470618;rs72656974;rs62338990;rs17746631;rs2595117;rs114014056;rs2595082;rs78734303;rs112599895;rs1906611;rs77668866;rs13105878;rs4834418;rs3855819;rs3853444;rs28601812;rs113832645;rs6838973;rs11098092;rs13149878;rs17513772;rs55947985;rs297006;rs72674110;rs1472076
AF	37	4:114448656:A:G	rs6829664	4q26	4	114448656	1.922e-13	114340363	114523729	98	50	4	rs6829664;rs13107881;rs62314976;rs7696743	1	rs6829664
AF	38	4:148937537:C:G	rs10213171	4q31.23	4	148937537	1.323e-11	148847584	149014109	100	74	3	rs10213171;rs62332205;rs75759772	1	rs10213171
AF	39	4:174642789:G:T	rs74500426	4q34.1	4	174642789	4.288e-13	174447349	174682576	49	31	6	rs10520260;rs2289517;rs11933956;rs74500426;rs4473633;rs17330098	2	rs10520260;rs74500426
AF	40	5:106427609:A:C	rs6596717	5q21.3	5	106427609	3e-09	106396918	106557132	115	32	1	rs6596717	1	rs6596717
AF	41	5:113746180:A:G	rs337708	5q22.3	5	113746180	5.443e-16	113733109	114451109	266	122	3	rs337708;rs12188044;rs7723727	2	rs337708;rs7723727
AF	42	5:128181345:C:G	rs1035407	5q23.3	5	128181345	5.334e-09	127714704	128292189	138	43	2	rs10520002;rs1035407	2	rs10520002;rs1035407
AF	43	5:137419989:C:T	rs2040862	5q31.2	5	137419989	1.077e-35	136738113	137860472	783	499	23	rs739701;rs736514;rs11745324;rs2967791;rs7721277;rs112877791;rs7705323;rs112099533;rs916862;rs2040862;rs529526;rs217264;rs7735325;rs12719513;rs75900384;rs2905580;rs115555764;rs146949871;rs186665120;rs114279768;rs2240331;rs3813321;rs11567949	5	rs739701;rs11745324;rs2040862;rs146949871;rs2240331
AF	44	5:142818123:A:G	rs6580277	5q31.3	5	142818123	1.643e-17	142620736	142978777	300	211	19	rs6580277;rs56075823;rs76122881;rs12189303;rs57450351;rs11167820;rs6869983;rs7732768;rs7722813;rs12189392;rs853155;rs142327762;rs61751173;rs9324924;rs6865292;rs72802806;rs12513857;rs4912911;rs6896317	2	rs6580277;rs6896317
AF	45	5:168386089:A:G	rs12188351	5q34	5	168386089	2.516e-09	168355857	168426915	138	45	1	rs12188351	1	rs12188351
AF	46	5:172670745:G:T	rs6891790	5q35.1	5	172670745	4.531e-22	172473495	172677800	170	70	11	rs251247;rs1091970;rs55676951;rs55877020;rs62378333;rs6890182;rs29783;rs3095873;rs6884881;rs6891790;rs9313620	3	rs251247;rs6890182;rs6891790
AF	47	5:173392960:G:T	rs56180201	5q35.2	5	173392960	8.091e-12	173269669	173399841	99	75	3	rs56180201;rs6873255;rs969518	1	rs56180201
AF	48	6:16415751:A:G	rs73366713	6p22.3	6	16415751	1.531e-25	16399680	16442458	23	21	8	rs4716067;rs9370893;rs17592806;rs4431439;rs438258;rs9477128;rs73366713;rs61061856	2	rs4716067;rs73366713
AF	49	6:18210109:A:G	rs34969716	6p22.3	6	18210109	1.595e-19	18210109	18413026	102	74	6	rs34969716;rs214509;rs214508;rs6459610;rs10949498;rs6931433	1	rs34969716
AF	50	6:36647289:A:G	rs3176326	6p21.2	6	36647289	1.424e-13	36618821	36649593	21	4	1	rs3176326	1	rs3176326
AF	51	6:87821501:A:G	rs2031522	6q14.3	6	87821501	1.465e-10	87756580	88406656	684	334	4	rs2031522;rs9294371;rs2246057;rs71572744	1	rs2031522
AF	52	6:117878313:C:G	rs210628	6q22.1	6	117878313	1.086e-08	117863264	117989912	48	15	1	rs210628	1	rs210628
AF	53	6:118559658:A:T	rs3951016	6q22.31	6	118559658	2.149e-22	118532368	119027955	580	413	16	rs117246695;rs17079881;rs12210733;rs3951016;rs17337518;rs283062;rs72967533;rs4945621;rs62421535;rs56130945;rs9481842;rs2638550;rs139811148;rs11755295;rs10499088;rs145538762	4	rs117246695;rs3951016;rs139811148;rs10499088
AF	54	6:122403559:A:G	rs13195459	6q22.31	6	122403559	4.152e-19	121907968	122940296	563	224	10	rs9401451;rs9385216;rs9401427;rs13195459;rs2606645;rs13216068;rs590433;rs35617505;rs13199730;rs9372676	2	rs9401451;rs13195459
AF	55	6:149399100:G:T	rs117984853	6q25.1	6	149399100	1.342e-24	149283505	149433017	269	147	11	rs4358650;rs2500522;rs6904550;rs6570921;rs2486409;rs6924503;rs922833;rs117984853;rs78811127;rs116971782;rs1316535	3	rs4358650;rs117984853;rs1316535
AF	56	7:14372009:A:G	rs55734480	7p21.2	7	14372009	2.201e-12	14365616	14386532	16	12	2	rs55734480;rs2099282	1	rs55734480
AF	57	7:28415827:A:G	rs6462079	7p15.1	7	28415827	8.793e-10	28386991	28417916	38	17	2	rs6462079;rs6948592	1	rs6462079
AF	58	7:75094329:A:G	rs113160991	7q11.23	7	75094329	4.076e-08	75023850	75162278	15	1	1	rs113160991	1	rs113160991
AF	59	7:92278116:A:G	rs56201652	7q21.2	7	92278116	1.743e-12	92239144	92327026	49	26	2	rs56201652;rs17688839	1	rs56201652
AF	60	7:116191301:A:C	rs11773845	7q31.2	7	116191301	2.39e-55	115554257	116226422	495	325	30	rs11761443;rs2740387;rs10235210;rs1633714;rs2270189;rs2402036;rs10279056;rs2402056;rs11974466;rs1728723;rs12530912;rs11983865;rs12672038;rs7804372;rs35398698;rs35037360;rs4730751;rs1474511;rs2109516;rs9920;rs12706096;rs6466590;rs17138684;rs768107;rs926198;rs7778733;rs11773845;rs7795356;rs55701446;rs3807986	4	rs11761443;rs11974466;rs4730751;rs11773845
AF	61	7:128417044:G:T	rs55985730	7q32.1	7	128417044	5.236e-09	128417044	128417044	1	1	1	rs55985730	1	rs55985730
AF	62	7:150661409:A:G	rs7789146	7q36.1	7	150661409	2.116e-11	150620701	150669976	22	17	1	rs7789146	1	rs7789146
AF	63	8:11499908:A:C	rs35620480	8p23.1	8	11499908	5.152e-09	11495702	11514144	12	5	1	rs35620480	1	rs35620480
AF	64	8:17913970:A:G	rs7508	8p22	8	17913970	1.691e-21	17634746	17945990	623	158	7	rs7508;rs61108931;rs4921847;rs421781;rs403894;rs208757;rs373983	1	rs7508
AF	65	8:21821778:G:T	rs7834729	8p21.3	8	21821778	3.553e-10	21775838	21880741	56	36	1	rs7834729	1	rs7834729
AF	66	8:124551975:A:G	rs62521286	8q24.13	8	124551975	4.498e-19	124198306	124647557	106	86	7	rs62521286;rs58847541;rs62521843;rs62523171;rs62521279;rs7835298;rs4871397	3	rs62521286;rs7835298;rs4871397
AF	67	8:141740868:A:C	rs6994744	8q24.3	8	141740868	1.095e-09	141639503	142018581	403	229	1	rs6994744	1	rs6994744
AF	68	9:97713459:A:C	rs10821415	9q22.32	9	97713459	2.924e-34	97422533	98133913	305	173	14	rs7019540;rs656939;rs368030;rs10821415;rs4647395;rs356665;rs1027710;rs2810915;rs4460442;rs7847004;rs11788697;rs4744390;rs16911824;rs899268	3	rs7019540;rs10821415;rs899268
AF	69	9:139094773:A:G	rs2274115	9q34.3	9	139094773	1.691e-10	139084657	139109861	23	7	2	rs2274115;rs4842131	1	rs2274115
AF	70	10:65321147:A:C	rs12245149	10q21.3	10	65321147	1.664e-12	64874754	65400271	550	238	3	rs12245149;rs3847327;rs9414802	1	rs12245149
AF	71	10:69664881:C:T	rs7096385	10q21.3	10	69664881	4.871e-08	69566751	69868675	92	1	1	rs7096385	1	rs7096385
AF	72	10:75414344:C:G	rs60212594	10q22.2	10	75414344	9.199e-35	74796759	75690059	556	141	7	rs60212594;rs112950248;rs12262649;rs10458656;rs12644;rs11000726;rs12247028	1	rs60212594
AF	73	10:76925771:C:T	rs7899946	10q22.2	10	76925771	1.321e-08	76839355	76998092	72	25	1	rs7899946	1	rs7899946
AF	74	10:77936576:A:G	rs10458660	10q22.3	10	77936576	6.783e-10	77920739	77991907	111	77	2	rs10458660;rs10824382	1	rs10458660
AF	75	10:105342672:A:G	rs11598047	10q24.33	10	105342672	8.952e-66	103555611	105720351	659	390	57	rs1374471;rs11191116;rs3781295;rs2479550;rs12772375;rs117457051;rs141221125;rs149754618;rs2029672;rs11815073;rs11817727;rs10786757;rs77260060;rs7068070;rs7910092;rs3781338;rs35056927;rs2986037;rs11492754;rs10883882;rs7068081;rs11598047;rs7900994;rs77953709;rs12766741;rs3781335;rs3014204;rs79039404;rs11191721;rs7914871;rs11191727;rs117387787;rs138461584;rs3758576;rs34536993;rs35176054;rs7101148;rs7088114;rs34178838;rs11191799;rs4415684;rs2073341;rs911543;rs4540778;rs11594668;rs11594468;rs77410164;rs10786775;rs4387287;rs7918134;rs2047036;rs10466138;rs12244353;rs2864003;rs7900632;rs10883939;rs9420904	13	rs1374471;rs3781295;rs117457051;rs2029672;rs77260060;rs7068070;rs11598047;rs117387787;rs138461584;rs3758576;rs35176054;rs10466138;rs2864003
AF	76	10:112576695:C:T	rs10749053	10q25.2	10	112576695	1.049e-08	112573867	112576695	5	2	1	rs10749053	1	rs10749053
AF	77	11:20011445:C:T	rs10741807	11p15.1	11	20011445	1.591e-20	19981627	20019137	102	68	7	rs10741807;rs2584846;rs7106847;rs4447157;rs2568122;rs10833214;rs35666863	1	rs10741807
AF	78	11:121661507:A:T	rs4935786	11q24.1	11	121661507	4.854e-09	121571609	121662150	190	20	1	rs4935786	1	rs4935786
AF	79	11:128764570:A:G	rs76097649	11q24.3	11	128764570	1.26e-20	128764180	128794234	60	37	4	rs76097649;rs11221500;rs6590357;rs7933444	1	rs76097649
AF	80	12:24779491:G:T	rs4963776	12p12.1	12	24779491	1.839e-25	24591890	24920794	181	87	13	rs2291437;rs3919954;rs7980180;rs7953024;rs7979271;rs6487409;rs3112133;rs11047491;rs11047492;rs11047497;rs10842379;rs4963776;rs12580418	3	rs2291437;rs10842379;rs4963776
AF	81	12:26345526:C:T	rs17380837	12p12.1	12	26345526	4.799e-12	26291149	26348429	55	26	2	rs17380837;rs61915724	1	rs17380837
AF	82	12:32978437:C:T	rs12809354	12p11.21	12	32978437	2.886e-14	32941446	33027458	16	11	2	rs12809354;rs111453405	1	rs12809354
AF	83	12:57105938:A:C	rs2860482	12q13.3	12	57105938	1.212e-12	56983424	57212827	208	93	3	rs2860482;rs2926747;rs9368	1	rs2860482
AF	84	12:70013415:A:G	rs71454237	12q15	12	70013415	1.784e-13	69863094	70098621	256	111	8	rs71454237;rs42874;rs12812948;rs11177733;rs776211;rs775439;rs4761254;rs775498	2	rs71454237;rs775439
AF	85	12:76237987:C:T	rs12426679	12q21.2	12	76237987	4.945e-09	76208361	76247543	58	9	2	rs12426679;rs6582306	1	rs12426679
AF	86	12:114793240:C:T	rs883079	12q24.21	12	114793240	2.837e-40	114692036	114877400	189	107	14	rs1247933;rs1247932;rs1920594;rs60029182;rs10744822;rs883079;rs7964303;rs2555030;rs1248054;rs2384404;rs1896002;rs112796855;rs17662087;rs11067089	3	rs1247933;rs883079;rs11067089
AF	87	12:123327900:A:C	rs10773657	12q24.31	12	123327900	2.537e-08	123223920	123385443	132	9	1	rs10773657	1	rs10773657
AF	88	12:133150210:C:T	rs6560886	12q24.33	12	133150210	1.491e-08	133138557	133150506	4	1	1	rs6560886	1	rs6560886
AF	89	13:23368943:C:T	rs9506925	13q12.12	13	23368943	2.716e-09	23327917	23433324	67	6	1	rs9506925	1	rs9506925
AF	90	13:113872712:C:T	rs35569628	13q34	13	113872712	1.378e-08	113818708	113911532	151	29	1	rs35569628	1	rs35569628
AF	91	14:23864804:C:T	rs422068	14q11.2	14	23864804	3.873e-10	23847194	23899027	40	7	6	rs422068;rs28631169;rs723840;rs8022522;rs451794;rs445754	1	rs422068
AF	92	14:32992334:C:G	rs4587869	14q12	14	32992334	1.187e-20	32898974	32992334	89	38	5	rs1957021;rs71419908;rs111632052;rs4587869;rs4981979	2	rs1957021;rs4587869
AF	93	14:35173775:C:T	rs73241997	14q13.1	14	35173775	2.942e-15	35156561	35209986	138	65	5	rs73241997;rs10141892;rs11846704;rs8004043;rs111917040	1	rs73241997
AF	94	14:64679960:A:G	rs2738413	14q23.2	14	64679960	2.546e-31	64612845	64878265	308	197	15	rs2738413;rs2772163;rs4986938;rs7146434;rs8011682;rs2978381;rs12589834;rs10142766;rs55739639;rs34110441;rs11158540;rs10151658;rs3951150;rs2781381;rs1255992	1	rs2738413
AF	95	14:73249419:C:T	rs74884082	14q24.2	14	73249419	3.479e-10	73245571	73940636	157	13	3	rs74884082;rs2110552;rs12432062	2	rs74884082;rs2110552
AF	96	14:77426525:C:T	rs10873298	14q24.3	14	77426525	7.072e-09	77421559	77430681	13	9	2	rs10873298;rs4899629	1	rs10873298
AF	97	15:64103777:A:G	rs7170477	15q22.31	15	64103777	4.977e-08	63853052	64137238	88	1	1	rs7170477	1	rs7170477
AF	98	15:73677264:C:T	rs74022964	15q24.1	15	73677264	3.51e-36	73411597	73688728	188	93	7	rs1979409;rs74022964;rs75372618;rs143527241;rs11631651;rs117081649;rs7178084	2	rs1979409;rs74022964
AF	99	15:80676925:A:G	rs12908004	15q25.1	15	80676925	4.115e-16	80639941	81066058	66	32	6	rs12908004;rs12901940;rs12901125;rs3858966;rs71399411;rs2759301	2	rs12908004;rs2759301
AF	100	15:99268850:C:G	rs4965430	15q26.3	15	99268850	1.258e-10	99248018	99296459	76	25	1	rs4965430	1	rs4965430
AF	101	16:2265271:C:T	rs77316573	16p13.3	16	2265271	3.265e-09	2003399	2265271	12	4	3	rs2023274;rs2815301;rs77316573	3	rs2023274;rs2815301;rs77316573
AF	102	16:73053022:A:T	rs2359171	16q22.3	16	73053022	4.65e-91	72998236	73102243	114	88	19	rs2359171;rs1548373;rs4788694;rs9302644;rs4788490;rs728646;rs11641701;rs4788697;rs1183967;rs8055406;rs12325558;rs9930445;rs74883161;rs61208973;rs6499606;rs7185714;rs876727;rs62055084;rs9930504	3	rs2359171;rs876727;rs9930504
AF	103	17:1309850:A:G	rs7225165	17p13.3	17	1309850	3.203e-09	1246876	1314382	23	2	1	rs7225165	1	rs7225165
AF	104	17:7452977:C:T	rs9899183	17p13.1	17	7452977	2.017e-09	7351479	7533423	95	11	2	rs9899183;rs2071502	1	rs9899183
AF	105	17:12612931:C:T	rs55941572	17p12	17	12612931	4.447e-11	12595075	12618680	18	12	1	rs55941572	1	rs55941572
AF	106	17:38031164:C:T	rs11658278	17q12	17	38031164	3.465e-11	37780296	38177839	226	61	4	rs11658278;rs870829;rs12453732;rs11653998	1	rs11658278
AF	107	17:44874453:C:T	rs1563304	17q21.31	17	44874453	2.557e-12	43463493	45244074	3921	1203	4	rs1563304;rs3933653;rs17608766;rs2732705	1	rs1563304
AF	108	17:76773638:C:T	rs12604076	17q25.3	17	76773638	3.627e-08	76661269	76833916	118	3	1	rs12604076	1	rs12604076
AF	109	18:46474192:C:T	rs9953366	18q21.1	18	46474192	1.823e-11	46474192	46528787	33	24	3	rs9953366;rs2878901;rs866245	1	rs9953366
AF	110	18:48708548:A:C	rs8088085	18q21.2	18	48708548	4.794e-08	48679522	48782864	189	2	2	rs9963878;rs8088085	2	rs9963878;rs8088085
AF	111	21:36119111:G:T	rs2834618	21q22.12	21	36119111	3.412e-17	36119111	36120052	2	1	1	rs2834618	1	rs2834618
AF	112	22:18597502:C:T	rs464901	22q11.21	22	18597502	1.531e-12	18563986	18601415	38	14	5	rs464901;rs361540;rs362262;rs456448;rs362043	1	rs464901
AF	113	22:26164079:C:T	rs133902	22q12.1	22	26164079	9.137e-10	26156431	26164079	8	4	1	rs133902	1	rs133902
CAD	1	1:2245570:C:G	rs2843152	1p36.32	1	2245570	7.264e-13	2149292	2252759	91	25	5	rs1692580;rs2843152;rs72920928;rs12743493;rs2173049	2	rs1692580;rs2843152
CAD	2	1:3325912:A:C	rs2493298	1p36.32	1	3325912	2.095e-11	2984087	3330884	38	19	3	rs2981890;rs2493298;rs12747145	2	rs2981890;rs2493298
CAD	3	1:27284913:C:T	rs79598313	1p36.11	1	27284913	3.604e-08	26933591	27368126	8	1	1	rs79598313	1	rs79598313
CAD	4	1:38461319:A:C	rs61776719	1p34.3	1	38461319	5.739e-12	38238071	38463504	116	44	6	rs61776719;rs2291297;rs28580415;rs28470722;rs871524;rs28545785	1	rs61776719
CAD	5	1:55505647:G:T	rs11591147	1p32.3	1	55505647	1.324e-28	55485796	55646006	91	18	8	rs12117661;rs11206510;rs2479393;rs11591147;rs472495;rs565436;rs2479413;rs499883	4	rs12117661;rs2479393;rs11591147;rs472495
CAD	6	1:57016131:A:C	rs56170783	1p32.2	1	57016131	1.733e-38	56524552	57020650	207	106	9	rs12116494;rs11206803;rs12408513;rs61772618;rs61772593;rs56170783;rs2404716;rs10888977;rs72664358	4	rs12116494;rs11206803;rs61772618;rs56170783
CAD	7	1:59433354:C:T	rs71646019	1p32.1	1	59433354	6.053e-10	59416511	59485091	62	16	1	rs71646019	1	rs71646019
CAD	8	1:109817590:G:T	rs12740374	1p13.3	1	109817590	1.356e-57	109715950	110009106	114	67	20	rs611060;rs61799430;rs596773;rs10858082;rs6698843;rs4970834;rs4970837;rs657420;rs672569;rs604349;rs17035665;rs67269326;rs585362;rs6657811;rs72703204;rs12740374;rs79482788;rs138361368;rs12127701;rs413582	6	rs611060;rs17035665;rs12740374;rs138361368;rs12127701;rs413582
CAD	9	1:114173410:A:G	rs1230666	1p13.2	1	114173410	5.102e-13	114075796	114451425	388	62	7	rs1230666;rs4145859;rs1539437;rs2476601;rs2884603;rs11102702;rs1217375	2	rs1230666;rs1217375
CAD	10	1:115898783:A:C	rs61797063	1p13.2	1	115898783	8.467e-09	115883203	115909608	39	5	1	rs61797063	1	rs61797063
CAD	11	1:150572037:A:T	rs11585169	1q21.2	1	150572037	1.043e-14	149892872	151780728	601	359	15	rs67807996;rs4970935;rs12124948;rs11585169;rs6681426;rs11204701;rs2864871;rs10305667;rs35309985;rs12143614;rs3754211;rs11576320;rs11204892;rs12035531;rs6587606	4	rs67807996;rs4970935;rs11585169;rs11204892
CAD	12	1:154419843:A:G	rs6686750	1q21.3	1	154419843	1.87e-15	154395125	154428505	68	52	2	rs6686750;rs12126142	1	rs6686750
CAD	13	1:169314833:A:G	rs61806987	1q24.2	1	169314833	6.845e-12	169088388	169457028	545	369	3	rs61806987;rs1200157;rs2179491	1	rs61806987
CAD	14	1:175130983:A:T	rs2285219	1q25.1	1	175130983	3.236e-08	175111760	175139295	48	10	1	rs2285219	1	rs2285219
CAD	15	1:200655233:A:G	rs11581339	1q32.1	1	200655233	4.717e-08	200592295	200665607	88	1	1	rs11581339	1	rs11581339
CAD	16	1:210468999:C:T	rs60154123	1q32.2	1	210468999	1.6e-08	210191272	210548548	105	2	1	rs60154123	1	rs60154123
CAD	17	1:222828704:C:T	rs17163363	1q41	1	222828704	4.874e-36	222638446	222958142	343	243	17	rs17463531;rs34630232;rs78105327;rs3002128;rs17163363;rs3008633;rs11487858;rs61826471;rs35325797;rs2936044;rs3002132;rs4618978;rs3002141;rs904324;rs3002145;rs1909197;rs61824282	2	rs17463531;rs17163363
CAD	18	2:19942473:A:G	rs16986953	2p24.1	2	19942473	7.114e-20	19917131	20058602	134	28	5	rs2881743;rs896802;rs11690613;rs16986953;rs2083141	3	rs2881743;rs16986953;rs2083141
CAD	19	2:21286057:C:T	rs515135	2p24.1	2	21286057	3.58e-19	21179426	21471603	404	273	11	rs515135;rs34468875;rs403880;rs35239705;rs1848922;rs2854725;rs12720820;rs531819;rs72902584;rs7566030;rs4635554	2	rs515135;rs4635554
CAD	20	2:44074431:C:T	rs4245791	2p21	2	44074431	1.009e-19	44052743	44099582	40	26	3	rs4245791;rs4148218;rs76866386	2	rs4245791;rs76866386
CAD	21	2:45891708:A:G	rs616381	2p21	2	45891708	3.49e-08	45863787	45901589	27	3	1	rs616381	1	rs616381
CAD	22	2:60619028:A:G	rs243071	2p16.1	2	60619028	2.647e-08	60610411	60626305	19	1	1	rs243071	1	rs243071
CAD	23	2:85762048:A:T	rs10176176	2p11.2	2	85762048	4.274e-31	85689845	85893292	197	129	12	rs10176176;rs699664;rs1254897;rs62166769;rs2289976;rs1049363;rs6547629;rs72838575;rs4268923;rs72838587;rs9751370;rs28404046	1	rs10176176
CAD	24	2:128785663:C:T	rs114192718	2q14.3	2	128785663	2.581e-08	128437163	128785663	6	2	2	rs77836623;rs114192718	2	rs77836623;rs114192718
CAD	25	2:144186475:C:T	rs4662330	2q22.3	2	144186475	7.299e-12	144151524	144259543	25	17	2	rs4662330;rs13010737	1	rs4662330
CAD	26	2:145831428:C:T	rs10928241	2q22.3	2	145831428	1.849e-14	145222171	145951716	176	114	8	rs6740731;rs13034360;rs6755392;rs10928241;rs62167177;rs17407658;rs1371046;rs4662414	2	rs6740731;rs10928241
CAD	27	2:148377860:C:T	rs35611688	2q22.3	2	148377860	1.537e-08	148373440	148438714	61	8	1	rs35611688	1	rs35611688
CAD	28	2:164924573:A:G	rs72874178	2q24.3	2	164924573	1.04e-10	164889134	165009688	92	69	3	rs72874178;rs34611819;rs268263	1	rs72874178
CAD	29	2:203877233:C:T	rs148812085	2q33.2	2	203877233	5.105e-50	203050678	204544427	593	429	18	rs148812085;rs62183940;rs12466364;rs72940158;rs78999781;rs139644567;rs114296372;rs144923024;rs145327575;rs7581542;rs72928925;rs146289328;rs72928975;rs4675290;rs10170010;rs74923585;rs2465520;rs1174607	3	rs148812085;rs2465520;rs1174607
CAD	30	2:216299629:C:G	rs1250247	2q35	2	216299629	2.373e-18	216287093	216316487	24	19	3	rs1250247;rs1250255;rs17517928	1	rs1250247
CAD	31	2:218683154:A:G	rs2571445	2q35	2	218683154	3.895e-11	218666889	218745477	43	28	5	rs2571445;rs12466972;rs2161969;rs41383244;rs112941127	2	rs2571445;rs112941127
CAD	32	2:227062080:A:G	rs952227	2q36.3	2	227062080	1.123e-12	227020653	227199263	150	98	4	rs952227;rs2972149;rs6711050;rs79567528	1	rs952227
CAD	33	2:230012076:A:T	rs11691714	2q36.3	2	230012076	1.009e-09	229977915	230014441	56	28	1	rs11691714	1	rs11691714
CAD	34	2:233645691:A:G	rs283485	2q37.1	2	233645691	1.01e-10	233557043	233754364	177	101	1	rs283485	1	rs283485
CAD	35	3:14926351:C:T	rs34991912	3p25.1	3	14926351	7.285e-12	14855157	14958126	152	47	6	rs1602302;rs58461937;rs744892;rs7613427;rs34991912;rs13080924	2	rs1602302;rs34991912
CAD	36	3:46880130:C:T	rs78629618	3p21.31	3	46880130	4.123e-08	46736187	47506230	10	1	1	rs78629618	1	rs78629618
CAD	37	3:49162284:C:T	rs34759087	3p21.31	3	49162284	6.228e-11	48570686	50209053	596	189	8	rs34759087;rs9814873;rs147997200;rs73079003;rs73078367;rs7373849;rs1128535;rs7642934	3	rs34759087;rs7373849;rs7642934
CAD	38	3:52848207:C:T	rs77347777	3p21.1	3	52848207	1.51e-09	52848207	52848207	1	1	1	rs77347777	1	rs77347777
CAD	39	3:124450081:C:G	rs4678145	3q21.2	3	124450081	2.077e-14	124438586	124501821	20	7	1	rs4678145	1	rs4678145
CAD	40	3:135880410:A:T	rs9647335	3q22.3	3	135880410	2.461e-15	135619585	136669079	738	228	8	rs6799517;rs6787409;rs9647335;rs35970307;rs711976;rs13063893;rs1280623;rs2343681	2	rs6799517;rs9647335
CAD	41	3:138092889:C:T	rs185244	3q22.3	3	138092889	3.218e-19	137906532	138347164	229	91	6	rs185244;rs13080413;rs1109088;rs1679170;rs56236670;rs13059110	1	rs185244
CAD	42	3:153937753:A:G	rs357494	3q25.2	3	153937753	4.905e-14	153555140	154118841	591	340	6	rs357494;rs9820619;rs701146;rs73156603;rs4680124;rs62279489	1	rs357494
CAD	43	3:156852592:C:G	rs4266144	3q25.31	3	156852592	5.6e-09	156827955	156855235	21	6	2	rs4266144;rs34696078	1	rs4266144
CAD	44	3:172115902:A:G	rs12897	3q26.31	3	172115902	1.073e-08	172115902	172119166	7	1	1	rs12897	1	rs12897
CAD	45	4:54572066:G:T	rs17083333	4q12	4	54572066	1.232e-08	54572066	54612302	7	1	1	rs17083333	1	rs17083333
CAD	46	4:57781754:A:G	rs781663	4q12	4	57781754	1.074e-11	57708306	57841213	52	36	2	rs781663;rs704637	1	rs781663
CAD	47	4:77416627:A:G	rs12500824	4q21.1	4	77416627	3.152e-09	77384592	77437749	23	11	1	rs12500824	1	rs12500824
CAD	48	4:81182554:C:T	rs12509595	4q21.21	4	81182554	7.142e-14	81157703	81202048	21	12	2	rs12509595;rs1902859	1	rs12509595
CAD	49	4:82587050:A:G	rs11099493	4q21.22	4	82587050	2.443e-10	82576859	82625720	4	1	1	rs11099493	1	rs11099493
CAD	50	4:120900282:C:T	rs13134800	4q27	4	120900282	3.964e-14	120056815	120968070	1381	594	12	rs6820115;rs72920701;rs62319649;rs6843643;rs13136593;rs925387;rs57842733;rs60899768;rs13134800;rs4834831;rs10446728;rs4834827	2	rs6820115;rs13134800
CAD	51	4:146784774:A:G	rs13124853	4q31.21	4	146784774	3.135e-09	146756490	146821725	31	17	2	rs13124853;rs4345206	1	rs13124853
CAD	52	4:148401190:A:G	rs6841581	4q31.22	4	148401190	2.653e-30	148066499	148500724	208	137	11	rs4593108;rs113436562;rs6857197;rs78381016;rs149722146;rs1429126;rs6841581;rs139452637;rs72955609;rs6537481;rs58429763	5	rs4593108;rs149722146;rs1429126;rs6841581;rs58429763
CAD	53	4:156638073:C:G	rs3796587	4q32.1	4	156638073	6.037e-23	156393097	156685162	198	114	10	rs6536072;rs10029530;rs7440763;rs7670965;rs13152538;rs10517622;rs3796587;rs6827908;rs56286465;rs28531888	4	rs6536072;rs7440763;rs10517622;rs3796587
CAD	54	4:169688000:A:C	rs869396	4q32.3	4	169688000	8.86e-12	169682578	169744567	40	21	2	rs869396;rs7672462	1	rs869396
CAD	55	5:9552338:A:G	rs17263917	5p15.31	5	9552338	1.449e-15	9538296	9557602	40	35	1	rs17263917	1	rs17263917
CAD	56	5:52193125:A:G	rs4074793	5q11.2	5	52193125	1.605e-08	52193125	52193237	2	1	1	rs4074793	1	rs4074793
CAD	57	5:55860866:G:T	rs3936510	5q11.2	5	55860866	2.601e-13	55441571	55868097	18	12	3	rs62362364;rs3936510;rs13179413	2	rs62362364;rs3936510
CAD	58	5:74656539:C:T	rs12916	5q13.3	5	74656539	1.305e-08	74565199	74934009	73	1	1	rs12916	1	rs12916
CAD	59	5:108085190:A:G	rs112949822	5q21.3	5	108085190	1.143e-09	108046013	108220554	47	27	1	rs112949822	1	rs112949822
CAD	60	5:121361750:A:T	rs113075218	5q23.1	5	121361750	1.199e-09	121265925	121404880	118	29	1	rs113075218	1	rs113075218
CAD	61	5:128014866:C:G	rs35742495	5q23.3	5	128014866	7.066e-10	127865070	128053546	94	48	2	rs35742495;rs6883598	1	rs35742495
CAD	62	5:131795310:G:T	rs10477741	5q31.1	5	131795310	3.488e-11	131667353	131809316	49	20	2	rs10477741;rs10069798	1	rs10477741
CAD	63	5:141901900:C:T	rs7703260	5q31.3	5	141901900	1.856e-08	141872821	141947822	51	3	2	rs7703260;rs249760	1	rs7703260
CAD	64	5:142494165:A:G	rs3776307	5q31.3	5	142494165	6.699e-12	142494165	142518675	14	14	3	rs3776307;rs246607;rs12522841	1	rs3776307
CAD	65	6:1617327:C:T	rs72836800	6p25.3	6	1617327	3.111e-11	1614787	1624512	9	8	2	rs72836800;rs62390614	1	rs72836800
CAD	66	6:12903957:A:G	rs9349379	6p24.1	6	12903957	4.02e-114	12718156	13139616	467	334	24	rs1412748;rs9381401;rs1412740;rs17679417;rs9472790;rs8180628;rs9463072;rs62389950;rs17679590;rs72835702;rs10456561;rs2095122;rs7454157;rs9349379;rs111969884;rs13209002;rs9473086;rs34541307;rs1937768;rs34814928;rs12207703;rs9381634;rs62389460;rs11751831	9	rs1412748;rs62389950;rs72835702;rs10456561;rs2095122;rs9349379;rs34814928;rs12207703;rs62389460
CAD	67	6:22612629:A:G	rs6909752	6p22.3	6	22612629	1.669e-11	22557915	22620904	90	64	1	rs6909752	1	rs6909752
CAD	68	6:34793124:A:G	rs9469899	6p21.31	6	34793124	1.472e-11	34548206	35615130	529	335	4	rs9469899;rs114863007;rs28567450;rs113244441	2	rs9469899;rs113244441
CAD	69	6:39171862:C:T	rs733701	6p21.2	6	39171862	2.816e-13	39124448	39189361	35	28	3	rs10947786;rs12190363;rs733701	2	rs10947786;rs733701
CAD	70	6:43068370:G:T	rs1034246	6p21.1	6	43068370	6.389e-10	43050824	43079575	26	5	2	rs1034246;rs3793018	1	rs1034246
CAD	71	6:43758873:A:G	rs6905288	6p21.1	6	43758873	5.022e-13	43756863	43765533	9	6	3	rs6905288;rs1358980;rs2146324	1	rs6905288
CAD	72	6:57145562:C:T	rs11752218	6p11.2	6	57145562	4.005e-14	56903750	57161226	126	67	7	rs11752218;rs806386;rs223287;rs6906645;rs9475818;rs12191844;rs6459182	2	rs11752218;rs9475818
CAD	73	6:82595959:C:T	rs9361867	6q14.1	6	82595959	5.107e-12	82591279	82716275	58	38	3	rs9361867;rs1931656;rs1582218	1	rs9361867
CAD	74	6:97029871:A:G	rs2983896	6q16.1	6	97029871	1.44e-09	96841762	97067047	205	52	1	rs2983896	1	rs2983896
CAD	75	6:126717064:A:G	rs1591805	6q22.32	6	126717064	4.132e-09	126623947	127080700	268	17	2	rs1591805;rs4897175	1	rs1591805
CAD	76	6:134202690:C:T	rs2327426	6q23.2	6	134202690	4.466e-30	133992791	134379869	320	131	14	rs6919211;rs2327426;rs3777891;rs162185;rs162190;rs1208256;rs1853437;rs17062904;rs1208264;rs1208285;rs1029212;rs2327433;rs2492304;rs2627230	4	rs6919211;rs2327426;rs2327433;rs2492304
CAD	77	6:151008837:A:T	rs62434129	6q25.1	6	151008837	1.514e-08	150975312	151008874	38	11	1	rs62434129	1	rs62434129
CAD	78	6:161010118:A:G	rs10455872	6q25.3	6	161010118	2.18e-186	160185151	161682569	1288	737	91	rs5015801;rs9457761;rs111226116;rs9295128;rs9456454;rs2297362;rs9456496;rs9456497;rs688359;rs8191728;rs4646272;rs16891156;rs2297374;rs461473;rs9457853;rs4709408;rs3861973;rs145221006;rs3798160;rs624249;rs117965696;rs403131;rs386453;rs512077;rs12660365;rs4708867;rs505000;rs415317;rs143113590;rs146184004;rs10755577;rs7757336;rs79390162;rs138799654;rs78439586;rs2665356;rs6938647;rs1605965;rs3106166;rs2292334;rs10755578;rs10945675;rs12210186;rs3105751;rs2076828;rs9346818;rs4708876;rs2481030;rs2504922;rs41267809;rs10455872;rs56393506;rs77894138;rs4252198;rs117446263;rs6905073;rs1321195;rs41269133;rs7772437;rs2314852;rs6926896;rs1998045;rs186696265;rs79570361;rs74625856;rs143843429;rs117379529;rs75458670;rs9295142;rs17628203;rs117733303;rs4708870;rs783144;rs12212507;rs11751347;rs4252066;rs1830519;rs783147;rs783184;rs1937485;rs1835346;rs783175;rs1123181;rs62435279;rs10214652;rs73017416;rs9458157;rs682216;rs56073227;rs3798942;rs3798937	27	rs5015801;rs9456454;rs9456496;rs4646272;rs2297374;rs9457853;rs3861973;rs386453;rs146184004;rs138799654;rs78439586;rs3106166;rs2076828;rs2504922;rs41267809;rs10455872;rs6905073;rs1998045;rs186696265;rs783144;rs4252066;rs1835346;rs783175;rs62435279;rs10214652;rs9458157;rs3798942
CAD	79	7:1879843:A:G	rs10228189	7p22.3	7	1879843	1.242e-08	1822820	2021248	129	16	2	rs10228189;rs11772232	1	rs10228189
CAD	80	7:6487131:C:G	rs4724806	7p22.1	7	6487131	3.361e-10	6396647	6488097	86	46	2	rs4724806;rs117028223	1	rs4724806
CAD	81	7:12251790:C:G	rs1019307	7p21.3	7	12251790	1.226e-08	12233848	12285140	123	10	1	rs1019307	1	rs1019307
CAD	82	7:19049388:A:G	rs2107595	7p21.1	7	19049388	3.612e-24	19031935	19060333	24	23	3	rs2107595;rs10227612;rs10241964	1	rs2107595
CAD	83	7:20300416:A:G	rs10486389	7p21.1	7	20300416	6.511e-10	20289490	20337279	51	6	1	rs10486389	1	rs10486389
CAD	84	7:35277093:A:C	rs2215614	7p14.2	7	35277093	2.964e-11	35251096	35304164	122	89	1	rs2215614	1	rs2215614
CAD	85	7:45077978:A:G	rs2107732	7p13	7	45077978	1.526e-08	45036785	45105146	4	1	1	rs2107732	1	rs2107732
CAD	86	7:106941324:C:T	rs12112877	7q22.3	7	106941324	3.717e-10	106796537	107304628	223	134	1	rs12112877	1	rs12112877
CAD	87	7:114287116:A:T	rs2045292	7q31.1	7	114287116	4.089e-08	114021870	114290415	38	3	1	rs2045292	1	rs2045292
CAD	88	7:117100046:G:T	rs13222797	7q31.2	7	117100046	5.507e-10	116954785	117346660	139	86	1	rs13222797	1	rs13222797
CAD	89	7:129663496:C:T	rs11556924	7q32.2	7	129663496	3.777e-21	129632081	129696462	45	9	4	rs11556924;rs11768743;rs62489409;rs7781012	1	rs11556924
CAD	90	7:150690176:C:T	rs3918226	7q36.1	7	150690176	4.597e-32	150684021	150690176	2	2	2	rs3918226;rs117564322	1	rs3918226
CAD	91	8:18260431:G:T	rs4646249	8p22	8	18260431	8.177e-10	18239697	18291590	76	33	2	rs4646249;rs35354956	1	rs4646249
CAD	92	8:19865747:C:T	rs894211	8p21.3	8	19865747	1.38e-16	19747678	19943308	494	236	17	rs268;rs894211;rs894210;rs34693282;rs6586891;rs4128744;rs74304285;rs343;rs263;rs301;rs10096633;rs4464984;rs77917292;rs114855192;rs66778572;rs28597716;rs13263508	5	rs268;rs894211;rs77917292;rs66778572;rs13263508
CAD	93	8:22048490:A:G	rs56408342	8p21.3	8	22048490	2.3e-12	22021130	22056435	46	44	1	rs56408342	1	rs56408342
CAD	94	8:25065929:G:T	rs10108438	8p21.2	8	25065929	2.925e-08	25025177	25065956	41	10	1	rs10108438	1	rs10108438
CAD	95	8:95278307:C:G	rs34917849	8q22.1	8	95278307	1.108e-08	95250558	95281278	24	7	1	rs34917849	1	rs34917849
CAD	96	8:126478450:C:T	rs2001846	8q24.13	8	126478450	6.022e-22	126475770	126507389	68	49	3	rs2001846;rs28601761;rs2980858	1	rs2001846
CAD	97	9:13724051:A:T	rs10961206	9p23	9	13724051	8.098e-10	13663166	13736965	114	6	2	rs10961206;rs688784	1	rs10961206
CAD	98	9:22098619:A:G	rs2891168	9p21.3	9	22098619	4.99e-278	21683805	22138762	719	280	46	rs11523031;rs1869204;rs10965116;rs62559378;rs10738596;rs4364717;rs2518710;rs71506705;rs7852128;rs62556523;rs62555371;rs74903566;rs61271866;rs76959412;rs10965197;rs7041637;rs7036656;rs66478960;rs117197971;rs67226702;rs3731249;rs10757262;rs72652409;rs13288666;rs13298881;rs7858261;rs13301964;rs3731239;rs504318;rs564398;rs1333040;rs7857345;rs117626887;rs16905599;rs77283072;rs4977754;rs1855185;rs10965228;rs10965199;rs68006815;rs2891168;rs1333050;rs7028268;rs72652478;rs7018475;rs7045889	18	rs11523031;rs2518710;rs7852128;rs62556523;rs74903566;rs10965197;rs117197971;rs3731249;rs13288666;rs3731239;rs117626887;rs16905599;rs1855185;rs10965228;rs68006815;rs2891168;rs72652478;rs7018475
CAD	99	9:110530324:A:G	rs1967604	9q31.2	9	110530324	4.641e-16	110499193	110546149	61	40	6	rs1967604;rs2140481;rs7042939;rs4978566;rs944174;rs1952672	1	rs1967604
CAD	100	9:123729962:C:T	rs58328848	9q33.2	9	123729962	1.22e-08	123641168	123731584	89	19	1	rs58328848	1	rs58328848
CAD	101	9:124420173:C:T	rs885150	9q33.2	9	124420173	1.978e-11	124411497	124422403	20	14	1	rs885150	1	rs885150
CAD	102	9:136153875:C:T	rs651007	9q34.2	9	136153875	1.282e-18	136138765	136339755	31	7	3	rs651007;rs11244061;rs3758348	1	rs651007
CAD	103	10:12275947:A:G	rs17566555	10p13	10	12275947	4.332e-11	12241815	12324943	81	33	2	rs17566555;rs61848342	1	rs17566555
CAD	104	10:30317073:A:G	rs9337951	10p11.23	10	30317073	1.385e-23	30290332	30566683	253	154	9	rs9337951;rs10826751;rs2505084;rs12259037;rs2487926;rs475616;rs77832593;rs4749530;rs10826764	2	rs9337951;rs475616
CAD	105	10:44741256:A:G	rs494207	10q11.21	10	44741256	9.935e-25	44354542	44832431	636	463	27	rs1870635;rs10899965;rs4948595;rs1254675;rs1833024;rs2624688;rs189723;rs2818912;rs2804042;rs1623851;rs10899953;rs1254860;rs1977341;rs494207;rs475926;rs1657345;rs61856370;rs800314;rs11814779;rs61856412;rs142539486;rs2862835;rs2624676;rs61855759;rs2804032;rs1746043;rs11238956	3	rs1870635;rs494207;rs11238956
CAD	106	10:82262826:C:T	rs12260962	10q23.1	10	82262826	2.208e-10	82236499	82283255	23	10	2	rs12260962;rs12264252	1	rs12260962
CAD	107	10:91007360:G:T	rs1051338	10q23.31	10	91007360	1.404e-28	90988250	91014061	38	31	3	rs1051338;rs2250781;rs2071509	1	rs1051338
CAD	108	10:96029170:C:T	rs55753709	10q23.33	10	96029170	2.177e-13	95998179	96040394	35	25	1	rs55753709	1	rs55753709
CAD	109	10:99926271:A:T	rs7071239	10q24.2	10	99926271	2.898e-09	99863549	100027987	41	27	1	rs7071239	1	rs7071239
CAD	110	10:104776205:C:T	rs77787671	10q24.32	10	104776205	2.761e-15	104504564	105059896	169	113	5	rs77787671;rs999867;rs72841270;rs12414777;rs79780963	2	rs77787671;rs79780963
CAD	111	10:105643223:C:G	rs2067831	10q24.33	10	105643223	2.613e-14	105608838	105720733	148	95	7	rs2067831;rs1980653;rs36038963;rs61863693;rs10748858;rs7907606;rs35007589	2	rs2067831;rs7907606
CAD	112	10:124230750:G:T	rs2672592	10q26.13	10	124230750	2.472e-10	124016160	124238997	131	35	7	rs61871680;rs35444643;rs11200519;rs77494534;rs5017040;rs2672592;rs4752700	3	rs61871680;rs77494534;rs2672592
CAD	113	11:5701074:A:C	rs11601507	11p15.4	11	5701074	4.4e-11	5701074	5701074	1	1	1	rs11601507	1	rs11601507
CAD	114	11:9762274:C:T	rs360153	11p15.4	11	9762274	2.976e-14	9160766	10311337	153	74	5	rs4537761;rs360153;rs10734649;rs360141;rs67257108	3	rs4537761;rs360153;rs67257108
CAD	115	11:13301548:A:T	rs1351525	11p15.3	11	13301548	1.178e-08	13267867	13345115	105	9	1	rs1351525	1	rs1351525
CAD	116	11:32380521:C:T	rs7118294	11p13	11	32380521	1.799e-11	32372772	32461090	72	11	2	rs7118294;rs3818055	1	rs7118294
CAD	117	11:65391317:A:G	rs12801636	11q13.1	11	65391317	5.89e-11	65349063	65564987	81	47	3	rs3741380;rs12801636;rs4930299	2	rs3741380;rs12801636
CAD	118	11:75277628:A:G	rs584961	11q13.5	11	75277628	1.499e-14	75274150	75284890	23	17	2	rs615896;rs584961	2	rs615896;rs584961
CAD	119	11:100593538:C:G	rs633185	11q22.1	11	100593538	5.567e-13	100509745	100684879	185	95	6	rs633185;rs4754698;rs4121392;rs10750593;rs71476642;rs17712139	1	rs633185
CAD	120	11:102791236:A:T	rs2096766	11q22.2	11	102791236	4.153e-10	102779477	102806458	22	15	3	rs2096766;rs12788925;rs1892971	2	rs2096766;rs1892971
CAD	121	11:103673294:A:T	rs2839812	11q22.3	11	103673294	1.896e-33	103499104	103763638	468	285	15	rs2839812;rs10791643;rs12223045;rs11226045;rs11226048;rs557058;rs10488749;rs10895508;rs11225976;rs1564681;rs11225999;rs4754984;rs4754985;rs35382151;rs7951437	1	rs2839812
CAD	122	11:110244360:A:T	rs10488763	11q22.3	11	110244360	1.309e-08	110229873	110244360	3	2	1	rs10488763	1	rs10488763
CAD	123	11:116648917:C:G	rs964184	11q23.3	11	116648917	4.409e-17	116581259	116667083	75	44	5	rs964184;rs61905116;rs11604424;rs662799;rs6589563	1	rs964184
CAD	124	11:118949331:C:T	rs1177562	11q23.3	11	118949331	7.603e-11	118913993	118958869	54	37	1	rs1177562	1	rs1177562
CAD	125	11:120363937:C:T	rs4938809	11q23.3	11	120363937	4.585e-08	120363449	120371653	4	1	1	rs4938809	1	rs4938809
CAD	126	11:126262638:A:G	rs10790800	11q24.2	11	126262638	9.12e-09	126219396	126281897	29	7	3	rs10790800;rs1316361;rs35099186	1	rs10790800
CAD	127	12:20220033:C:G	rs10841443	12p12.2	12	20220033	3.852e-14	20144754	20247540	199	104	5	rs10841443;rs3886356;rs2579287;rs10743353;rs10743354	1	rs10841443
CAD	128	12:54521594:C:T	rs75160195	12q13.13	12	54521594	5.311e-17	54496219	54574701	44	26	4	rs75160195;rs7970400;rs12229805;rs1133773	1	rs75160195
CAD	129	12:90008959:A:G	rs2681472	12q21.33	12	90008959	2.458e-18	89797700	90091782	158	86	5	rs2681472;rs12578201;rs145485557;rs11105325;rs1689040	1	rs2681472
CAD	130	12:95507971:A:G	rs11107903	12q22	12	95507971	5.285e-18	95346657	95706624	206	139	6	rs11107903;rs9919687;rs12372256;rs7306455;rs4762452;rs6538595	1	rs11107903
CAD	131	12:111910219:A:G	rs10774625	12q24.12	12	111910219	1.466e-28	111359712	113200293	1189	717	14	rs10774625;rs641084;rs4766897;rs2238151;rs12302980;rs11065822;rs4766566;rs1265565;rs7300860;rs7398796;rs4375492;rs2272308;rs2239194;rs7314022	3	rs10774625;rs2272308;rs7314022
CAD	132	12:115353368:C:T	rs34606058	12q24.21	12	115353368	7.686e-09	115344358	115374959	33	18	2	rs34606058;rs4767278	1	rs34606058
CAD	133	12:121416988:A:G	rs2244608	12q24.31	12	121416988	2.354e-20	121189116	121489586	207	86	11	rs2244608;rs1169286;rs1169299;rs2701180;rs4278584;rs56158042;rs2708081;rs3213545;rs2859398;rs2004910;rs7135337	1	rs2244608
CAD	134	12:124455818:C:T	rs12301673	12q24.31	12	124455818	3.274e-09	124399155	124576837	159	55	2	rs12301673;rs10773049	2	rs12301673;rs10773049
CAD	135	12:125315647:A:G	rs7485656	12q24.31	12	125315647	2.655e-22	125303254	125339228	20	15	4	rs7485656;rs12581963;rs7296737;rs4765626	2	rs7485656;rs7296737
CAD	136	13:28962686:C:T	rs17086617	13q12.3	13	28962686	1.018e-13	28943002	29047968	118	79	6	rs17086617;rs7330091;rs9513094;rs3751395;rs663137;rs2093821	2	rs17086617;rs663137
CAD	137	13:33126074:C:T	rs7991314	13q13.1	13	33126074	1.788e-08	32996332	33381342	366	4	1	rs7991314	1	rs7991314
CAD	138	13:99434810:C:G	rs8000794	13q32.3	13	99434810	4.316e-08	99429390	99437980	26	1	1	rs8000794	1	rs8000794
CAD	139	13:111049623:C:T	rs9515203	13q34	13	111049623	6.485e-28	110788441	111120030	253	141	34	rs11617955;rs9588107;rs12866570;rs638634;rs13260;rs3742207;rs9521636;rs9521642;rs11619113;rs34987036;rs35486774;rs693831;rs4145073;rs9521671;rs4773141;rs9521687;rs12429386;rs58045791;rs7334306;rs12431029;rs4773140;rs9515203;rs7335876;rs1888003;rs9521724;rs9521731;rs9521735;rs11838776;rs35166119;rs9670663;rs71440063;rs35010366;rs72657918;rs7333991	10	rs11617955;rs3742207;rs9521636;rs9521642;rs11619113;rs4773141;rs9515203;rs35166119;rs72657918;rs7333991
CAD	140	13:113636156:C:T	rs9549328	13q34	13	113636156	2.999e-08	113613383	113659706	38	1	1	rs9549328	1	rs9549328
CAD	141	14:75446879:C:G	rs10131894	14q24.3	14	75446879	7.594e-13	75416000	75671659	319	185	3	rs10131894;rs96358;rs12894709	1	rs10131894
CAD	142	14:94838142:G:T	rs112635299	14q32.13	14	94838142	1.978e-10	94838142	94844947	2	2	1	rs112635299	1	rs112635299
CAD	143	14:100123487:C:T	rs36033161	14q32.2	14	100123487	1.338e-24	100078900	100189109	70	55	9	rs36033161;rs11626111;rs10139550;rs8003602;rs7148504;rs34640436;rs12882487;rs12587879;rs7342498	1	rs36033161
CAD	144	15:58730498:C:T	rs588136	15q21.3	15	58730498	6.974e-10	58718998	58741891	23	8	1	rs588136	1	rs588136
CAD	145	15:67455630:C:T	rs56062135	15q22.33	15	67455630	2.27e-22	67340316	67468285	47	23	4	rs12904944;rs56062135;rs7179840;rs10152544	2	rs12904944;rs56062135
CAD	146	15:79141784:C:T	rs7173743	15q25.1	15	79141784	3.257e-44	78941119	79215568	787	494	31	rs12442575;rs1809414;rs2869876;rs1077190;rs1021069;rs62011003;rs12050535;rs3971872;rs8023822;rs62010525;rs112238647;rs7174367;rs3743058;rs62014860;rs11634042;rs67745769;rs56031815;rs7163204;rs3861180;rs12438734;rs74608880;rs117960007;rs6495351;rs112813907;rs7173743;rs11635498;rs28408315;rs17487514;rs77719127;rs6495338;rs28439027	6	rs12442575;rs112238647;rs3743058;rs74608880;rs112813907;rs7173743
CAD	147	15:81385552:G:T	rs2683260	15q25.1	15	81385552	2.626e-10	81334757	81398791	34	7	2	rs2683260;rs11636914	1	rs2683260
CAD	148	15:89565257:A:C	rs1807214	15q26.1	15	89565257	2.347e-13	89562814	89580299	56	40	2	rs1807214;rs8042271	1	rs1807214
CAD	149	15:91428589:G:T	rs7183988	15q26.1	15	91428589	2.689e-33	91391250	91443059	70	34	8	rs7183988;rs2521498;rs12185121;rs12904679;rs11855381;rs7497418;rs1573644;rs6226	1	rs7183988
CAD	150	15:96146414:A:C	rs17581137	15q26.2	15	96146414	8.319e-09	96143559	96179390	25	3	1	rs17581137	1	rs17581137
CAD	151	16:15909513:A:C	rs12691049	16p13.11	16	15909513	2.54e-09	15901583	15919352	30	18	2	rs12691049;rs3915425	1	rs12691049
CAD	152	16:56987015:C:T	rs12446515	16q13	16	56987015	9.746e-12	56985514	57006829	24	15	2	rs12446515;rs9939224	2	rs12446515;rs9939224
CAD	153	16:72052348:A:G	rs11648003	16q22.2	16	72052348	7.835e-09	71987875	72148419	44	10	2	rs11648003;rs8055242	1	rs11648003
CAD	154	16:75442143:G:T	rs8046696	16q23.1	16	75442143	1.641e-20	75232528	75519917	646	467	16	rs55993634;rs66502159;rs9937988;rs6564238;rs56787417;rs7188857;rs145490559;rs467223;rs9989421;rs8056223;rs8046696;rs11639783;rs37606;rs247454;rs73605154;rs9922008	2	rs55993634;rs8046696
CAD	155	16:81907867:G:T	rs7189462	16q23.3	16	81907867	7.762e-09	81488358	81908816	100	25	2	rs10493891;rs7189462	2	rs10493891;rs7189462
CAD	156	16:83045790:A:G	rs7500448	16q23.3	16	83045790	1.108e-17	82997740	83079239	49	23	4	rs7500448;rs68166703;rs4783307;rs12929479	1	rs7500448
CAD	157	16:86699186:A:C	rs299946	16q24.1	16	86699186	4.358e-08	86694310	86717254	25	1	1	rs299946	1	rs299946
CAD	158	17:2068932:A:C	rs4790881	17p13.3	17	2068932	1.291e-19	1958536	2585113	564	281	12	rs2641431;rs903162;rs2126202;rs1231206;rs9896317;rs4061660;rs4790881;rs3760229;rs67703045;rs9894634;rs8068571;rs7218235	4	rs2641431;rs4790881;rs8068571;rs7218235
CAD	159	17:17740281:C:T	rs13306736	17p11.2	17	17740281	6.92e-10	17499544	18036283	484	147	4	rs13306736;rs854769;rs12942708;rs7214245	1	rs13306736
CAD	160	17:27938424:C:T	rs11080107	17q11.2	17	27938424	5.84e-12	27924568	28528842	262	18	2	rs11080107;rs2289629	1	rs11080107
CAD	161	17:40260865:A:C	rs2158067	17q21.2	17	40260865	4.504e-10	40256498	40824834	168	77	3	rs2158067;rs3744484;rs8068844	2	rs2158067;rs8068844
CAD	162	17:47404628:G:T	rs62076439	17q21.32	17	47404628	1.254e-15	44967530	47514127	725	419	28	rs17608766;rs16948321;rs113208880;rs62078383;rs76796325;rs35895680;rs11652684;rs2411759;rs2289636;rs11079853;rs11652858;rs1962412;rs11657238;rs4643373;rs11653468;rs62076439;rs2671654;rs4987082;rs55978930;rs112075909;rs12601665;rs12948327;rs8075803;rs12602769;rs2960166;rs2898883;rs111942199;rs8079832	6	rs17608766;rs16948321;rs62078383;rs4643373;rs62076439;rs2898883
CAD	163	17:59239259:C:T	rs9905761	17q23.2	17	59239259	1.89e-12	58826985	59288406	563	270	5	rs9905761;rs7212526;rs9913434;rs9915606;rs72844913	1	rs9905761
CAD	164	17:62392403:G:T	rs11079536	17q23.3	17	62392403	1.005e-12	62363829	62410411	75	53	5	rs11079536;rs7225219;rs2331555;rs1867625;rs6504215	1	rs11079536
CAD	165	17:66469400:G:T	rs2952286	17q24.2	17	66469400	2.205e-09	66427696	66505856	47	13	1	rs2952286	1	rs2952286
CAD	166	17:73841285:C:T	rs2410859	17q25.1	17	73841285	4.319e-09	73784214	73952993	98	16	1	rs2410859	1	rs2410859
CAD	167	17:76913843:C:T	rs8066695	17q25.3	17	76913843	3.83e-08	76897139	76934714	37	1	1	rs8066695	1	rs8066695
CAD	168	18:20009691:C:T	rs9951447	18q11.2	18	20009691	3.501e-10	19998810	20055993	79	54	6	rs10048227;rs16967171;rs9951447;rs599489;rs2110135;rs1893250	2	rs10048227;rs9951447
CAD	169	18:46515916:G:T	rs9945890	18q21.1	18	46515916	2.53e-11	46509927	46528787	28	18	2	rs9945890;rs2337155	1	rs9945890
CAD	170	18:47213682:A:G	rs12965923	18q21.1	18	47213682	5.617e-11	47192805	47254251	47	17	3	rs12965923;rs62101784;rs9964304	1	rs12965923
CAD	171	18:56960510:C:T	rs11663411	18q21.32	18	56960510	2.598e-08	56945392	57063004	70	8	1	rs11663411	1	rs11663411
CAD	172	18:57852587:C:T	rs476828	18q21.32	18	57852587	1.433e-08	57732418	57912226	121	30	1	rs476828	1	rs476828
CAD	173	19:8429323:A:G	rs116843064	19p13.2	19	8429323	3.56e-21	8429323	8621380	75	6	3	rs116843064;rs12150986;rs2967778	3	rs116843064;rs12150986;rs2967778
CAD	174	19:11188117:C:T	rs55997232	19p13.2	19	11188117	2.326e-44	10727014	11526765	570	308	28	rs8110479;rs9797854;rs4425006;rs11881156;rs17850995;rs73013166;rs2304087;rs12052200;rs1529729;rs3786725;rs2421201;rs11085758;rs10401845;rs17265047;rs12710258;rs8105092;rs12610374;rs55997232;rs73015030;rs67337506;rs9105;rs6511721;rs1569372;rs2738447;rs4804573;rs7247840;rs147762096;rs167479	7	rs8110479;rs2304087;rs55997232;rs6511721;rs4804573;rs147762096;rs167479
CAD	175	19:17219105:A:G	rs7246865	19p13.11	19	17219105	1.915e-08	17156501	17228554	31	1	1	rs7246865	1	rs7246865
CAD	176	19:17829608:C:T	rs10410487	19p13.11	19	17829608	3.337e-15	17826412	17893602	107	64	3	rs10410487;rs7251815;rs10427063	1	rs10410487
CAD	177	19:18589943:C:T	rs11670056	19p13.11	19	18589943	1.756e-20	18575193	18803997	21	11	4	rs11670056;rs144474740;rs17852385;rs112416151	1	rs11670056
CAD	178	19:41826020:A:C	rs56254331	19q13.2	19	41826020	3.901e-20	41731175	41946095	319	224	13	rs8109627;rs12980942;rs11466345;rs12984621;rs12983027;rs77658816;rs56254331;rs55994820;rs4803455;rs1800469;rs75041078;rs8108357;rs3745290	3	rs8109627;rs56254331;rs4803455
CAD	179	19:45412079:C:T	rs7412	19q13.32	19	45412079	1.039e-54	45232161	46374916	236	106	25	rs10401176;rs62117160;rs28399653;rs61679753;rs2927472;rs395908;rs41290120;rs6509173;rs6859;rs71352238;rs449647;rs405509;rs429358;rs12721046;rs147711004;rs157581;rs7412;rs144311893;rs28795074;rs12721109;rs148933445;rs11670562;rs8108474;rs4802262;rs1964272	10	rs10401176;rs28399653;rs2927472;rs6859;rs449647;rs405509;rs429358;rs7412;rs11670562;rs8108474
CAD	180	20:17596219:C:T	rs12479820	20p12.1	20	17596219	2.626e-08	17546574	17607788	18	2	1	rs12479820	1	rs12479820
CAD	181	20:33358499:A:T	rs6088595	20q11.22	20	33358499	9.892e-11	32903904	33880146	519	160	8	rs6088595;rs17122844;rs945959;rs8116198;rs45465702;rs867186;rs6058220;rs78449612	2	rs6088595;rs867186
CAD	182	20:39142516:A:G	rs2207132	20q12	20	39142516	6.647e-10	39142516	39971828	47	15	3	rs2207132;rs6102343;rs6016511	2	rs2207132;rs6102343
CAD	183	20:44608901:A:G	rs8124182	20q13.12	20	44608901	4.461e-12	44532484	44612997	13	5	1	rs8124182	1	rs8124182
CAD	184	20:47433150:C:T	rs2008614	20q13.13	20	47433150	1.459e-09	47409390	47501512	47	29	2	rs2008614;rs74273497	1	rs2008614
CAD	185	20:57739469:A:T	rs6026739	20q13.32	20	57739469	1.119e-10	57674685	57784527	148	107	2	rs6026739;rs6026703	1	rs6026739
CAD	186	21:35593827:A:G	rs28451064	21q22.11	21	35593827	1.644e-46	35560715	35717962	146	132	12	rs28451064;rs4816479;rs9983490;rs2009879;rs762158;rs117504872;rs4817631;rs79158929;rs62213695;rs9980151;rs149487184;rs4817639	3	rs28451064;rs149487184;rs4817639
CAD	187	22:19960184:C:G	rs71313931	22q11.21	22	19960184	2.302e-09	19960184	20004311	38	8	1	rs71313931	1	rs71313931
CAD	188	22:24555861:A:G	rs12484557	22q11.23	22	24555861	4.012e-09	24435954	24888192	281	46	2	rs12484557;rs62233066	2	rs12484557;rs62233066
CAD	189	22:30669883:A:G	rs6006426	22q12.2	22	30669883	9.895e-12	30667277	30669883	2	2	1	rs6006426	1	rs6006426
CAD	190	22:43623972:A:G	rs139012	22q13.2	22	43623972	2.125e-08	43612426	43626035	14	4	1	rs139012	1	rs139012
VTE	1	1:11197467:A:G	rs12097293	1p36.22	1	11197467	1.574e-08	11100898	11344629	210	8	1	rs12097293	1	rs12097293
VTE	2	1:118146031:G:T	rs3754120	1p12	1	118146031	8.204e-09	118128145	118178654	121	48	3	rs3754120;rs1657820;rs826414	2	rs3754120;rs826414
VTE	3	1:150264106:C:T	rs6693697	1q21.2	1	150264106	1.617e-09	150247311	150521026	406	40	4	rs6693697;rs6693567;rs6663989;rs2274127	1	rs6693697
VTE	4	1:154984363:A:G	rs1870940	1q21.3	1	154984363	7.145e-09	154984363	155014426	13	4	2	rs1870940;rs6673081	1	rs1870940
VTE	5	1:169481223:C:G	rs6427196	1q24.2	1	169481223	1e-305	168370260	170491775	2709	1907	131	rs78624203;rs75904197;rs72705895;rs6693048;rs72707947;rs72703795;rs72703796;rs111307211;rs12058546;rs12567872;rs2064298;rs10918943;rs1933116;rs1538173;rs534503;rs553743;rs76860700;rs182319108;rs115729201;rs12117978;rs2786768;rs12075656;rs590875;rs6427149;rs2744658;rs604627;rs34258243;rs200574;rs971411;rs7526462;rs16861623;rs116120384;rs4656640;rs3007385;rs1322487;rs2419691;rs1322490;rs12239036;rs35990973;rs10919032;rs2982464;rs61801929;rs12042944;rs1320969;rs116140155;rs114964168;rs2982467;rs12747018;rs1200119;rs77448520;rs35208314;rs113079063;rs36013507;rs11578708;rs1892091;rs1200128;rs1200131;rs3766031;rs12045151;rs1200117;rs1358714;rs1200136;rs77977611;rs1894692;rs1200133;rs2143289;rs1040503;rs1124571;rs3766042;rs7542713;rs1200082;rs12039443;rs1080266;rs6701686;rs4454599;rs10158131;rs961404;rs11585766;rs6695137;rs754549;rs16861990;rs10732287;rs9287089;rs2014878;rs6684036;rs723751;rs56084204;rs12118918;rs115289994;rs9332591;rs12408451;rs6696217;rs2285211;rs4656683;rs2040444;rs966751;rs72706076;rs1983546;rs2038024;rs6427196;rs9332600;rs13306344;rs2298909;rs6679295;rs17517699;rs72702145;rs6010;rs10753787;rs760694;rs2205895;rs3917744;rs3917862;rs1569474;rs12045330;rs10489183;rs542570;rs79060304;rs12136148;rs6687139;rs76829066;rs12120558;rs6131;rs2244529;rs139541321;rs61805844;rs6692451;rs6691453;rs114233289;rs17349880;rs138191341;rs12749012	35	rs78624203;rs75904197;rs72705895;rs12567872;rs2064298;rs1933116;rs12117978;rs2744658;rs34258243;rs16861623;rs116120384;rs3007385;rs35990973;rs12042944;rs116140155;rs2982467;rs113079063;rs36013507;rs1200117;rs1358714;rs77977611;rs2143289;rs3766042;rs16861990;rs2014878;rs115289994;rs12408451;rs6427196;rs9332600;rs10753787;rs3917862;rs139541321;rs6692451;rs114233289;rs12749012
VTE	6	1:201768789:A:G	rs3001023	1q32.1	1	201768789	6.394e-13	201760981	201887457	97	57	3	rs3001023;rs2820319;rs4494199	1	rs3001023
VTE	7	1:207271862:G:T	rs78667607	1q32.2	1	207271862	1.373e-18	207271862	207285043	7	3	1	rs78667607	1	rs78667607
VTE	8	1:218699815:A:G	rs57615042	1q41	1	218699815	1.99e-11	218562868	218701451	148	30	2	rs57615042;rs10482771	1	rs57615042
VTE	9	1:243829549:A:G	rs2087072	1q44	1	243829549	4.896e-08	243690491	244025317	129	1	1	rs2087072	1	rs2087072
VTE	10	1:248039451:C:T	rs3811444	1q44	1	248039451	5.728e-11	248038210	248041821	3	2	1	rs3811444	1	rs3811444
VTE	11	2:36783215:C:T	rs10181664	2p22.2	2	36783215	4.897e-14	36735024	36860608	163	111	6	rs10181664;rs2372604;rs11678218;rs10205290;rs12464610;rs1523785	1	rs10181664
VTE	12	2:56106928:C:T	rs59985551	2p16.1	2	56106928	3.944e-08	55989737	56115469	65	1	1	rs59985551	1	rs59985551
VTE	13	2:68619981:A:C	rs1867312	2p14	2	68619981	2.114e-19	68577734	68660965	123	45	4	rs1867312;rs2289689;rs6744216;rs11126184	1	rs1867312
VTE	14	2:128175875:A:G	rs1799809	2q14.3	2	128175875	1.929e-31	127932551	128375094	399	266	16	rs1799809;rs2069924;rs2069928;rs6749002;rs10928767;rs4662582;rs1549766;rs6709113;rs10198483;rs74707659;rs4321325;rs11683427;rs6430934;rs56273408;rs2069904;rs72843327	2	rs1799809;rs72843327
VTE	15	2:198545250:C:G	rs78872368	2q33.1	2	198545250	4.322e-08	198244598	198954831	327	1	1	rs78872368	1	rs78872368
VTE	16	2:211540507:A:C	rs1047891	2q34	2	211540507	3.802e-10	211540507	211652980	76	4	3	rs1047891;rs55932961;rs4673553	1	rs1047891
VTE	17	3:90067332:C:G	rs140602438	3p11.1	3	90067332	8.381e-14	89242853	90503193	567	199	7	rs140602438;rs7641059;rs9858006;rs28623022;rs819293;rs1464463;rs4974358	2	rs140602438;rs9858006
VTE	18	3:93650604:A:G	rs6795524	3q11.2	3	93650604	2.927e-17	93506931	94250041	408	111	11	rs7616142;rs6123;rs6795524;rs7643498;rs9818721;rs62266990;rs2360830;rs13321260;rs111315098;rs9822589;rs1598219	3	rs7616142;rs6795524;rs9822589
VTE	19	3:126273469:A:G	rs10934779	3q21.3	3	126273469	2.313e-10	126227185	126283079	60	35	1	rs10934779	1	rs10934779
VTE	20	3:156795525:A:G	rs9854955	3q25.31	3	156795525	6.117e-12	156791268	156798775	17	16	1	rs9854955	1	rs9854955
VTE	21	3:186454180:A:C	rs5030062	3q27.3	3	186454180	6.384e-13	186431070	186469661	22	12	2	rs5030062;rs7647509	1	rs5030062
VTE	22	3:194788252:A:G	rs56324901	3q29	3	194788252	3.108e-11	194780211	194805031	45	23	2	rs56324901;rs67381912	1	rs56324901
VTE	23	4:83939171:C:T	rs10033399	4q21.22	4	83939171	2.688e-08	83737214	84003233	196	1	1	rs10033399	1	rs10033399
VTE	24	4:86704797:A:G	rs10516757	4q21.23	4	86704797	1.251e-10	86701617	86760684	36	28	4	rs10516757;rs12710823;rs72976751;rs1563000	1	rs10516757
VTE	25	4:155525695:A:G	rs2066864	4q31.3	4	155525695	1.06e-190	155251071	155678217	397	179	41	rs116333064;rs9884775;rs62330361;rs4696576;rs4323084;rs28588655;rs184310561;rs13121749;rs7666020;rs12645631;rs4554047;rs7681708;rs4547780;rs35290073;rs12648258;rs28673871;rs2070006;rs74745756;rs6536024;rs4482740;rs72679178;rs13435101;rs13112318;rs28365896;rs115999709;rs150244948;rs2070008;rs62330424;rs1049636;rs4557243;rs2066864;rs71605214;rs17373860;rs6839809;rs79726896;rs4463047;rs72681247;rs56011295;rs7660987;rs79201245;rs35555271	13	rs116333064;rs9884775;rs184310561;rs13121749;rs35290073;rs28365896;rs115999709;rs2070008;rs2066864;rs72681247;rs7660987;rs79201245;rs35555271
VTE	26	4:187207381:C:T	rs2289252	4q35.2	4	187207381	3.54e-196	186947231	187524525	591	344	67	rs142316601;rs72646257;rs4253403;rs77254623;rs75357674;rs143970142;rs56379917;rs10866290;rs7683424;rs10004932;rs72646269;rs7687961;rs72646294;rs6821390;rs4253244;rs4253287;rs4253314;rs4241822;rs11132383;rs12186258;rs6836491;rs2036914;rs4253434;rs6824705;rs13143773;rs4253269;rs4253333;rs4253398;rs4253416;rs11938564;rs2292426;rs2292428;rs4253267;rs4253288;rs4253418;rs6843711;rs6818689;rs907439;rs1008728;rs114742882;rs4253277;rs59634726;rs4253408;rs2289252;rs11132387;rs4253413;rs7687352;rs13137269;rs72712621;rs7688348;rs62350304;rs58116685;rs6838463;rs78134251;rs1809101;rs4456995;rs6832067;rs67235209;rs10454254;rs75440104;rs12331973;rs1868895;rs7685922;rs2007012;rs11132396;rs1037354;rs35670235	19	rs142316601;rs143970142;rs10866290;rs72646269;rs72646294;rs6821390;rs4253269;rs4253288;rs59634726;rs4253408;rs2289252;rs7687352;rs7688348;rs78134251;rs1809101;rs75440104;rs12331973;rs7685922;rs35670235
VTE	27	5:32830521:C:T	rs1173727	5p13.3	5	32830521	5.619e-10	32804528	32832474	14	10	1	rs1173727	1	rs1173727
VTE	28	5:38709629:A:G	rs12517759	5p13.1	5	38709629	1.219e-09	38707871	38796141	37	17	2	rs12517759;rs62353355	2	rs12517759;rs62353355
VTE	29	5:96248795:C:T	rs1363976	5q15	5	96248795	1.051e-09	96200770	96373750	314	79	1	rs1363976	1	rs1363976
VTE	30	5:108158552:A:G	rs113866295	5q21.3	5	108158552	4.157e-08	108054728	108235987	201	1	1	rs113866295	1	rs113866295
VTE	31	5:132397351:A:G	rs55747751	5q31.1	5	132397351	2.621e-14	132349654	132466540	123	11	3	rs55747751;rs56083805;rs72801480	1	rs55747751
VTE	32	6:25537194:C:T	rs214060	6p22.2	6	25537194	4.85e-14	25525120	26124634	55	35	5	rs214060;rs212934;rs12526480;rs4645;rs79920061	2	rs214060;rs4645
VTE	33	6:121863829:G:T	rs7744054	6q22.31	6	121863829	2.754e-08	121854778	121899251	17	2	1	rs7744054	1	rs7744054
VTE	34	6:147701133:G:T	rs9373523	6q24.3	6	147701133	8.44e-13	147483969	147714725	139	87	3	rs9373523;rs499393;rs2786187	1	rs9373523
VTE	35	7:28259233:C:T	rs1513275	7p15.1	7	28259233	2.584e-08	28139386	28259233	84	4	2	rs1513275;rs886663	1	rs1513275
VTE	36	7:92243719:C:T	rs42038	7q21.2	7	92243719	6.166e-10	92223518	92327026	53	38	3	rs42038;rs3731326;rs42033	1	rs42038
VTE	37	8:6651969:A:G	rs11774252	8p23.1	8	6651969	9.354e-11	6642801	6657278	34	22	2	rs11774252;rs13282633	1	rs11774252
VTE	38	8:9185179:C:G	rs34290760	8p23.1	8	9185179	1.482e-11	9168146	9231661	46	7	3	rs34290760;rs35555151;rs370720	1	rs34290760
VTE	39	8:27820792:A:G	rs10087301	8p21.1	8	27820792	1.362e-12	27787717	27831887	51	40	2	rs10087301;rs2685417	1	rs10087301
VTE	40	8:42324760:C:T	rs2978457	8p11.21	8	42324760	2.135e-09	42324760	42324765	2	2	1	rs2978457	1	rs2978457
VTE	41	8:106581528:A:T	rs6993770	8q23.1	8	106581528	8.306e-30	106512481	106593662	126	83	11	rs6993770;rs16873415;rs6995272;rs302953;rs12679049;rs12675041;rs996488;rs1450161;rs10505076;rs72673751;rs6993696	1	rs6993770
VTE	42	9:93602967:A:G	rs10993706	9q22.2	9	93602967	6.095e-09	93597677	93608758	6	5	1	rs10993706	1	rs10993706
VTE	43	9:99091009:C:T	rs10990535	9q22.32	9	99091009	1.919e-09	99086831	99314012	16	4	1	rs10990535	1	rs10990535
VTE	44	9:136154168:C:T	rs579459	9q34.2	9	136154168	1.2e-305	135866940	136400566	1102	548	107	rs6597600;rs2073927;rs3761824;rs571780;rs35200151;rs7855466;rs78590974;rs117210485;rs8193009;rs11244006;rs2886307;rs142397281;rs10793953;rs11244032;rs11794634;rs8176720;rs559723;rs35434910;rs7862461;rs71503180;rs113016973;rs113845480;rs62575992;rs78602133;rs60526253;rs11793768;rs7469576;rs4363269;rs7848366;rs590488;rs72775473;rs28551042;rs8176693;rs8176645;rs8176635;rs7030248;rs656105;rs1179011;rs10901263;rs117119759;rs28446901;rs12378537;rs4379511;rs4962111;rs8176630;rs633862;rs558240;rs4962126;rs621907;rs1887519;rs592514;rs3124756;rs4962113;rs8176715;rs579459;rs176694;rs11244084;rs3758348;rs41302673;rs149181677;rs11244061;rs9411490;rs4392970;rs3094375;rs41297217;rs41309954;rs8176744;rs557317;rs74921353;rs62574657;rs9411396;rs7700;rs28714280;rs8176694;rs55988407;rs68032997;rs567493;rs147278971;rs138841709;rs138683771;rs79158370;rs11791119;rs34024143;rs4259477;rs652600;rs2073935;rs3124747;rs28503755;rs3124767;rs3094377;rs3094326;rs28688220;rs28615587;rs9696579;rs2285488;rs139155764;rs3124762;rs73550898;rs55978893;rs11523134;rs9802874;rs11507716;rs34628564;rs150844645;rs117767504;rs13300181;rs62576048	20	rs6597600;rs35200151;rs2886307;rs71503180;rs11793768;rs8176693;rs8176630;rs579459;rs9411490;rs557317;rs68032997;rs147278971;rs79158370;rs11791119;rs652600;rs3094377;rs3094326;rs73550898;rs34628564;rs13300181
VTE	45	10:21873295:G:T	rs7905967	10p12.31	10	21873295	4.621e-09	21766969	22288132	182	12	1	rs7905967	1	rs7905967
VTE	46	10:71245276:C:T	rs78707713	10q22.1	10	71245276	1.6e-99	71145819	71302731	407	205	21	rs1367517;rs17490500;rs12769200;rs60372179;rs34494957;rs34377151;rs78707713;rs80118685;rs3829182;rs1864589;rs55644640;rs1665581;rs77364098;rs61848438;rs77544432;rs1238704;rs56233660;rs3793853;rs137936874;rs149172666;rs144194132	3	rs1367517;rs78707713;rs149172666
VTE	47	10:96000282:A:G	rs7069316	10q23.33	10	96000282	1.036e-08	95971321	96129098	54	8	2	rs7069316;rs57866767	1	rs7069316
VTE	48	10:121010256:A:G	rs10886430	10q26.11	10	121010256	6.136e-32	121004561	121054613	4	4	4	rs10886430;rs10886437;rs10886443;rs56095167	1	rs10886430
VTE	49	11:47443654:C:T	rs141325867	11p11.2	11	47443654	6.034e-42	46304187	50538301	1974	467	31	rs189761107;rs11039002;rs77682558;rs11570051;rs74486166;rs17787912;rs10838642;rs10838599;rs3136516;rs6485690;rs72897626;rs830085;rs2305280;rs2697920;rs10838708;rs10838596;rs3136447;rs11039155;rs79498485;rs4752829;rs1228024;rs6485802;rs75212415;rs141325867;rs117784795;rs78807356;rs4752891;rs3740688;rs7482934;rs7948396;rs189639150	9	rs189761107;rs74486166;rs3136516;rs11039155;rs141325867;rs4752891;rs7482934;rs7948396;rs189639150
VTE	50	11:56875074:C:T	rs141798115	11q12.1	11	56875074	9.404e-18	54857825	57110206	952	53	14	rs117350740;rs12421131;rs72922559;rs4939033;rs7940239;rs2512722;rs112901519;rs112407406;rs4619163;rs77235188;rs75348906;rs141798115;rs117747098;rs72925818	6	rs117350740;rs72922559;rs2512722;rs112901519;rs77235188;rs141798115
VTE	51	11:61592362:A:G	rs174566	11q12.2	11	61592362	5.972e-20	61539020	61658800	128	87	8	rs174566;rs2072114;rs174593;rs2526678;rs174619;rs174449;rs174532;rs174565	1	rs174566
VTE	52	11:77641359:A:G	rs60509203	11q14.1	11	77641359	1.389e-08	77243110	77705536	438	30	1	rs60509203	1	rs60509203
VTE	53	11:126296816:C:T	rs35257264	11q24.2	11	126296816	5.342e-11	126296816	126307796	8	5	3	rs35257264;rs11600151;rs35166255	1	rs35257264
VTE	54	12:6160614:C:T	rs7135039	12p13.31	12	6160614	4.596e-28	6023686	6170645	238	165	9	rs7956269;rs151273781;rs216335;rs7135039;rs73036509;rs35365059;rs1800379;rs68120218;rs10849378	3	rs7956269;rs216335;rs7135039
VTE	55	12:11791029:C:T	rs11054402	12p13.2	12	11791029	2.7e-08	11765547	11791685	13	1	1	rs11054402	1	rs11054402
VTE	56	12:19994917:C:G	rs11044893	12p12.3	12	19994917	4.888e-09	19984383	20010909	66	2	2	rs11044893;rs7302479	1	rs11044893
VTE	57	12:54729872:C:T	rs4759076	12q13.13	12	54729872	1.981e-13	54596619	54736470	18	8	3	rs4759076;rs9739357;rs7304860	1	rs4759076
VTE	58	12:71121027:A:T	rs7960840	12q15	12	71121027	2.412e-08	71099815	71141993	19	3	2	rs7960840;rs12826168	1	rs7960840
VTE	59	12:104147207:A:G	rs3751198	12q23.3	12	104147207	1.2e-10	103961764	104173310	55	9	3	rs1070073;rs3751198;rs12229292	2	rs1070073;rs3751198
VTE	60	12:111973358:A:G	rs597808	12q24.12	12	111973358	9.215e-13	111818487	112906415	105	15	2	rs597808;rs4766460	1	rs597808
VTE	61	12:123794871:C:G	rs4759420	12q24.31	12	123794871	1.13e-10	123450765	123913433	321	216	2	rs4759420;rs73231956	1	rs4759420
VTE	62	13:113787459:A:G	rs3211752	13q34	13	113787459	1.281e-27	113751975	113792893	12	8	7	rs3211752;rs547138;rs2026160;rs1046205;rs1475931;rs572772;rs3211736	1	rs3211752
VTE	63	14:58815839:C:T	rs1190982	14q23.1	14	58815839	2.902e-10	58651518	59013018	158	88	3	rs1190982;rs1615007;rs28637941	1	rs1190982
VTE	64	14:75255659:C:T	rs12887044	14q24.3	14	75255659	2.985e-12	75146500	75377692	178	102	2	rs12887044;rs2111705	1	rs12887044
VTE	65	14:92309229:A:G	rs1884841	14q32.12	14	92309229	3.26e-18	92210399	92333611	108	74	5	rs1884841;rs2430377;rs61988257;rs72631603;rs61237505	1	rs1884841
VTE	66	14:94844947:C:T	rs28929474	14q32.13	14	94844947	2.377e-13	94626683	94844947	4	3	2	rs2232710;rs28929474	2	rs2232710;rs28929474
VTE	67	14:103835290:A:C	rs12898055	14q32.32	14	103835290	1.806e-09	103831832	103983033	125	2	1	rs12898055	1	rs12898055
VTE	68	15:44027885:C:T	rs139974673	15q15.3	15	44027885	1.83e-11	43674430	44947434	180	33	2	rs139974673;rs483800	1	rs139974673
VTE	69	15:96125226:A:G	rs17502085	15q26.2	15	96125226	4.676e-10	96100923	96139593	41	24	2	rs17502085;rs7183672	1	rs17502085
VTE	70	16:30968589:C:T	rs4889599	16p11.2	16	30968589	7.767e-10	30801183	31109290	176	81	2	rs4889599;rs62057232	1	rs4889599
VTE	71	16:53834607:C:T	rs7188250	16q12.2	16	53834607	2.588e-10	53798319	53845487	106	77	1	rs7188250	1	rs7188250
VTE	72	16:75488285:A:G	rs11649638	16q23.1	16	75488285	2.866e-13	75304366	75519917	403	258	4	rs11649638;rs37606;rs999674;rs11639783	1	rs11649638
VTE	73	16:81870969:C:T	rs12445050	16q23.3	16	81870969	3.342e-31	81839491	81980019	161	115	18	rs11150413;rs11150414;rs12933559;rs35386949;rs34603417;rs72834769;rs4073295;rs9673682;rs8050292;rs4998545;rs4888183;rs12445050;rs13334419;rs7188868;rs62046682;rs6564923;rs4616280;rs1071644	4	rs11150413;rs72834769;rs12445050;rs1071644
VTE	74	16:83979317:C:T	rs67890964	16q23.3	16	83979317	3.472e-08	83978401	83983775	7	2	1	rs67890964	1	rs67890964
VTE	75	16:88535242:C:T	rs55823018	16q24.2	16	88535242	2.286e-16	88507269	88553198	86	65	4	rs55823018;rs12597021;rs12447626;rs879628	1	rs55823018
VTE	76	17:1966457:C:T	rs1048483	17p13.3	17	1966457	6.599e-21	1958536	2203167	107	64	4	rs1048483;rs3865240;rs72815304;rs11657636	1	rs1048483
VTE	77	17:7784295:A:G	rs17807204	17p13.1	17	7784295	2.022e-08	7731764	7898537	24	3	1	rs17807204	1	rs17807204
VTE	78	17:67081278:A:G	rs77542162	17q24.2	17	67081278	6.954e-13	66973049	67276383	10	6	2	rs77542162;rs117753190	1	rs77542162
VTE	79	18:21140432:C:T	rs1805081	18q11.2	18	21140432	4.98e-08	21075441	21165409	76	1	1	rs1805081	1	rs1805081
VTE	80	19:10740574:C:T	rs2360742	19p13.2	19	10740574	1.833e-43	10633908	11180047	648	345	25	rs2360742;rs10417412;rs4425006;rs12974306;rs1529744;rs141611067;rs10407127;rs4804528;rs11880613;rs2278444;rs117159625;rs4804543;rs12981279;rs73496507;rs10413128;rs62128856;rs7252007;rs117831057;rs62129985;rs56202490;rs78301016;rs78043647;rs7258189;rs12971616;rs11879293	3	rs2360742;rs78301016;rs7258189
VTE	81	19:17004049:C:T	rs1054533	19p13.11	19	17004049	4.517e-08	16998719	17016127	23	1	1	rs1054533	1	rs1054533
VTE	82	19:45426792:A:G	rs141622900	19q13.32	19	45426792	2.329e-13	45369203	45426792	14	6	3	rs141622900;rs61679753;rs72654473	1	rs141622900
VTE	83	19:46180184:C:T	rs11672660	19q13.32	19	46180184	1.74e-10	46179043	46374916	76	16	3	rs11672660;rs11670136;rs2341097	2	rs11672660;rs11670136
VTE	84	19:49215095:C:T	rs4002471	19q13.33	19	49215095	4.219e-13	49168942	49261368	135	91	6	rs4002471;rs281408;rs4021;rs28745907;rs838133;rs35106244	1	rs4002471
VTE	85	19:55539072:G:T	rs892090	19q13.42	19	55539072	3.573e-19	55502846	55574907	114	72	5	rs892090;rs1671209;rs1671215;rs1654448;rs73057282	1	rs892090
VTE	86	20:23175922:G:T	rs6132574	20p11.21	20	23175922	1.463e-23	22636562	23230565	404	144	10	rs6036192;rs965762;rs6083015;rs6048561;rs11697283;rs35359496;rs6132574;rs6083042;rs1998084;rs6106616	4	rs6036192;rs6083015;rs35359496;rs6132574
VTE	87	20:33794378:A:G	rs6060308	20q11.22	20	33794378	5.188e-59	32484835	34597962	1798	966	36	rs6087538;rs67032674;rs6088456;rs73610830;rs8117173;rs112825656;rs1001425;rs6087600;rs6059976;rs1984588;rs2273684;rs6088753;rs819131;rs141638867;rs117755215;rs11907011;rs3752316;rs6141533;rs2069951;rs977936;rs34613590;rs13037376;rs117046905;rs56400269;rs6060308;rs6088765;rs6058209;rs2145082;rs143384;rs6060466;rs6120825;rs6060303;rs639763;rs73109573;rs2425174;rs2425038	10	rs6087538;rs73610830;rs819131;rs6141533;rs2069951;rs56400269;rs6060308;rs639763;rs73109573;rs2425174
VTE	88	22:33177778:A:G	rs713996	22q12.3	22	33177778	1.561e-09	33148919	33237191	143	39	5	rs713996;rs2016293;rs242077;rs1079734;rs5749505	1	rs713996
VTE	89	22:39838892:G:T	rs5757675	22q13.1	22	39838892	2.096e-08	39774378	39860868	130	8	1	rs5757675	1	rs5757675
VTE	90	22:43104750:C:T	rs13055886	22q13.2	22	43104750	2.354e-14	43068401	43154299	131	55	8	rs13055886;rs5758888;rs2143920;rs6002930;rs5758915;rs9607928;rs135096;rs6002910	2	rs13055886;rs9607928
VTE	91	22:44324730:C:T	rs738408	22q13.31	22	44324730	1.12e-09	44324727	44379565	62	3	1	rs738408	1	rs738408
HF	1	1:109817838:C:T	rs660240	1p13.3	1	109817838	3.251e-10	109776285	109822166	21	12	3	rs660240;rs67269326;rs6657811	1	rs660240
HF	2	4:111668626:A:G	rs17042102	4q25	4	111668626	5.705e-20	111607315	111718067	171	126	5	rs17042102;rs72667982;rs2129983;rs77737462;rs4307025	1	rs17042102
HF	3	5:137012171:A:G	rs11745324	5q31.2	5	137012171	2.345e-08	137003688	137238607	68	8	1	rs11745324	1	rs11745324
HF	4	6:36647680:C:T	rs4135240	6p21.2	6	36647680	6.838e-09	36618821	36649593	41	12	2	rs4135240;rs3176326	1	rs4135240
HF	5	6:161005610:C:T	rs55730499	6q25.3	6	161005610	1.83e-11	160505312	161123451	36	8	2	rs9295128;rs55730499	2	rs9295128;rs55730499
HF	6	9:22099568:A:C	rs1537371	9p21.3	9	22099568	1.575e-15	21997872	22125503	106	54	3	rs1537371;rs3218020;rs1333040	1	rs1537371
HF	7	9:136151806:C:T	rs600038	9q34.2	9	136151806	3.677e-09	136138765	136155000	13	4	1	rs600038	1	rs600038
HF	8	10:75417249:C:G	rs4746140	10q22.2	10	75417249	1.104e-09	75404300	75585307	78	17	1	rs4746140	1	rs4746140
HF	9	10:121426884:C:T	rs17617337	10q26.11	10	121426884	3.654e-09	121415685	121433675	9	6	1	rs17617337	1	rs17617337
HF	10	12:111904371:A:T	rs4766578	12q24.12	12	111904371	4.899e-08	111826477	112896840	32	1	1	rs4766578	1	rs4766578
HF	11	16:53806453:A:G	rs56094641	16q12.2	16	53806453	1.208e-08	53797908	53845487	115	13	1	rs56094641	1	rs56094641
PAD	1	6:161010118:A:G	rs10455872	6q25.3	6	161010118	2.4e-12	160985526	161123451	7	4	1	rs10455872	1	rs10455872
PAD	2	9:22123766:A:C	rs10738610	9p21.3	9	22123766	5e-17	21997872	22125503	106	52	3	rs10738610;rs3218020;rs1333040	1	rs10738610
PAD	3	12:111833788:A:G	rs10774624	12q24.12	12	111833788	2.7e-11	111826477	112906415	34	17	3	rs10774624;rs4766897;rs11066320	2	rs10774624;rs11066320
PAD	4	15:78896129:A:G	rs1317286	15q25.1	15	78896129	1.4e-08	78719832	78936168	113	14	2	rs1317286;rs4362358	1	rs1317286
Stroke	1	1:3223764:A:G	rs4648473	1p36.32	1	3223764	2.227e-08	3201133	3233631	28	6	1	rs4648473	1	rs4648473
Stroke	2	1:10796866:C:T	rs880315	1p36.22	1	10796866	2.89e-10	10789634	10799577	10	3	1	rs880315	1	rs880315
Stroke	3	1:156184268:C:T	rs1060604	1q22	1	156184268	5.221e-15	156156094	156206121	96	61	1	rs1060604	1	rs1060604
Stroke	4	2:203690047:G:T	rs115628302	2q33.2	2	203690047	1.821e-10	203639395	204196618	322	214	1	rs115628302	1	rs115628302
Stroke	5	4:111709004:G:T	rs1906592	4q25	4	111709004	2.325e-20	111605764	111733700	274	160	7	rs1906592;rs3866832;rs1448798;rs2595093;rs1448817;rs72667982;rs2634074	1	rs1906592
Stroke	6	4:155502869:C:T	rs56010410	4q31.3	4	155502869	1.141e-14	155435421	155545072	65	46	6	rs56010410;rs1118824;rs6536024;rs7689945;rs1025154;rs12512879	1	rs56010410
Stroke	7	5:121510586:A:C	rs17148926	5q23.2	5	121510586	1.019e-11	121502431	121523176	28	14	3	rs17148926;rs9112;rs62382996	1	rs17148926
Stroke	8	6:1365244:A:G	rs79318212	6p25.3	6	1365244	2.789e-13	1305001	1381066	145	104	4	rs79318212;rs72831930;rs74536576;rs12211303	1	rs79318212
Stroke	9	6:49457835:A:G	rs2501966	6p12.3	6	49457835	5.12e-09	49259739	49460769	76	3	1	rs2501966	1	rs2501966
Stroke	10	7:92241451:C:G	rs42036	7q21.2	7	92241451	8.497e-11	92236164	92327026	50	25	2	rs42036;rs2282983	1	rs42036
Stroke	11	7:106411858:C:T	rs17477177	7q22.3	7	106411858	4.683e-08	106405642	106418972	9	1	1	rs17477177	1	rs17477177
Stroke	12	7:150695726:C:T	rs1549758	7q36.1	7	150695726	4.461e-09	150695726	150697333	3	1	1	rs1549758	1	rs1549758
Stroke	13	9:22115286:C:T	rs944797	9p21.3	9	22115286	2.269e-14	21997872	22125503	82	44	2	rs944797;rs10757270	1	rs944797
Stroke	14	9:136155000:C:T	rs635634	9q34.2	9	136155000	4.18e-12	136138765	136155000	17	8	2	rs635634;rs616154	1	rs635634
Stroke	15	10:105596007:C:T	rs67764572	10q24.33	10	105596007	2.683e-08	105595430	105671248	43	3	1	rs67764572	1	rs67764572
Stroke	16	10:121010256:A:G	rs10886430	10q26.11	10	121010256	9.31e-11	121010256	121010256	1	1	1	rs10886430	1	rs10886430
Stroke	17	10:124213449:C:T	rs72631113	10q26.13	10	124213449	3.497e-09	124203787	124235355	38	3	2	rs72631113;rs61871744	1	rs72631113
Stroke	18	11:102777303:C:T	rs150986675	11q22.2	11	102777303	1.084e-09	102719534	102777303	27	6	1	rs150986675	1	rs150986675
Stroke	19	12:111910219:A:G	rs10774625	12q24.12	12	111910219	6.232e-17	111826477	112985328	261	43	4	rs10774625;rs678436;rs4766897;rs2238151	1	rs10774625
Stroke	20	13:110828891:C:T	rs1975514	13q34	13	110828891	1.505e-08	110788441	110842248	52	10	2	rs12875271;rs1975514	2	rs12875271;rs1975514
Stroke	21	16:87575332:A:G	rs12445022	16q24.2	16	87575332	5.649e-10	87575332	87580855	4	1	1	rs12445022	1	rs12445022
Stroke	22	17:56429094:A:G	rs2526375	17q22	17	56429094	4.496e-08	56357833	57142657	156	2	1	rs2526375	1	rs2526375
Stroke	23	19:11198502:C:T	rs17248727	19p13.2	19	11198502	4.876e-08	11186412	11210912	69	1	1	rs17248727	1	rs17248727
Stroke	24	20:33565755:A:G	rs11906160	20q11.22	20	33565755	2.991e-10	33537157	33796192	203	148	1	rs11906160	1	rs11906160

### Sheet: Supplementary Table 9
Supplementary Table 9. Prioritized genes identified for PLACO results of the Metabolic dysfunction-Associated fatty liver disease and six cardiovascular diseases by functional annotation and mapping of genomic risk loci using FUMA
Note: Prioritized susceptibility variants from PLACO results were mapped by positional, and eQTL (obtained from 10 related tissues in GTExv8) mappings using the FUMA SNP2GENE tool with default settings. The SNP locations were defined in reference to the human genome Build 37 (GRCh37/hg19), and only protein-coding genes were included in the analysis. ensg = ENSG ID; Symbol = gene symbol; chr = chromosome; start = starting position of the gene; end = ending position of the gene; strand = strand of gene; type = gene biotype from Ensembl; entrezID = entrez ID; HUGO = HUGO (HGNC) gene symbol; pLI = pLI score from ExAC database (the probability that a given gene is Haploinsufficient, meaning it is intolerant of loss-of-function (LoF) variation; genes with higher pLI scores are less LoF tolerant); ncRVIS = non-coding residual variation intolerance score that compares observed to expected levels of variation in the regulatory sequence of human genes (ncRVIS <0 means less non-coding variation than expected, implying the gene is less tolerant of such variation, whereas an ncRVIS >0 means more non-coding variation than expected, implying greater tolerance of it); posMapSNPs = the number of variants mapping to the listed gene; posMapMaxCADD = the maximum CADD score of variants mapping to the listed gene (higher scores predicting a more deleterious impact);eqtlMapSNPs = the number of SNPs mapped to the gene based on eQTL mapping; eqtlMapminP = the minimum P-value of eQTLs correlated to expression of the listed gene; eqtlMapminQ = the minimum eQTL FDR of mapped SNPs; eqtlMapts = the tissue in which correlation of the eQTL with gene expression is observed; eqtlDirection = the consecutive direction of this correlation between risk increasing alleles in GWAS (after alligning risk allele) and tested alleles in eQTL data source; minGwasP, the minimum P-value at the locus, IndSigSNPs, rsID of the all independent significant SNPs at that locus; GenomicLocus = index of genomic risk loci matched with STable 7; outside = "yes" means gene is mapped outside of genomic risk locus.
Trait	ensg	symbol	chr	start	end	strand	type	entrezID	HUGO	pLI	ncRVIS	posMapSNPs	posMapMaxCADD	eqtlMapSNPs	eqtlMapminP	eqtlMapminQ	eqtlMapts	eqtlDirection	minGwasP	IndSigSNPs	GenomicLocus	outside
MAFLD-AF	ENSG00000143603	KCNN3	1	154669931	154842756	-1	protein_coding	3782	KCNN3	0.864941	-0.629505	5	9.722	0	NA	NA	NA	NA	3.89271e-09	rs1218549;rs1218578	1	no
MAFLD-AF	ENSG00000178074	C2orf69	2	200775979	200820658	1	protein_coding	205327	C2orf69	0.432172	-0.595155	38	18.36	175	3.48385e-10	1.65043e-06	GTEx/v8/Adipose_Subcutaneous:GTEx/v8/Cells_EBV-transformed_lymphocytes:GTEx/v8/Whole_Blood:GTEx/v8/Heart_Atrial_Appendage:GTEx/v8/Heart_Left_Ventricle	NA	1.52942e-11	rs203768;rs7588746;rs6739563;rs13035874	2	no
MAFLD-AF	ENSG00000162971	TYW5	2	200794698	200820459	-1	protein_coding	129450	TYW5	2.19729e-07	-0.822528	27	18.36	172	3.55921e-11	3.62231e-09	GTEx/v8/Adipose_Subcutaneous:GTEx/v8/Adipose_Visceral_Omentum:GTEx/v8/Whole_Blood:GTEx/v8/Artery_Aorta:GTEx/v8/Artery_Tibial	NA	1.52942e-11	rs7588746;rs203768;rs6739563;rs13035874	2	no
MAFLD-AF	ENSG00000162972	MAIP1	2	200820040	200873263	1	protein_coding	79568	MAIP1	0.00977968	0.253138	26	18.36	172	9.37097e-17	2.53036e-12	GTEx/v8/Adipose_Visceral_Omentum:GTEx/v8/Whole_Blood	NA	1.52942e-11	rs203768;rs6739563;rs7588746;rs13035874	2	no
MAFLD-AF	ENSG00000196141	SPATS2L	2	201170604	201346986	1	protein_coding	26010	SPATS2L	0.970345	0.539346	8	19.5	167	1.0963e-18	2.32994e-14	GTEx/v8/Whole_Blood:GTEx/v8/Artery_Tibial:GTEx/v8/Heart_Atrial_Appendage:GTEx/v8/Heart_Left_Ventricle	NA	1.52942e-11	rs13035874;rs6739563;rs7588746;rs203768	2	no
MAFLD-AF	ENSG00000138792	ENPEP	4	111286889	111486441	1	protein_coding	2028	ENPEP	3.57621e-19	-0.090258	5	9.207	0	NA	NA	NA	NA	9.61256e-09	rs10213638	3	no
MAFLD-AF	ENSG00000183072	NKX2-5	5	172659112	172662360	-1	protein_coding	1482	NKX2-5	0.858648	-0.20816	4	1.976	0	NA	NA	NA	NA	NA	rs62378332	4	no
MAFLD-AF	ENSG00000148120	AOPEP	9	97488983	97849441	1	protein_coding	84909	AOPEP	5.19688e-12	-0.237468	77	18.88	157	6.87256e-10	4.80452e-09	GTEx/v8/Whole_Blood:GTEx/v8/Heart_Atrial_Appendage:GTEx/v8/Heart_Left_Ventricle	NA	4.18956e-12	rs11788697;rs9696545;rs4744374;rs3824486	5	no
MAFLD-AF	ENSG00000158169	FANCC	9	97861336	98079991	-1	protein_coding	2176	FANCC	5.87975e-10	-1.12976	67	16.9	0	NA	NA	NA	NA	1.60998e-09	rs3824486	5	no
MAFLD-AF	ENSG00000148572	NRBF2	10	64893050	64914783	1	protein_coding	29982	NRBF2	0.0821062	-0.409713	9	13.93	3	0.000201484	0.0157243	GTEx/v8/Artery_Tibial	NA	NA	rs7916868	6	no
MAFLD-AF	ENSG00000171988	JMJD1C	10	64926981	65225722	-1	protein_coding	221037	JMJD1C	1	-0.552974	104	17.64	0	NA	NA	NA	NA	4.45348e-09	rs7916868	6	no
MAFLD-AF	ENSG00000165476	REEP3	10	65281123	65384883	1	protein_coding	221035	REEP3	0.0129813	1.39842	67	15.42	160	1.33452e-14	1.80417e-13	GTEx/v8/Adipose_Subcutaneous:GTEx/v8/Adipose_Visceral_Omentum:GTEx/v8/Artery_Tibial:GTEx/v8/Heart_Left_Ventricle	NA	4.45348e-09	rs7916868	6	no
MAFLD-AF	ENSG00000123095	BHLHE41	12	26272959	26278060	-1	protein_coding	79365	BHLHE41	NA	-0.37136	11	18.15	0	NA	NA	NA	NA	4.39396e-08	rs55678992	7	no
MAFLD-AF	ENSG00000123096	SSPN	12	26274924	26452223	1	protein_coding	8082	SSPN	0.753323	1.66414	16	18.15	8	7.38849e-10	3.10149e-41	GTEx/v8/Adipose_Subcutaneous:GTEx/v8/Adipose_Visceral_Omentum:GTEx/v8/Artery_Tibial:GTEx/v8/Heart_Atrial_Appendage:GTEx/v8/Heart_Left_Ventricle	NA	4.39396e-08	rs55678992	7	no
MAFLD-AF	ENSG00000054654	SYNE2	14	64319683	64693165	1	protein_coding	23224	SYNE2	1.85335e-11	0.553679	10	12.88	12	3.13911e-10	1.0098e-11	GTEx/v8/Heart_Left_Ventricle	NA	1.42986e-08	rs2772163	8	no
MAFLD-AF	ENSG00000140009	ESR2	14	64550950	64804830	-1	protein_coding	2100	ESR2	5.15441e-08	-0.627425	14	12.88	3	0.000130742	0.0362225	GTEx/v8/Adipose_Subcutaneous	NA	1.42986e-08	rs2772163	8	no
MAFLD-AF	ENSG00000138622	HCN4	15	73612200	73661605	-1	protein_coding	10021	HCN4	0.234598	0.0318349	7	8.658	0	NA	NA	NA	NA	NA	rs56390326	9	no
MAFLD-AF	ENSG00000140718	FTO	16	53737875	54155853	1	protein_coding	79068	FTO	0.0113446	0.293683	110	21.4	0	NA	NA	NA	NA	6.12765e-09	rs9922708	10	no
MAFLD-AF	ENSG00000140836	ZFHX3	16	72816784	73093597	-1	protein_coding	463	ZFHX3	1	-0.743235	4	17.94	0	NA	NA	NA	NA	2.17658e-09	rs11641701	11	no
MAFLD-AF	ENSG00000100344	PNPLA3	22	44319619	44360368	1	protein_coding	80339	PNPLA3	0.000103859	0.660346	7	6.334	0	NA	NA	NA	NA	3.14298e-09	rs1883350;rs1007863	12	no
MAFLD-AF	ENSG00000100347	SAMM50	22	44351301	44406411	1	protein_coding	25813	SAMM50	0.000727115	-0.109977	30	10.42	28	1.32968e-21	9.18571e-59	GTEx/v8/Adipose_Subcutaneous:GTEx/v8/Adipose_Visceral_Omentum:GTEx/v8/Whole_Blood:GTEx/v8/Artery_Aorta:GTEx/v8/Artery_Tibial	NA	3.00259e-11	rs1007863;rs1883350	12	no
MAFLD-AF	ENSG00000188677	PARVB	22	44395091	44568829	1	protein_coding	29780	PARVB	1.1714e-12	-0.380073	10	7.359	0	NA	NA	NA	NA	3.00259e-11	rs1007863	12	no
MAFLD-CAD	ENSG00000168906	MAT2A	2	85766288	85772403	1	protein_coding	4144	MAT2A	0.73323	-1.05681	25	17.95	52	8.39978e-07	3.11919e-13	GTEx/v8/Whole_Blood:GTEx/v8/Artery_Aorta:GTEx/v8/Artery_Coronary	NA	1.36267e-08	rs62166769	1	no
MAFLD-CAD	ENSG00000115486	GGCX	2	85771846	85788670	-1	protein_coding	2677	GGCX	1.19798e-08	-0.0450965	24	17.95	52	4.58738e-59	2.92091e-50	GTEx/v8/Adipose_Subcutaneous:GTEx/v8/Adipose_Visceral_Omentum:GTEx/v8/Cells_EBV-transformed_lymphocytes:GTEx/v8/Whole_Blood:GTEx/v8/Artery_Aorta:GTEx/v8/Artery_Coronary:GTEx/v8/Artery_Tibial:GTEx/v8/Heart_Atrial_Appendage:GTEx/v8/Heart_Left_Ventricle	NA	1.36267e-08	rs62166769	1	no
MAFLD-CAD	ENSG00000118640	VAMP8	2	85788685	85809154	1	protein_coding	8673	VAMP8	0.27049	-0.0563355	26	18.89	52	3.5123e-07	1.33015e-12	GTEx/v8/Adipose_Subcutaneous:GTEx/v8/Adipose_Visceral_Omentum	NA	1.36267e-08	rs62166769	1	no
MAFLD-CAD	ENSG00000168899	VAMP5	2	85811531	85820535	1	protein_coding	10791	VAMP5	0.0516197	0.554615	14	18.89	8	4.68871e-07	5.68276e-12	GTEx/v8/Whole_Blood:GTEx/v8/Heart_Atrial_Appendage	NA	1.36267e-08	rs62166769	1	no
MAFLD-CAD	ENSG00000175445	LPL	8	19759228	19824769	1	protein_coding	4023	LPL	3.33728e-06	1.04718	20	14.47	94	5.84356e-09	9.19259e-18	GTEx/v8/Adipose_Subcutaneous:GTEx/v8/Whole_Blood	NA	5.42117e-12	rs2119690	4	no
MAFLD-CAD	ENSG00000197249	SERPINA1	14	94843084	94857030	-1	protein_coding	5265	SERPINA1	3.65586e-07	1.45992	2	20.2	0	NA	NA	NA	NA	3.61195e-10	rs28929474	7	no
MAFLD-CAD	ENSG00000050820	BCAR1	16	75262928	75301951	-1	protein_coding	9564	BCAR1	0.992957	NA	9	9.829	326	4.98685e-27	1.78331e-21	GTEx/v8/Whole_Blood:GTEx/v8/Artery_Aorta:GTEx/v8/Artery_Tibial	NA	7.58245e-09	rs11641587	8	no
MAFLD-CAD	ENSG00000153774	CFDP1	16	75327596	75467383	-1	protein_coding	10428	CFDP1	0.0849396	-0.00394538	293	16.27	326	7.46626e-20	2.85794e-25	GTEx/v8/Adipose_Subcutaneous:GTEx/v8/Adipose_Visceral_Omentum:GTEx/v8/Whole_Blood	NA	7.58245e-09	rs11641587	8	no
MAFLD-CAD	ENSG00000166822	TMEM170A	16	75476952	75499395	-1	protein_coding	124491	TMEM170A	0.000303172	0.822657	80	14.15	87	3.68614e-05	0.0322819	GTEx/v8/Adipose_Subcutaneous	NA	1.15544e-08	rs11641587	8	no
MAFLD-CAD	ENSG00000183196	CHST6	16	75510949	75529282	-1	protein_coding	4166	CHST6	0.000606607	-0.818681	17	9.024	0	NA	NA	NA	NA	NA	rs11641587	8	no
MAFLD-CAD	ENSG00000070366	SMG6	17	1963133	2207065	-1	protein_coding	23293	SMG6	0.999935	-0.496661	188	19.77	0	NA	NA	NA	NA	1.68318e-08	rs216198	9	no
MAFLD-CAD	ENSG00000167720	SRR	17	2206677	2228554	1	protein_coding	63826	SRR	0.179017	NA	29	12.09	162	3.19673e-24	4.93154e-76	GTEx/v8/Adipose_Subcutaneous:GTEx/v8/Adipose_Visceral_Omentum:GTEx/v8/Cells_EBV-transformed_lymphocytes:GTEx/v8/Whole_Blood:GTEx/v8/Artery_Aorta:GTEx/v8/Artery_Coronary:GTEx/v8/Artery_Tibial:GTEx/v8/Heart_Atrial_Appendage:GTEx/v8/Heart_Left_Ventricle	NA	1.68318e-08	rs216198	9	no
MAFLD-CAD	ENSG00000167721	TSR1	17	2225797	2240801	-1	protein_coding	55720	TSR1	8.3329e-20	NA	1	5.472	0	NA	NA	NA	NA	NA	rs216198	9	no
MAFLD-CAD	ENSG00000064607	SUGP2	19	19101697	19144832	-1	protein_coding	10147	SUGP2	0.999367	0.523631	1	6.776	1	2.89359e-05	4.0018e-05	GTEx/v8/Adipose_Subcutaneous	NA	NA	rs73001045	10	no
MAFLD-CAD	ENSG00000130287	NCAN	19	19322782	19363042	1	protein_coding	1463	NCAN	0.154547	-1.28077	3	23	0	NA	NA	NA	NA	1.27067e-14	rs10401969	10	no
MAFLD-CAD	ENSG00000187664	HAPLN4	19	19366450	19373605	-1	protein_coding	404037	HAPLN4	0.0326848	0.204998	5	23.8	27	4.70436e-06	2.75819e-15	GTEx/v8/Adipose_Subcutaneous:GTEx/v8/Heart_Atrial_Appendage	NA	6.59847e-15	rs10401969;rs73002960	10	no
MAFLD-CAD	ENSG00000213996	TM6SF2	19	19375173	19384200	-1	protein_coding	53345	TM6SF2	1.93541e-05	NA	7	23.8	88	9.53488e-13	8.90299e-16	GTEx/v8/Adipose_Subcutaneous:GTEx/v8/Adipose_Visceral_Omentum:GTEx/v8/Heart_Atrial_Appendage:GTEx/v8/Heart_Left_Ventricle	NA	4.15292e-16	rs10401969;rs73002960;rs2304130	10	no
MAFLD-CAD	ENSG00000105705	SUGP1	19	19386827	19431653	-1	protein_coding	57794	SUGP1	0.999636	NA	25	23.8	0	NA	NA	NA	NA	4.15292e-16	rs10401969;rs73001045;rs73002960	10	no
MAFLD-CAD	ENSG00000129933	MAU2	19	19431490	19469563	1	protein_coding	23383	MAU2	0.999718	0.0144236	37	10.56	120	2.1663e-15	6.04789e-11	GTEx/v8/Whole_Blood	NA	4.15292e-16	rs73002960;rs10401969;rs73001045;rs2304130	10	no
MAFLD-CAD	ENSG00000167491	GATAD2A	19	19496635	19619740	1	protein_coding	54815	GATAD2A	0.995363	-0.496926	46	12.68	111	1.96866e-11	3.60371e-24	GTEx/v8/Adipose_Subcutaneous:GTEx/v8/Whole_Blood	NA	4.15292e-16	rs73002960;rs10401969;rs73001045;rs2304130	10	no
MAFLD-CAD	ENSG00000178093	TSSK6	19	19623227	19626838	-1	protein_coding	83983	TSSK6	0.587551	-1.56843	5	6.38	0	NA	NA	NA	NA	2.65418e-08	rs73002960;rs10401969	10	no
MAFLD-CAD	ENSG00000186010	NDUFA13	19	19626545	19644285	1	protein_coding	51079	NDUFA13	0.000121027	-0.285092	6	11.63	0	NA	NA	NA	NA	2.65418e-08	rs10401969;rs73002960	10	no
MAFLD-CAD	ENSG00000250067	YJEFN3	19	19627036	19648390	1	protein_coding	374887	YJEFN3	2.63543e-06	NA	7	11.63	53	3.10759e-06	3.19891e-16	GTEx/v8/Adipose_Subcutaneous:GTEx/v8/Whole_Blood:GTEx/v8/Artery_Tibial	NA	4.15292e-16	rs10401969;rs73002960;rs73001045;rs2304130	10	no
MAFLD-CAD	ENSG00000160161	CILP2	19	19649057	19657468	1	protein_coding	148113	CILP2	0.000278936	-0.132917	7	11.63	0	NA	NA	NA	NA	1.09077e-12	rs73002960;rs10401969	10	no
MAFLD-CAD	ENSG00000105717	PBX4	19	19672522	19729725	-1	protein_coding	80714	PBX4	0.00677213	-0.679897	21	8.295	0	NA	NA	NA	NA	1.51573e-15	rs10401969;rs73002960;rs2304130	10	no
MAFLD-CAD	ENSG00000064547	LPAR2	19	19734477	19739739	-1	protein_coding	9170	LPAR2	0.33727	-0.426143	3	7.254	2	0.000160083	9.32539e-06	GTEx/v8/Artery_Tibial	NA	1.71357e-13	rs10401969;rs2304130	10	no
MAFLD-CAD	ENSG00000089639	GMIP	19	19740285	19754476	-1	protein_coding	51291	GMIP	7.29299e-05	-0.277164	2	8.763	0	NA	NA	NA	NA	3.25569e-12	rs10401969;rs2304130	10	no
MAFLD-CAD	ENSG00000105726	ATP13A1	19	19756007	19774502	-1	protein_coding	57130	ATP13A1	0.994474	NA	2	8.763	78	3.16696e-16	9.80314e-12	GTEx/v8/Adipose_Subcutaneous:GTEx/v8/Adipose_Visceral_Omentum:GTEx/v8/Artery_Aorta:GTEx/v8/Artery_Coronary:GTEx/v8/Artery_Tibial:GTEx/v8/Heart_Atrial_Appendage:GTEx/v8/Heart_Left_Ventricle	NA	4.15292e-16	rs10401969;rs2304130;rs73001045;rs73002960	10	no
MAFLD-CAD	ENSG00000181896	ZNF101	19	19779605	19794318	1	protein_coding	94039	ZNF101	5.76614e-07	-0.00197425	3	11.91	1	0.000112036	0.0223002	GTEx/v8/Adipose_Subcutaneous	NA	8.22739e-10	rs2304130;rs10401969	10	no
MAFLD-CAD	ENSG00000130202	NECTIN2	19	45349432	45392485	1	protein_coding	5819	NECTIN2	0.531937	-0.314456	7	21.1	0	NA	NA	NA	NA	1.90887e-12	rs59007384	11	no
MAFLD-CAD	ENSG00000130204	TOMM40	19	45393826	45406946	1	protein_coding	10452	TOMM40	0.963682	NA	10	21.1	0	NA	NA	NA	NA	1.90887e-12	rs59007384	11	no
MAFLD-CAD	ENSG00000130203	APOE	19	45409011	45412650	1	protein_coding	348	APOE	0.0345336	-0.237445	4	12.64	0	NA	NA	NA	NA	NA	rs59007384	11	no
MAFLD-CAD	ENSG00000130208	APOC1	19	45417504	45422606	1	protein_coding	341	APOC1	0.0507383	-0.105569	4	12.64	0	NA	NA	NA	NA	NA	rs59007384	11	no
MAFLD-CAD	ENSG00000100344	PNPLA3	22	44319619	44360368	1	protein_coding	80339	PNPLA3	0.000103859	0.660346	4	22.8	0	NA	NA	NA	NA	NA	rs2143571	12	no
MAFLD-CAD	ENSG00000100347	SAMM50	22	44351301	44406411	1	protein_coding	25813	SAMM50	0.000727115	-0.109977	10	22.8	10	1.31373e-10	9.18571e-59	GTEx/v8/Adipose_Subcutaneous:GTEx/v8/Adipose_Visceral_Omentum	NA	6.60835e-12	rs2143571	12	no
MAFLD-CAD	ENSG00000188677	PARVB	22	44395091	44568829	1	protein_coding	29780	PARVB	1.1714e-12	-0.380073	6	7.956	0	NA	NA	NA	NA	6.60835e-12	rs2143571	12	no
MAFLD-VTE	ENSG00000143153	ATP1B1	1	169074935	169101960	1	protein_coding	481	ATP1B1	0.995565	0.638257	5	7.561	0	NA	NA	NA	NA	2.26756e-08	rs6427176	1	no
MAFLD-VTE	ENSG00000198734	F5	1	169483404	169555826	-1	protein_coding	2153	F5	4.69402e-08	0.218629	1	1.796	0	NA	NA	NA	NA	7.12622e-10	rs6679295	1	no
MAFLD-VTE	ENSG00000174175	SELP	1	169558087	169599431	-1	protein_coding	6403	SELP	4.62465e-20	-0.517339	7	8.98	2	0.000137948	0.00663594	GTEx/v8/Adipose_Subcutaneous	NA	1.87533e-09	rs6131;rs12116974	1	no
MAFLD-VTE	ENSG00000000460	FIRRM	1	169631245	169823221	1	protein_coding	55732	FIRRM	5.98151e-08	0.159304	25	10.04	36	1.40053e-09	1.5934e-09	GTEx/v8/Whole_Blood:GTEx/v8/Artery_Aorta:GTEx/v8/Liver	NA	8.21242e-11	rs12116974;rs6131	1	no
MAFLD-VTE	ENSG00000197410	DCHS2	4	155153399	155412930	-1	protein_coding	54798	DCHS2	7.24817e-28	-0.206244	1	1.995	1	3.02827e-05	5.97601e-05	GTEx/v8/Adipose_Visceral_Omentum	NA	1.30586e-08	rs4696576	3	no
MAFLD-VTE	ENSG00000105810	CDK6	7	92234235	92465908	-1	protein_coding	1021	CDK6	0.923677	-3.08722	42	16.21	0	NA	NA	NA	NA	4.72567e-08	rs42235	4	no
MAFLD-VTE	ENSG00000160271	RALGDS	9	135973107	136039301	-1	protein_coding	5900	RALGDS	0.296706	-0.211408	5	8.937	0	NA	NA	NA	NA	7.18151e-09	rs11788544	6	no
MAFLD-VTE	ENSG00000148288	GBGT1	9	136028340	136039332	-1	protein_coding	26301	GBGT1	0.000100077	0.668451	5	8.937	0	NA	NA	NA	NA	7.18151e-09	rs11788544	6	no
MAFLD-VTE	ENSG00000171102	OBP2B	9	136080664	136084630	-1	protein_coding	29989	OBP2B	0.182973	-0.121399	6	3.468	0	NA	NA	NA	NA	3.65198e-08	rs12379461	6	no
MAFLD-VTE	ENSG00000119698	PPP4R4	14	94612465	94746072	1	protein_coding	57718	PPP4R4	0.00567425	-0.446251	2	3.307	0	NA	NA	NA	NA	1.67031e-08	rs112458284	7	no
MAFLD-VTE	ENSG00000140093	SERPINA10	14	94749650	94759608	-1	protein_coding	51156	SERPINA10	1.21176e-05	0.198037	1	4.416	1	9.67253e-06	0.034691	GTEx/v8/Liver	NA	1.67031e-08	rs112458284	7	no
MAFLD-VTE	ENSG00000197249	SERPINA1	14	94843084	94857030	-1	protein_coding	5265	SERPINA1	3.65586e-07	1.45992	2	20.2	0	NA	NA	NA	NA	2.92232e-11	rs28929474	7	no
MAFLD-VTE	ENSG00000140718	FTO	16	53737875	54155853	1	protein_coding	79068	FTO	0.0113446	0.293683	110	21.4	0	NA	NA	NA	NA	1.86892e-11	rs9922619	8	no
MAFLD-VTE	ENSG00000130202	NECTIN2	19	45349432	45392485	1	protein_coding	5819	NECTIN2	0.531937	-0.314456	2	5.597	0	NA	NA	NA	NA	NA	rs429358	9	no
MAFLD-VTE	ENSG00000130204	TOMM40	19	45393826	45406946	1	protein_coding	10452	TOMM40	0.963682	NA	8	12.64	0	NA	NA	NA	NA	3.21828e-08	rs429358	9	no
MAFLD-VTE	ENSG00000130203	APOE	19	45409011	45412650	1	protein_coding	348	APOE	0.0345336	-0.237445	9	12.64	0	NA	NA	NA	NA	3.21828e-08	rs429358	9	no
MAFLD-VTE	ENSG00000130208	APOC1	19	45417504	45422606	1	protein_coding	341	APOC1	0.0507383	-0.105569	12	12.64	0	NA	NA	NA	NA	3.21828e-08	rs429358	9	no
MAFLD-VTE	ENSG00000078814	MYH7B	20	33563206	33590240	1	protein_coding	57644	MYH7B	1.33081e-23	0.0567853	1	0.419	38	6.99776e-17	1.16383e-17	GTEx/v8/Adipose_Subcutaneous:GTEx/v8/Adipose_Visceral_Omentum:GTEx/v8/Whole_Blood:GTEx/v8/Artery_Aorta:GTEx/v8/Artery_Coronary:GTEx/v8/Artery_Tibial	NA	2.07636e-09	rs977936;rs13037376	11	no
MAFLD-VTE	ENSG00000088298	EDEM2	20	33703167	33865928	-1	protein_coding	55741	EDEM2	0.000137533	-0.173489	44	17.04	141	6.71965e-35	1.00474e-27	GTEx/v8/Adipose_Subcutaneous:GTEx/v8/Adipose_Visceral_Omentum:GTEx/v8/Cells_EBV-transformed_lymphocytes:GTEx/v8/Whole_Blood:GTEx/v8/Artery_Aorta:GTEx/v8/Artery_Tibial:GTEx/v8/Heart_Atrial_Appendage:GTEx/v8/Heart_Left_Ventricle	NA	2.07636e-09	rs977936;rs13037376;rs143384	11	no
MAFLD-VTE	ENSG00000101000	PROCR	20	33759876	33765165	1	protein_coding	10544	PROCR	0.0101309	-0.393626	7	8.308	108	2.6538e-31	2.24902e-25	GTEx/v8/Adipose_Subcutaneous:GTEx/v8/Cells_EBV-transformed_lymphocytes:GTEx/v8/Artery_Aorta:GTEx/v8/Artery_Tibial:GTEx/v8/Heart_Atrial_Appendage:GTEx/v8/Heart_Left_Ventricle:GTEx/v8/Liver	NA	2.07636e-09	rs977936;rs13037376;rs143384	11	no
MAFLD-VTE	ENSG00000125966	MMP24	20	33814457	33864801	1	protein_coding	10893	MMP24	0.0287623	-0.485751	2	17.04	4	8.80936e-06	0.00342635	GTEx/v8/Adipose_Visceral_Omentum	NA	4.88332e-08	rs13037376;rs977936	11	no
MAFLD-VTE	ENSG00000242372	EIF6	20	33866714	33872788	-1	protein_coding	3692	EIF6	0.781943	-0.0280084	1	6.64	0	NA	NA	NA	NA	1.0265e-08	rs13037376	11	no
MAFLD-VTE	ENSG00000125998	FAM83C	20	33873534	33880204	-1	protein_coding	128876	FAM83C	3.49242e-05	0.230701	3	6.64	0	NA	NA	NA	NA	2.07636e-09	rs13037376;rs143384	11	no
MAFLD-VTE	ENSG00000101019	UQCC1	20	33890369	33999944	-1	protein_coding	55245	UQCC1	0.00485443	-0.818063	125	19.59	137	1.38751e-24	2.28438e-19	GTEx/v8/Adipose_Subcutaneous:GTEx/v8/Adipose_Visceral_Omentum:GTEx/v8/Cells_EBV-transformed_lymphocytes:GTEx/v8/Whole_Blood:GTEx/v8/Artery_Aorta:GTEx/v8/Artery_Tibial:GTEx/v8/Heart_Atrial_Appendage:GTEx/v8/Heart_Left_Ventricle:GTEx/v8/Liver	NA	2.07636e-09	rs13037376;rs143384;rs977936	11	no
MAFLD-VTE	ENSG00000125965	GDF5	20	34021145	34042568	-1	protein_coding	8200	GDF5	0.923195	0.0727362	7	21.2	1	0.000401579	6.01802e-06	GTEx/v8/Adipose_Subcutaneous	NA	4.04508e-08	rs143384	11	no
MAFLD-VTE	ENSG00000100344	PNPLA3	22	44319619	44360368	1	protein_coding	80339	PNPLA3	0.000103859	0.660346	33	22.8	0	NA	NA	NA	NA	3.27011e-10	rs1883350;rs2294919;rs2401514;rs1007863	12	no
MAFLD-VTE	ENSG00000100347	SAMM50	22	44351301	44406411	1	protein_coding	25813	SAMM50	0.000727115	-0.109977	67	22.8	63	1.32968e-21	9.18571e-59	GTEx/v8/Adipose_Subcutaneous:GTEx/v8/Adipose_Visceral_Omentum:GTEx/v8/Whole_Blood:GTEx/v8/Artery_Aorta:GTEx/v8/Artery_Tibial	NA	2.54017e-16	rs2294919;rs2401514;rs1883350;rs1007863;rs75848795	12	no
MAFLD-VTE	ENSG00000188677	PARVB	22	44395091	44568829	1	protein_coding	29780	PARVB	1.1714e-12	-0.380073	21	7.956	0	NA	NA	NA	NA	2.54017e-16	rs2401514;rs2294919;rs1007863;rs75848795	12	no
MAFLD-HF	ENSG00000140718	FTO	16	53737875	54155853	1	protein_coding	79068	FTO	0.0113446	0.293683	116	21.4	0	NA	NA	NA	NA	6.90301e-11	rs9937354	2	no
MAFLD-HF	ENSG00000130287	NCAN	19	19322782	19363042	1	protein_coding	1463	NCAN	0.154547	-1.28077	3	23	0	NA	NA	NA	NA	7.60458e-10	rs73001065;rs57962361	3	no
MAFLD-HF	ENSG00000187664	HAPLN4	19	19366450	19373605	-1	protein_coding	404037	HAPLN4	0.0326848	0.204998	8	23.8	28	4.70436e-06	2.75819e-15	GTEx/v8/Adipose_Subcutaneous:GTEx/v8/Heart_Atrial_Appendage	NA	1.28429e-10	rs73001065;rs57962361	3	no
MAFLD-HF	ENSG00000213996	TM6SF2	19	19375173	19384200	-1	protein_coding	53345	TM6SF2	1.93541e-05	NA	11	23.8	85	9.53488e-13	8.90299e-16	GTEx/v8/Adipose_Subcutaneous:GTEx/v8/Adipose_Visceral_Omentum:GTEx/v8/Heart_Atrial_Appendage:GTEx/v8/Heart_Left_Ventricle	NA	5.12017e-13	rs73001065;rs57962361;rs2304130	3	no
MAFLD-HF	ENSG00000105705	SUGP1	19	19386827	19431653	-1	protein_coding	57794	SUGP1	0.999636	NA	27	23.8	0	NA	NA	NA	NA	5.12017e-13	rs73001065;rs57962361	3	no
MAFLD-HF	ENSG00000129933	MAU2	19	19431490	19469563	1	protein_coding	23383	MAU2	0.999718	0.0144236	38	10.56	114	2.1663e-15	6.04789e-11	GTEx/v8/Whole_Blood	NA	9.63083e-14	rs57962361;rs73001065;rs2304130	3	no
MAFLD-HF	ENSG00000167491	GATAD2A	19	19496635	19619740	1	protein_coding	54815	GATAD2A	0.995363	-0.496926	40	12.68	108	1.96866e-11	3.60371e-24	GTEx/v8/Adipose_Subcutaneous:GTEx/v8/Whole_Blood	NA	9.63083e-14	rs73001065;rs57962361;rs2304130	3	no
MAFLD-HF	ENSG00000178093	TSSK6	19	19623227	19626838	-1	protein_coding	83983	TSSK6	0.587551	-1.56843	4	6.38	0	NA	NA	NA	NA	NA	rs57962361	3	no
MAFLD-HF	ENSG00000186010	NDUFA13	19	19626545	19644285	1	protein_coding	51079	NDUFA13	0.000121027	-0.285092	5	11.63	0	NA	NA	NA	NA	NA	rs57962361	3	no
MAFLD-HF	ENSG00000250067	YJEFN3	19	19627036	19648390	1	protein_coding	374887	YJEFN3	2.63543e-06	NA	5	11.63	50	3.10759e-06	3.19891e-16	GTEx/v8/Adipose_Subcutaneous:GTEx/v8/Whole_Blood:GTEx/v8/Artery_Tibial	NA	5.12017e-13	rs57962361;rs73001065;rs2304130	3	no
MAFLD-HF	ENSG00000160161	CILP2	19	19649057	19657468	1	protein_coding	148113	CILP2	0.000278936	-0.132917	6	11.63	0	NA	NA	NA	NA	NA	rs57962361;rs73001065	3	no
MAFLD-HF	ENSG00000105717	PBX4	19	19672522	19729725	-1	protein_coding	80714	PBX4	0.00677213	-0.679897	21	8.295	0	NA	NA	NA	NA	1.61357e-12	rs73001065;rs2304130	3	no
MAFLD-HF	ENSG00000064547	LPAR2	19	19734477	19739739	-1	protein_coding	9170	LPAR2	0.33727	-0.426143	3	7.254	2	0.000160083	9.32539e-06	GTEx/v8/Artery_Tibial	NA	5.58423e-13	rs73001065;rs2304130	3	no
MAFLD-HF	ENSG00000089639	GMIP	19	19740285	19754476	-1	protein_coding	51291	GMIP	7.29299e-05	-0.277164	2	8.763	0	NA	NA	NA	NA	1.36173e-10	rs73001065;rs2304130	3	no
MAFLD-HF	ENSG00000105726	ATP13A1	19	19756007	19774502	-1	protein_coding	57130	ATP13A1	0.994474	NA	2	8.763	70	3.16696e-16	9.80314e-12	GTEx/v8/Adipose_Subcutaneous:GTEx/v8/Adipose_Visceral_Omentum:GTEx/v8/Artery_Aorta:GTEx/v8/Artery_Coronary:GTEx/v8/Artery_Tibial:GTEx/v8/Heart_Atrial_Appendage:GTEx/v8/Heart_Left_Ventricle	NA	9.63083e-14	rs73001065;rs2304130;rs57962361	3	no
MAFLD-HF	ENSG00000181896	ZNF101	19	19779605	19794318	1	protein_coding	94039	ZNF101	5.76614e-07	-0.00197425	3	11.91	1	0.000112036	0.0223002	GTEx/v8/Adipose_Subcutaneous	NA	5.58423e-13	rs2304130;rs73001065	3	no
MAFLD-HF	ENSG00000100344	PNPLA3	22	44319619	44360368	1	protein_coding	80339	PNPLA3	0.000103859	0.660346	10	22.8	0	NA	NA	NA	NA	2.34787e-12	rs1883350;rs2401514	4	no
MAFLD-HF	ENSG00000100347	SAMM50	22	44351301	44406411	1	protein_coding	25813	SAMM50	0.000727115	-0.109977	22	22.8	20	1.32968e-21	9.18571e-59	GTEx/v8/Adipose_Subcutaneous:GTEx/v8/Adipose_Visceral_Omentum:GTEx/v8/Whole_Blood:GTEx/v8/Artery_Aorta:GTEx/v8/Artery_Tibial	NA	2.34787e-12	rs2401514;rs1883350	4	no
MAFLD-HF	ENSG00000188677	PARVB	22	44395091	44568829	1	protein_coding	29780	PARVB	1.1714e-12	-0.380073	6	7.956	0	NA	NA	NA	NA	7.79944e-09	rs2401514	4	no
MAFLD-PAD	ENSG00000129084	PSMA1	11	14515329	14665181	-1	protein_coding	5682	PSMA1	0.947988	NA	1	3.998	0	NA	NA	NA	NA	1.8273e-09	rs11826356	2	no
MAFLD-PAD	ENSG00000197249	SERPINA1	14	94843084	94857030	-1	protein_coding	5265	SERPINA1	3.65586e-07	1.45992	2	20.2	0	NA	NA	NA	NA	1.79525e-08	rs28929474	3	no
MAFLD-PAD	ENSG00000140718	FTO	16	53737875	54155853	1	protein_coding	79068	FTO	0.0113446	0.293683	116	21.4	0	NA	NA	NA	NA	2.69303e-09	rs11075990	4	no
MAFLD-PAD	ENSG00000171634	BPTF	17	65821640	65980494	1	protein_coding	2186	BPTF	1	0.115492	222	15.96	222	1.46306e-08	1.36578e-09	GTEx/v8/Cells_EBV-transformed_lymphocytes:GTEx/v8/Artery_Aorta:GTEx/v8/Heart_Atrial_Appendage:GTEx/v8/Heart_Left_Ventricle	NA	5.1028e-09	rs10445361	5	no
MAFLD-PAD	ENSG00000186665	C17orf58	17	65987217	65989765	-1	protein_coding	284018	C17orf58	0.0821564	0.225875	14	14.14	1	1.83585e-05	0.038605	GTEx/v8/Heart_Left_Ventricle	NA	7.26685e-09	rs10445361	5	no
MAFLD-PAD	ENSG00000182481	KPNA2	17	66031635	66042958	1	protein_coding	3838	KPNA2	0.72864	-0.336633	65	12.29	54	3.03268e-06	0.00473335	GTEx/v8/Artery_Tibial	NA	3.24623e-08	rs10445361	5	no
MAFLD-PAD	ENSG00000158296	SLC13A3	20	45186463	45304714	-1	protein_coding	64849	SLC13A3	0.0532868	0.00617362	8	4.506	0	NA	NA	NA	NA	4.1109e-08	rs117068934	6	no
MAFLD-PAD	ENSG00000100347	SAMM50	22	44351301	44406411	1	protein_coding	25813	SAMM50	0.000727115	-0.109977	2	4.243	0	NA	NA	NA	NA	2.5728e-09	rs13055235	7	no
MAFLD-PAD	ENSG00000188677	PARVB	22	44395091	44568829	1	protein_coding	29780	PARVB	1.1714e-12	-0.380073	2	4.243	0	NA	NA	NA	NA	2.5728e-09	rs13055235	7	no
MAFLD-Stroke	ENSG00000105810	CDK6	7	92234235	92465908	-1	protein_coding	1021	CDK6	0.923677	-3.08722	46	16.21	0	NA	NA	NA	NA	1.18511e-08	rs42035	1	no

### Sheet: Supplementary Table 10
Supplementary Table 10. Prioritized genes identified for single trait GWAS results of Metabolic dysfunction-Associated fatty liver disease and six cardiovascular diseases by functional annotation and mapping of genomic risk loci using FUMA
Note: Prioritized susceptibility variants from original GWAS results were mapped by positional, and eQTL (obtained from 10 related tissues in GTExv8) mappings using the FUMA SNP2GENE tool with default settings. The SNP locations were defined in reference to the human genome Build 37 (GRCh37/hg19), and only protein-coding genes were included in the analysis. ensg = ENSG ID; Symbol = gene symbol; chr = chromosome; start = starting position of the gene; end = ending position of the gene; strand = strand of gene; type = gene biotype from Ensembl; entrezID = entrez ID; HUGO = HUGO (HGNC) gene symbol; pLI = pLI score from ExAC database (the probability that a given gene is Haploinsufficient, meaning it is intolerant of loss-of-function (LoF) variation; genes with higher pLI scores are less LoF tolerant); ncRVIS = non-coding residual variation intolerance score that compares observed to expected levels of variation in the regulatory sequence of human genes (ncRVIS <0 means less non-coding variation than expected, implying the gene is less tolerant of such variation, whereas an ncRVIS >0 means more non-coding variation than expected, implying greater tolerance of it); posMapSNPs = the number of variants mapping to the listed gene; posMapMaxCADD = the maximum CADD score of variants mapping to the listed gene (higher scores predicting a more deleterious impact);eqtlMapSNPs = the number of SNPs mapped to the gene based on eQTL mapping; eqtlMapminP = the minimum P-value of eQTLs correlated to expression of the listed gene; eqtlMapminQ = the minimum eQTL FDR of mapped SNPs; eqtlMapts = the tissue in which correlation of the eQTL with gene expression is observed; eqtlDirection = the consecutive direction of this correlation between risk increasing alleles in GWAS (after alligning risk allele) and tested alleles in eQTL data source; GenomicLocus = index of genomic risk loci matched with STable 9; outside = "yes" means gene is mapped outside of genomic risk locus.
Trait	ensg	symbol	chr	start	end	strand	type	entrezID	HUGO	pLI	ncRVIS	posMapSNPs	posMapMaxCADD	eqtlMapSNPs	eqtlMapminP	eqtlMapminQ	eqtlMapts	eqtlDirection	minGwasP	IndSigSNPs	GenomicLocus	outside
MAFLD	ENSG00000064607	SUGP2	19	19101697	19144832	-1	protein_coding	10147	SUGP2	0.999367	0.523631	1	6.776	13	1.44755e-05	4.0018e-05	GTEx/v8/Adipose_Subcutaneous	NA	NA	rs73001045;rs61061000	2	no
MAFLD	ENSG00000064489	MEF2BNB-MEF2B	19	19256376	19302967	-1	protein_coding	4207	MEF2BNB-MEF2B	0.247288	-0.149548	55	12.47	0	NA	NA	NA	NA	1.938e-08	rs61061000	2	yes
MAFLD	ENSG00000213999	MEF2B	19	19256377	19303400	-1	protein_coding	100271849	MEF2B	0.590447	NA	55	12.47	0	NA	NA	NA	NA	1.938e-08	rs61061000	2	yes
MAFLD	ENSG00000254901	MEF2BNB	19	19287712	19303400	-1	protein_coding	729991	MEF2BNB	NA	0.579437	22	9.408	11	4.15453e-05	3.62201e-19	GTEx/v8/Adipose_Subcutaneous:GTEx/v8/Artery_Tibial	NA	1.938e-08	rs61061000	2	no
MAFLD	ENSG00000064490	RFXANK	19	19303008	19312678	1	protein_coding	8625	RFXANK	0.000671164	0.789997	7	9.408	100	8.05749e-08	4.23962e-13	GTEx/v8/Whole_Blood:GTEx/v8/Artery_Tibial	+	1.347e-12	rs61061000;rs12979148;rs11668386;rs73001045	2	no
MAFLD	ENSG00000130287	NCAN	19	19322782	19363042	1	protein_coding	1463	NCAN	0.154547	-1.28077	3	23	0	NA	NA	NA	NA	4.535e-16	rs73001065	2	yes
MAFLD	ENSG00000187664	HAPLN4	19	19366450	19373605	-1	protein_coding	404037	HAPLN4	0.0326848	0.204998	9	23.8	30	4.70436e-06	2.75819e-15	GTEx/v8/Adipose_Subcutaneous:GTEx/v8/Heart_Atrial_Appendage	+	6.901e-17	rs73001065;rs12979148;rs11668386	2	no
MAFLD	ENSG00000213996	TM6SF2	19	19375173	19384200	-1	protein_coding	53345	TM6SF2	1.93541e-05	NA	14	23.8	97	9.53488e-13	8.90299e-16	GTEx/v8/Adipose_Subcutaneous:GTEx/v8/Adipose_Visceral_Omentum:GTEx/v8/Heart_Atrial_Appendage:GTEx/v8/Heart_Left_Ventricle	+	7.58e-18	rs73001065;rs12979148;rs11668386;rs2304130	2	no
MAFLD	ENSG00000105705	SUGP1	19	19386827	19431653	-1	protein_coding	57794	SUGP1	0.999636	NA	33	23.8	0	NA	NA	NA	NA	7.58e-18	rs73001065;rs12979148;rs73001045;rs11668386	2	yes
MAFLD	ENSG00000129933	MAU2	19	19431490	19469563	1	protein_coding	23383	MAU2	0.999718	0.0144236	39	10.56	130	2.1663e-15	6.04789e-11	GTEx/v8/Whole_Blood	-	7.357e-18	rs12979148;rs11668386;rs73001065;rs73001045;rs61061000;rs2304130	2	no
MAFLD	ENSG00000167491	GATAD2A	19	19496635	19619740	1	protein_coding	54815	GATAD2A	0.995363	-0.496926	50	12.68	125	1.63193e-11	3.60371e-24	GTEx/v8/Adipose_Subcutaneous:GTEx/v8/Whole_Blood	+	7.357e-18	rs11668386;rs73001065;rs12979148;rs73001045;rs61061000;rs2304130	2	no
MAFLD	ENSG00000178093	TSSK6	19	19623227	19626838	-1	protein_coding	83983	TSSK6	0.587551	-1.56843	4	6.38	0	NA	NA	NA	NA	6.206e-12	rs11668386	2	yes
MAFLD	ENSG00000186010	NDUFA13	19	19626545	19644285	1	protein_coding	51079	NDUFA13	0.000121027	-0.285092	5	11.63	0	NA	NA	NA	NA	6.206e-12	rs11668386	2	yes
MAFLD	ENSG00000250067	YJEFN3	19	19627036	19648390	1	protein_coding	374887	YJEFN3	2.63543e-06	NA	5	11.63	53	3.10759e-06	3.19891e-16	GTEx/v8/Adipose_Subcutaneous:GTEx/v8/Whole_Blood:GTEx/v8/Artery_Tibial	+	7.58e-18	rs11668386;rs73001065;rs12979148;rs73001045;rs2304130	2	no
MAFLD	ENSG00000258674	CTC-260F20.3	19	19627036	19646885	1	protein_coding	NA	NA	NA	NA	5	11.63	0	NA	NA	NA	NA	6.206e-12	rs11668386	2	yes
MAFLD	ENSG00000160161	CILP2	19	19649057	19657468	1	protein_coding	148113	CILP2	0.000278936	-0.132917	8	11.63	0	NA	NA	NA	NA	2.877e-16	rs11668386;rs73001065;rs12979148	2	yes
MAFLD	ENSG00000105717	PBX4	19	19672522	19729725	-1	protein_coding	80714	PBX4	0.00677213	-0.679897	23	8.295	0	NA	NA	NA	NA	3.018e-17	rs73001065;rs12979148;rs2304130	2	yes
MAFLD	ENSG00000064547	LPAR2	19	19734477	19739739	-1	protein_coding	9170	LPAR2	0.33727	-0.426143	3	7.254	2	0.000160083	9.32539e-06	GTEx/v8/Artery_Tibial	+	5.436e-17	rs73001065;rs2304130	2	no
MAFLD	ENSG00000089639	GMIP	19	19740285	19754476	-1	protein_coding	51291	GMIP	7.29299e-05	-0.277164	2	8.763	0	NA	NA	NA	NA	3.851e-14	rs73001065;rs2304130	2	yes
MAFLD	ENSG00000105726	ATP13A1	19	19756007	19774502	-1	protein_coding	57130	ATP13A1	0.994474	NA	2	8.763	81	3.16696e-16	9.80314e-12	GTEx/v8/Adipose_Subcutaneous:GTEx/v8/Adipose_Visceral_Omentum:GTEx/v8/Artery_Aorta:GTEx/v8/Artery_Coronary:GTEx/v8/Artery_Tibial:GTEx/v8/Heart_Atrial_Appendage:GTEx/v8/Heart_Left_Ventricle:GTEx/v8/Liver	+	7.357e-18	rs73001065;rs2304130;rs61061000;rs12979148;rs73001045;rs11668386	2	no
MAFLD	ENSG00000181896	ZNF101	19	19779605	19794318	1	protein_coding	94039	ZNF101	5.76614e-07	-0.00197425	3	11.91	38	2.56484e-05	0.0223002	GTEx/v8/Adipose_Subcutaneous	+	1.401e-15	rs2304130;rs61061000;rs73001065	2	no
MAFLD	ENSG00000081665	ZNF506	19	19896648	19932560	-1	protein_coding	440515	ZNF506	1.99613e-08	-0.2984	0	0	14	4.66246e-05	1.69948e-26	GTEx/v8/Adipose_Subcutaneous:GTEx/v8/Heart_Left_Ventricle	+	4.12e-17	rs73001065;rs73001045;rs11668386	2	no
MAFLD	ENSG00000197124	ZNF682	19	20107867	20150315	-1	protein_coding	91120	ZNF682	3.67329e-09	1.21204	0	0	1	9.3218e-05	0.00051934	GTEx/v8/Artery_Tibial	+	3.436e-17	rs73001065;rs12979148	2	no
MAFLD	ENSG00000130202	PVRL2	19	45349432	45392485	1	protein_coding	5819	PVRL2	0.531937	-0.314456	2	5.597	0	NA	NA	NA	NA	NA	rs429358	3	yes
MAFLD	ENSG00000130204	TOMM40	19	45393826	45406946	1	protein_coding	10452	TOMM40	0.963682	NA	8	12.64	0	NA	NA	NA	NA	1.135e-08	rs429358	3	yes
MAFLD	ENSG00000130203	APOE	19	45409011	45412650	1	protein_coding	348	APOE	0.0345336	-0.237445	9	12.64	0	NA	NA	NA	NA	1.135e-08	rs429358	3	yes
MAFLD	ENSG00000130208	APOC1	19	45417504	45422606	1	protein_coding	341	APOC1	0.0507383	-0.105569	12	12.64	0	NA	NA	NA	NA	1.135e-08	rs429358	3	yes
MAFLD	ENSG00000186976	EFCAB6	22	43924624	44208217	-1	protein_coding	64800	EFCAB6	4.56557e-19	-0.241902	0	0	16	5.17551e-06	0.00158189	GTEx/v8/Heart_Left_Ventricle	+	7.189e-12	rs5764430	4	no
MAFLD	ENSG00000100344	PNPLA3	22	44319619	44360368	1	protein_coding	80339	PNPLA3	0.000103859	0.660346	168	22.8	3	9.08914e-06	0.0310179	GTEx/v8/Heart_Atrial_Appendage	NA	5.073e-48	rs139049;rs1883350;rs2294917;rs9625963;rs139051;rs3747207;rs12484795;rs5764430;rs78569621;rs2401514;rs67450864;rs6006474;rs16991236	4	no
MAFLD	ENSG00000100347	SAMM50	22	44351301	44406411	1	protein_coding	25813	SAMM50	0.000727115	-0.109977	154	22.8	165	1.32968e-21	9.18571e-59	GTEx/v8/Adipose_Subcutaneous:GTEx/v8/Adipose_Visceral_Omentum:GTEx/v8/Whole_Blood:GTEx/v8/Artery_Aorta:GTEx/v8/Artery_Tibial:GTEx/v8/Heart_Atrial_Appendage:GTEx/v8/Heart_Left_Ventricle	+	5.073e-48	rs3747207;rs12484795;rs2294917;rs139049;rs5764430;rs9625963;rs139051;rs2401514;rs67450864;rs1883350;rs6006474;rs16991236;rs78569621;rs75848795	4	no
MAFLD	ENSG00000188677	PARVB	22	44395091	44568829	1	protein_coding	29780	PARVB	1.1714e-12	-0.380073	25	7.956	0	NA	NA	NA	NA	1.179e-21	rs9625963;rs2401514;rs5764430;rs67450864;rs6006474;rs75848795	4	yes
AF	ENSG00000130940	CASZ1	1	10696661	10856707	-1	protein_coding	54897	CASZ1	0.999938	-1.10488	14	16.85	0	NA	NA	NA	NA	1.245e-09	rs284277;rs6700483	1	yes
AF	ENSG00000090686	USP48	1	22004791	22110099	-1	protein_coding	84196	USP48	0.999997	0.336895	0	0	1	4.57215e-05	7.26048e-08	GTEx/v8/Artery_Tibial	NA	NA	rs10917075	2	no
AF	ENSG00000142798	HSPG2	1	22148738	22263790	-1	protein_coding	3339	HSPG2	6.94654e-06	NA	36	18.05	21	6.23973e-06	4.59577e-14	GTEx/v8/Adipose_Visceral_Omentum	-	1.611e-09	rs10917075;rs7529220	2	no
AF	ENSG00000219073	CELA3B	1	22303514	22325135	1	protein_coding	23436	CELA3B	2.11744e-10	0.246016	20	9.615	0	NA	NA	NA	NA	NA	rs10917075	2	yes
AF	ENSG00000070831	CDC42	1	22379120	22419437	1	protein_coding	998	CDC42	0.656574	-0.512764	0	0	57	8.45952e-25	6.60875e-24	GTEx/v8/Whole_Blood	-	4.213e-08	rs10917075	2	no
AF	ENSG00000171793	CTPS1	1	41445007	41478235	1	protein_coding	1503	CTPS1	0.932192	-0.530068	11	8.063	53	9.80786e-08	3.07185e-13	GTEx/v8/Whole_Blood:GTEx/v8/Heart_Atrial_Appendage	+	2.884e-10	rs2885697	3	no
AF	ENSG00000171790	SLFNL1	1	41481269	41488909	-1	protein_coding	200172	SLFNL1	0.000108969	1.55493	8	10.96	7	8.17748e-06	0.00332191	GTEx/v8/Artery_Aorta:GTEx/v8/Artery_Tibial	NA	NA	rs2885697	3	no
AF	ENSG00000010803	SCMH1	1	41492872	41707826	-1	protein_coding	22955	SCMH1	0.524102	0.542349	44	11.46	2	1.50531e-14	5.00268e-10	GTEx/v8/Adipose_Subcutaneous:GTEx/v8/Adipose_Visceral_Omentum:GTEx/v8/Artery_Aorta:GTEx/v8/Artery_Tibial:GTEx/v8/Heart_Atrial_Appendage	-	2.884e-10	rs2885697	3	no
AF	ENSG00000204060	FOXO6	1	41827594	41849262	1	protein_coding	100132074	FOXO6	0.43758	NA	0	0	48	1.84364e-06	4.88363e-12	GTEx/v8/Liver	+	2.884e-10	rs2885697	3	no
AF	ENSG00000186094	AGBL4	1	48998527	50489585	-1	protein_coding	84871	AGBL4	3.5783e-06	-0.0363485	2	7.209	0	NA	NA	NA	NA	4.123e-09	rs11590635	4	yes
AF	ENSG00000142700	DMRTA2	1	50883222	50889172	-1	protein_coding	63950	DMRTA2	NA	-1.15902	2	4.231	0	NA	NA	NA	NA	1.822e-11	rs146518726;rs150982068;rs78256308	5	yes
AF	ENSG00000185104	FAF1	1	50905150	51425935	-1	protein_coding	11124	FAF1	0.997398	-1.14258	36	20.5	0	NA	NA	NA	NA	7.042e-14	rs146518726;rs150982068;rs78256308;rs72690473	5	yes
AF	ENSG00000123080	CDKN2C	1	51426417	51440305	1	protein_coding	1031	CDKN2C	0.315707	-1.35267	7	16.36	0	NA	NA	NA	NA	1.006e-13	rs146518726;rs72690473;rs150982068;rs78256308	5	yes
AF	ENSG00000204006	C1orf185	1	51567906	51613752	1	protein_coding	284546	C1orf185	NA	-0.102828	28	14.33	0	NA	NA	NA	NA	2.974e-14	rs146518726;rs150982068;rs7521849;rs60714087	5	yes
AF	ENSG00000123091	RNF11	1	51701943	51739127	1	protein_coding	26994	RNF11	0.420327	-0.845216	20	22.3	0	NA	NA	NA	NA	2.266e-12	rs150982068;rs7521849;rs60714087;rs146518726	5	yes
AF	ENSG00000085831	TTC39A	1	51752930	51810788	-1	protein_coding	22996	TTC39A	0.0983103	0.6347	44	14.88	0	NA	NA	NA	NA	2.154e-13	rs150982068;rs7521849;rs60714087;rs944230;rs146518726	5	yes
AF	ENSG00000085832	EPS15	1	51819935	51985000	-1	protein_coding	2060	EPS15	0.241707	0.515123	270	18.95	280	4.4629e-05	7.2288e-45	GTEx/v8/Artery_Aorta:GTEx/v8/Artery_Tibial	-	8.27e-15	rs146518726;rs150982068;rs60714087;rs7521849;rs944230	5	no
AF	ENSG00000117859	OSBPL9	1	52042851	52254889	1	protein_coding	114883	OSBPL9	0.998515	0.292264	1	0.042	0	NA	NA	NA	NA	1.782e-10	rs150982068	5	yes
AF	ENSG00000117862	TXNDC12	1	52485803	52521843	-1	protein_coding	51060	TXNDC12	0.344869	-1.05563	0	0	279	7.05969e-10	3.92168e-26	GTEx/v8/Whole_Blood	-	8.27e-15	rs146518726;rs150982068;rs78256308	5	no
AF	ENSG00000171385	KCND3	1	112313284	112531777	-1	protein_coding	3752	KCND3	0.803753	-0.605991	67	18.74	26	3.73229e-08	6.31331e-06	GTEx/v8/Artery_Tibial:GTEx/v8/Heart_Atrial_Appendage:GTEx/v8/Heart_Left_Ventricle	+	1.481e-14	rs11102343;rs2813865;rs577173;rs1545300	6	no
AF	ENSG00000173218	VANGL1	1	116184574	116240845	1	protein_coding	81839	VANGL1	0.533615	2.16138	5	2.514	89	9.00665e-07	7.18787e-06	GTEx/v8/Artery_Tibial	-	2.673e-11	rs7354918;rs4472754;rs4484922;rs4073778;rs9428091;rs10754366	7	no
AF	ENSG00000118729	CASQ2	1	116242628	116311402	-1	protein_coding	845	CASQ2	1.06548e-06	1.10163	159	15.86	158	2.66818e-49	1.90276e-40	GTEx/v8/Adipose_Subcutaneous:GTEx/v8/Artery_Aorta:GTEx/v8/Artery_Coronary:GTEx/v8/Artery_Tibial:GTEx/v8/Heart_Atrial_Appendage:GTEx/v8/Heart_Left_Ventricle	-	4.956e-13	rs7354918;rs4472754;rs4073778;rs9428207;rs4484922;rs9428091;rs10754366;rs7531742	7	no
AF	ENSG00000143140	GJA5	1	147228332	147245484	-1	protein_coding	2702	GJA5	0.0979965	0.911943	12	8.138	0	NA	NA	NA	NA	1.29e-13	rs79187193	8	yes
AF	ENSG00000121634	GJA8	1	147374946	147381393	1	protein_coding	2703	GJA8	2.6776e-05	-0.199974	21	13.64	0	NA	NA	NA	NA	4.333e-08	rs79187193	8	yes
AF	ENSG00000188092	GPR89B	1	147400506	147465753	1	protein_coding	51463	GPR89B	0.7917	-0.506825	0	0	25	2.10957e-05	6.651e-06	GTEx/v8/Adipose_Visceral_Omentum	-	4.333e-08	rs79187193	8	no
AF	ENSG00000143569	UBAP2L	1	154192655	154243986	1	protein_coding	9898	UBAP2L	1	0.356463	0	0	2	4.99001e-05	0.0344157	GTEx/v8/Adipose_Subcutaneous	+	1.229e-09	rs4845703	9	no
AF	ENSG00000160712	IL6R	1	154377669	154441926	1	protein_coding	3570	IL6R	0.047869	-0.793342	69	15.98	54	7.22077e-21	5.96075e-16	GTEx/v8/Whole_Blood:GTEx/v8/Artery_Aorta:GTEx/v8/Artery_Tibial:GTEx/v8/Heart_Atrial_Appendage	+	1.36e-11	rs6689306;rs4845623	9	no
AF	ENSG00000163239	TDRD10	1	154474695	154520623	1	protein_coding	126668	TDRD10	2.45422e-06	-0.428924	0	0	55	5.61046e-10	4.88879e-32	GTEx/v8/Adipose_Subcutaneous:GTEx/v8/Adipose_Visceral_Omentum:GTEx/v8/Artery_Tibial:GTEx/v8/Liver	-	1.36e-11	rs61150523;rs6689306;rs4845623	9	no
AF	ENSG00000160716	CHRNB2	1	154540257	154552502	1	protein_coding	1141	CHRNB2	0.720254	-0.351586	0	0	1	4.29898e-05	0.0386967	GTEx/v8/Adipose_Visceral_Omentum	-	4.41e-34	rs4845401	9	no
AF	ENSG00000143603	KCNN3	1	154669931	154842756	-1	protein_coding	3782	KCNN3	0.864941	-0.629505	131	20.2	102	1.58165e-10	4.99923e-07	GTEx/v8/Adipose_Subcutaneous:GTEx/v8/Artery_Tibial	+	3.067e-79	rs4999127;rs906281;rs1218598;rs1218550;rs1218551;rs147227526;rs11264274;rs11264273;rs4845394;rs1218578;rs61150523;rs34515871;rs1218568;rs12740456;rs4845397;rs2878411;rs56382016;rs11264280;rs10908445;rs4845401;rs71628635;rs151107921;rs3820225;rs10908452;rs4845703	9	no
AF	ENSG00000163344	PMVK	1	154897210	154909467	-1	protein_coding	10654	PMVK	0.000305455	-0.52769	38	13.93	53	3.59096e-06	0.00346918	GTEx/v8/Whole_Blood	+	3.098e-75	rs10908445;rs4845397;rs4845401;rs151107921;rs11264280;rs41264253	9	no
AF	ENSG00000163346	PBXIP1	1	154916552	154928599	-1	protein_coding	57326	PBXIP1	5.79844e-07	0.443723	23	13.93	119	3.88253e-14	4.18808e-10	GTEx/v8/Adipose_Subcutaneous:GTEx/v8/Adipose_Visceral_Omentum:GTEx/v8/Whole_Blood:GTEx/v8/Artery_Aorta:GTEx/v8/Artery_Tibial:GTEx/v8/Heart_Atrial_Appendage	+	3.067e-79	rs10908445;rs4845401;rs41264253;rs2878411;rs11264280;rs4845397;rs3820225;rs4845703;rs10908452;rs1218550	9	no
AF	ENSG00000163348	PYGO2	1	154929502	154936329	-1	protein_coding	90780	PYGO2	0.923104	-0.525258	2	8.516	0	NA	NA	NA	NA	4.41e-34	rs10908445;rs4845401	9	yes
AF	ENSG00000160691	SHC1	1	154934774	154946871	-1	protein_coding	6464	SHC1	0.341635	-1.17573	2	13.76	1	7.72525e-05	0.000853919	GTEx/v8/Adipose_Visceral_Omentum	NA	4.41e-34	rs4845401;rs11264280;rs147227526	9	no
AF	ENSG00000173207	CKS1B	1	154947129	154951725	1	protein_coding	1163	CKS1B	0.723281	-0.667052	2	13.76	0	NA	NA	NA	NA	4.41e-34	rs4845401;rs11264280	9	yes
AF	ENSG00000160688	FLAD1	1	154955814	154965587	1	protein_coding	80308	FLAD1	0.0917935	-0.3421	1	13.76	0	NA	NA	NA	NA	NA	rs11264280	9	yes
AF	ENSG00000163352	LENEP	1	154966062	154966791	1	protein_coding	55891	LENEP	0.0322826	-0.345883	1	13.61	0	NA	NA	NA	NA	3.964e-26	rs61811895	9	yes
AF	ENSG00000160685	ZBTB7B	1	154975127	154990998	1	protein_coding	51043	ZBTB7B	0.837393	NA	25	20.3	124	8.37546e-20	2.59434e-15	GTEx/v8/Adipose_Subcutaneous:GTEx/v8/Adipose_Visceral_Omentum:GTEx/v8/Whole_Blood:GTEx/v8/Artery_Aorta:GTEx/v8/Artery_Tibial:GTEx/v8/Heart_Left_Ventricle	-	1.183e-42	rs61811895;rs10908445;rs4845401;rs6686021;rs3753639;rs76306191;rs3820225;rs10908452;rs2242195;rs4845703;rs11264280;rs11264302;rs12730906;rs71628635	9	no
AF	ENSG00000163354	DCST2	1	154990996	155006257	-1	protein_coding	127579	DCST2	1.45882e-09	0.250201	38	20.3	96	1.57231e-14	2.7031e-10	GTEx/v8/Adipose_Subcutaneous:GTEx/v8/Adipose_Visceral_Omentum:GTEx/v8/Artery_Aorta:GTEx/v8/Artery_Tibial:GTEx/v8/Heart_Atrial_Appendage:GTEx/v8/Heart_Left_Ventricle	+	1.183e-42	rs6686021;rs3753639;rs76306191;rs3820225;rs10908452;rs2242195;rs4845703;rs76977753;rs10908445;rs11264280;rs78266397;rs151107921;rs11264302;rs2878411;rs4845401	9	no
AF	ENSG00000163357	DCST1	1	155006300	155023406	1	protein_coding	149095	DCST1	3.88696e-15	NA	31	20.3	0	NA	NA	NA	NA	2.31e-19	rs10908452;rs76306191;rs76977753;rs4845703;rs78266397;rs11264302	9	yes
AF	ENSG00000143537	ADAM15	1	155023042	155035252	1	protein_coding	8751	ADAM15	1.07719e-11	NA	14	17.21	69	9.27154e-12	1.42533e-35	GTEx/v8/Adipose_Subcutaneous:GTEx/v8/Adipose_Visceral_Omentum:GTEx/v8/Whole_Blood:GTEx/v8/Heart_Atrial_Appendage:GTEx/v8/Heart_Left_Ventricle	-	3.067e-79	rs76306191;rs76977753;rs4845703;rs10908452;rs78266397;rs11264302;rs3753639;rs3820225;rs2242195;rs11264273;rs34515871;rs1218568;rs56382016;rs11264280;rs41264253;rs12119678;rs12730906;rs151107921	9	no
AF	ENSG00000243364	EFNA4	1	155036207	155042029	1	protein_coding	1945	EFNA4	0.000252891	-0.595252	6	7.166	0	NA	NA	NA	NA	3.754e-15	rs11264302;rs78266397	9	yes
AF	ENSG00000143590	EFNA3	1	155036224	155060014	1	protein_coding	1944	EFNA3	0.180564	-0.355849	8	21.5	0	NA	NA	NA	NA	3.754e-15	rs11264302;rs78266397;rs12119678	9	yes
AF	ENSG00000251246	EFNA3	1	155036224	155059283	1	protein_coding	1944	EFNA3	NA	-0.355849	8	21.5	0	NA	NA	NA	NA	3.754e-15	rs11264302;rs78266397;rs12119678	9	yes
AF	ENSG00000169242	EFNA1	1	155099936	155107333	1	protein_coding	1942	EFNA1	0.872063	0.409868	1	9.679	0	NA	NA	NA	NA	1.289e-09	rs12119678	9	yes
AF	ENSG00000169241	SLC50A1	1	155107820	155111329	1	protein_coding	55974	SLC50A1	0.13023	-0.609413	1	1.445	0	NA	NA	NA	NA	NA	rs12119678	9	yes
AF	ENSG00000179085	DPM3	1	155112367	155113071	-1	protein_coding	54344	DPM3	0.23347	0.0321111	1	1.445	0	NA	NA	NA	NA	NA	rs12119678	9	yes
AF	ENSG00000185499	MUC1	1	155158300	155162707	-1	protein_coding	4582	MUC1	0.730965	NA	0	0	10	1.98444e-06	1.26147e-08	GTEx/v8/Adipose_Visceral_Omentum:GTEx/v8/Artery_Tibial	+	7.378e-62	rs34515871;rs1218568;rs56382016;rs11264280;rs61811895;rs12730906	9	no
AF	ENSG00000169231	THBS3	1	155165379	155178842	-1	protein_coding	7059	THBS3	1.20601e-08	-0.314766	0	0	34	1.41172e-09	1.87772e-64	GTEx/v8/Whole_Blood	+	2.31e-19	rs10908452;rs12119678;rs12730906	9	no
AF	ENSG00000177628	GBA	1	155204243	155214490	-1	protein_coding	2629	GBA	0.0340405	-0.785048	1	0.325	26	1.00381e-19	2.07463e-35	GTEx/v8/Whole_Blood:GTEx/v8/Artery_Tibial	+	4.421e-34	rs12730906;rs71628635;rs12119678	9	no
AF	ENSG00000160767	FAM189B	1	155216996	155225274	-1	protein_coding	10712	FAM189B	0.000482815	-0.121568	0	0	16	3.40297e-06	2.93645e-10	GTEx/v8/Artery_Aorta:GTEx/v8/Artery_Tibial:GTEx/v8/Heart_Atrial_Appendage	+	2.31e-19	rs12730906;rs10908452;rs78266397	9	no
AF	ENSG00000116521	SCAMP3	1	155225770	155232221	-1	protein_coding	10067	SCAMP3	0.0128944	-0.249766	1	0.864	0	NA	NA	NA	NA	NA	rs12730906	9	yes
AF	ENSG00000176444	CLK2	1	155232659	155248282	-1	protein_coding	1196	CLK2	0.999953	NA	1	0.864	0	NA	NA	NA	NA	NA	rs12730906	9	yes
AF	ENSG00000143630	HCN3	1	155247374	155259639	1	protein_coding	57657	HCN3	0.0150934	0.374943	1	0.864	10	6.05388e-05	3.78309e-05	GTEx/v8/Artery_Tibial	-	1.792e-12	rs12730906	9	no
AF	ENSG00000143627	PKLR	1	155259630	155271225	-1	protein_coding	5313	PKLR	1.0002e-05	0.0591956	1	0.623	0	NA	NA	NA	NA	NA	rs12730906	9	yes
AF	ENSG00000160752	FDPS	1	155278539	155290457	1	protein_coding	2224	FDPS	0.00175128	-0.551398	1	0.623	8	5.72215e-05	0.0175858	GTEx/v8/Adipose_Visceral_Omentum	+	2.31e-19	rs12730906;rs10908452	9	no
AF	ENSG00000116539	ASH1L	1	155305059	155532598	-1	protein_coding	55870	ASH1L	1	-0.51503	10	11.76	28	1.2118e-08	2.72212e-06	GTEx/v8/Adipose_Subcutaneous:GTEx/v8/Adipose_Visceral_Omentum	+	2.552e-62	rs12730906;rs56382016	9	no
AF	ENSG00000125459	MSTO1	1	155579979	155718153	1	protein_coding	55154	MSTO1	0.0418045	-0.606608	5	13.48	0	NA	NA	NA	NA	6.215e-10	rs12730906	9	yes
AF	ENSG00000163374	YY1AP1	1	155629237	155658791	-1	protein_coding	55249	YY1AP1	0.000145221	0.0404123	1	1.582	0	NA	NA	NA	NA	1.192e-09	rs12730906	9	yes
AF	ENSG00000132676	DAP3	1	155657751	155708801	1	protein_coding	7818	DAP3	1.90763e-05	0.00156748	2	13.48	0	NA	NA	NA	NA	1.192e-09	rs12730906	9	yes
AF	ENSG00000116580	GON4L	1	155719508	155829191	-1	protein_coding	54856	GON4L	0.999999	-0.637168	5	8.743	1	1.47042e-05	0.000348151	GTEx/v8/Liver	NA	NA	rs12730906	9	no
AF	ENSG00000132718	SYT11	1	155829300	155854990	1	protein_coding	23208	SYT11	0.80174	-1.92443	0	0	2	4.40516e-05	2.23343e-08	GTEx/v8/Whole_Blood	NA	NA	rs12730906	9	no
AF	ENSG00000143622	RIT1	1	155867599	155881195	-1	protein_coding	6016	RIT1	0.66681	-0.183928	0	0	18	1.62867e-08	2.97222e-26	GTEx/v8/Adipose_Subcutaneous:GTEx/v8/Adipose_Visceral_Omentum:GTEx/v8/Heart_Atrial_Appendage:GTEx/v8/Heart_Left_Ventricle	-	1.792e-12	rs12730906	9	no
AF	ENSG00000116584	ARHGEF2	1	155916630	155976861	-1	protein_coding	9181	ARHGEF2	0.999993	-0.492254	0	0	1	4.58345e-05	0.0286759	GTEx/v8/Adipose_Subcutaneous	+	1.255e-13	rs76977753	9	no
AF	ENSG00000160785	SLC25A44	1	156163880	156182587	1	protein_coding	9673	SLC25A44	0.247811	0.0313417	0	0	1	0.000186121	8.69506e-17	GTEx/v8/Adipose_Subcutaneous	NA	NA	rs12730906	9	no
AF	ENSG00000198734	F5	1	169483404	169555826	-1	protein_coding	2153	F5	4.69402e-08	0.218629	0	0	51	2.40167e-05	0.0207565	GTEx/v8/Adipose_Subcutaneous	+	3.394e-12	rs6427245;rs56193825	10	no
AF	ENSG00000000460	C1orf112	1	169631245	169823221	1	protein_coding	55732	C1orf112	5.98151e-08	0.159304	6	8.322	111	6.29932e-07	1.5934e-09	GTEx/v8/Whole_Blood:GTEx/v8/Artery_Aorta:GTEx/v8/Liver	+	6.635e-12	rs12136148;rs10753797;rs76829066;rs10919309	10	no
AF	ENSG00000188404	SELL	1	169659808	169680839	-1	protein_coding	6402	SELL	0.00173463	-0.27053	0	0	4	0.000194063	6.315e-21	GTEx/v8/Whole_Blood	+	1.079e-11	rs72702041	10	no
AF	ENSG00000007908	SELE	1	169691781	169733846	-1	protein_coding	6401	SELE	1.66492e-08	-0.0673802	2	3.292	102	6.70553e-12	4.00808e-16	GTEx/v8/Liver	+	6.635e-12	rs12136148;rs76829066	10	no
AF	ENSG00000171806	METTL18	1	169761670	169764107	-1	protein_coding	92342	METTL18	0.0289351	-0.194088	1	2.354	141	9.76061e-37	8.86108e-68	GTEx/v8/Adipose_Subcutaneous:GTEx/v8/Adipose_Visceral_Omentum:GTEx/v8/Cells_EBV-transformed_lymphocytes:GTEx/v8/Whole_Blood:GTEx/v8/Artery_Aorta:GTEx/v8/Artery_Coronary:GTEx/v8/Artery_Tibial:GTEx/v8/Heart_Atrial_Appendage:GTEx/v8/Heart_Left_Ventricle	-	2.597e-38	rs10753797;rs12136148;rs76829066;rs7415755;rs16863119;rs10800507;rs72702041;rs80147385;rs17346300;rs61826205;rs72700118;rs10919309	10	no
AF	ENSG00000000457	SCYL3	1	169818772	169863408	-1	protein_coding	57147	SCYL3	0.547054	-0.406859	4	5.828	65	1.23002e-07	8.63596e-22	GTEx/v8/Adipose_Subcutaneous:GTEx/v8/Whole_Blood:GTEx/v8/Heart_Left_Ventricle	-	3.115e-11	rs10753797;rs12136148;rs76829066;rs7415755	10	no
AF	ENSG00000075945	KIFAP3	1	169890467	170054349	-1	protein_coding	22920	KIFAP3	0.00197155	0.10072	22	19.07	58	3.27974e-19	3.32751e-29	GTEx/v8/Adipose_Subcutaneous:GTEx/v8/Adipose_Visceral_Omentum:GTEx/v8/Artery_Aorta:GTEx/v8/Artery_Coronary:GTEx/v8/Artery_Tibial	+	8.533e-27	rs76829066;rs12136148;rs7415755;rs72705052;rs56250774;rs10753797;rs10919309;rs12736684;rs72715944;rs72718146;rs16863119;rs7535510;rs72703824	10	no
AF	ENSG00000203740	METTL11B	1	170115142	170136931	1	protein_coding	149281	METTL11B	NA	-0.00770079	47	24.1	51	4.18241e-10	3.33195e-06	GTEx/v8/Heart_Atrial_Appendage:GTEx/v8/Heart_Left_Ventricle	-	1.047e-17	rs10919309;rs76829066;rs12136148;rs7415755;rs72718146;rs72715944;rs7523218;rs16863119;rs56193825	10	no
AF	ENSG00000120370	GORAB	1	170501270	170522587	1	protein_coding	92344	GORAB	6.82629e-06	0.0588041	6	6.263	40	6.15249e-07	8.06192e-17	GTEx/v8/Adipose_Visceral_Omentum:GTEx/v8/Artery_Aorta:GTEx/v8/Heart_Atrial_Appendage	+	4.718e-12	rs1333135;rs17346300;rs6427245	10	no
AF	ENSG00000116132	PRRX1	1	170631869	170708560	1	protein_coding	5396	PRRX1	0.752904	0.800217	108	22.4	186	2.63768e-08	0.000133721	GTEx/v8/Heart_Atrial_Appendage:GTEx/v8/Heart_Left_Ventricle	-	3.288e-54	rs11577602;rs591715;rs577676;rs680084;rs116677750;rs112156684;rs56250774;rs34879535;rs72705052;rs10919449;rs78710246;rs76074817;rs4656220;rs58688161;rs6701640;rs10919470;rs6680785;rs4399218;rs72700114;rs6427245;rs56193825;rs1333135	10	no
AF	ENSG00000117501	MROH9	1	170904612	171033906	1	protein_coding	80133	MROH9	2.46859e-06	0.418574	13	2.667	0	NA	NA	NA	NA	6.933e-09	rs6427274;rs28845805	10	yes
AF	ENSG00000007933	FMO3	1	171060018	171086959	1	protein_coding	2328	FMO3	2.82794e-09	-0.196376	0	0	14	4.59741e-06	6.40262e-22	GTEx/v8/Adipose_Visceral_Omentum	+	6.577e-33	rs6680785;rs10919449;rs11577602;rs6701640	10	no
AF	ENSG00000034971	MYOC	1	171604557	171621823	-1	protein_coding	4653	MYOC	5.01978e-08	0.605369	0	0	4	9.3754e-05	0.0477437	GTEx/v8/Whole_Blood	NA	NA	rs10919470	10	no
AF	ENSG00000163444	TMEM183A	1	202976514	202993976	1	protein_coding	92703	TMEM183A	0.948747	0.358279	0	0	2	8.94464e-05	2.17777e-15	GTEx/v8/Artery_Tibial	-	4.34e-11	rs2270546	11	no
AF	ENSG00000143847	PPFIA4	1	202995626	203047868	1	protein_coding	8497	PPFIA4	0.00151553	0.798948	40	22	38	1.02539e-32	6.54607e-27	GTEx/v8/Whole_Blood:GTEx/v8/Artery_Aorta:GTEx/v8/Artery_Tibial	-	9.844e-20	rs10753933;rs2270546	11	no
AF	ENSG00000122180	MYOG	1	203052260	203055164	-1	protein_coding	4656	MYOG	0.740012	1.10469	10	22	0	NA	NA	NA	NA	8.979e-13	rs2270546;rs10753933	11	yes
AF	ENSG00000163485	ADORA1	1	203059782	203136533	1	protein_coding	134	ADORA1	0.021258	-0.70888	0	0	9	1.13925e-05	0.0254996	GTEx/v8/Heart_Left_Ventricle	+	1.622e-19	rs10753933	11	no
AF	ENSG00000158715	SLC45A3	1	205626979	205649587	-1	protein_coding	85414	SLC45A3	0.0368495	0.153854	0	0	2	5.28362e-05	0.0104631	GTEx/v8/Heart_Left_Ventricle	NA	NA	rs4951258	12	no
AF	ENSG00000069275	NUCKS1	1	205681947	205719404	-1	protein_coding	64710	NUCKS1	0.979238	-0.744723	11	22.8	14	1.78496e-10	1.33599e-09	GTEx/v8/Adipose_Subcutaneous:GTEx/v8/Adipose_Visceral_Omentum:GTEx/v8/Whole_Blood:GTEx/v8/Artery_Aorta:GTEx/v8/Artery_Tibial:GTEx/v8/Heart_Atrial_Appendage:GTEx/v8/Heart_Left_Ventricle	+	2.104e-08	rs4951258	12	no
AF	ENSG00000268313	AC119673.1	1	205682497	205684153	1	protein_coding	NA	NA	NA	NA	6	15.74	0	NA	NA	NA	NA	2.104e-08	rs4951258	12	yes
AF	ENSG00000117280	RAB7L1	1	205737114	205744588	-1	protein_coding	8934	RAB7L1	0.790355	2.6528	3	3.166	14	3.14787e-69	2.17892e-60	GTEx/v8/Adipose_Subcutaneous:GTEx/v8/Adipose_Visceral_Omentum:GTEx/v8/Whole_Blood:GTEx/v8/Artery_Aorta:GTEx/v8/Artery_Coronary:GTEx/v8/Artery_Tibial:GTEx/v8/Heart_Atrial_Appendage:GTEx/v8/Heart_Left_Ventricle:GTEx/v8/Liver	-	2.104e-08	rs4951258	12	no
AF	ENSG00000133065	SLC41A1	1	205758221	205782876	-1	protein_coding	254428	SLC41A1	0.705784	-0.91464	0	0	12	2.03816e-07	5.64599e-13	GTEx/v8/Whole_Blood:GTEx/v8/Heart_Atrial_Appendage:GTEx/v8/Liver	-	2.104e-08	rs4951258	12	no
AF	ENSG00000162877	PM20D1	1	205797150	205819260	-1	protein_coding	148811	PM20D1	1.2677e-09	-0.420392	0	0	14	2.24644e-37	2.53848e-78	GTEx/v8/Adipose_Subcutaneous:GTEx/v8/Adipose_Visceral_Omentum:GTEx/v8/Whole_Blood:GTEx/v8/Artery_Aorta:GTEx/v8/Artery_Coronary:GTEx/v8/Artery_Tibial:GTEx/v8/Heart_Atrial_Appendage:GTEx/v8/Heart_Left_Ventricle:GTEx/v8/Liver	+	2.104e-08	rs4951258	12	no
AF	ENSG00000143970	ASXL2	2	25956622	26101385	-1	protein_coding	55252	ASXL2	0.992739	NA	27	6.825	0	NA	NA	NA	NA	NA	rs2072695	13	yes
AF	ENSG00000084731	KIF3C	2	26149471	26205618	-1	protein_coding	3797	KIF3C	0.909864	0.906653	35	12.72	0	NA	NA	NA	NA	2.42e-12	rs2072695;rs7578393	13	yes
AF	ENSG00000138018	EPT1	2	26531415	26618759	1	protein_coding	85465	EPT1	0.347462	-0.709327	0	0	1	0.000169975	0.0167507	GTEx/v8/Whole_Blood	+	5.94e-09	rs2072695	13	no
AF	ENSG00000162927	PUS10	2	61167357	61245394	-1	protein_coding	150962	PUS10	5.26981e-10	-0.23559	0	0	6	0.000130539	7.05004e-13	GTEx/v8/Artery_Aorta:GTEx/v8/Artery_Tibial	NA	NA	rs11125871	14	no
AF	ENSG00000162929	KIAA1841	2	61293006	61391960	1	protein_coding	84542	KIAA1841	3.32935e-06	0.996966	13	14.36	32	3.88763e-05	0.00507534	GTEx/v8/Artery_Tibial	-	1.139e-08	rs11125871;rs6733446	14	no
AF	ENSG00000237651	C2orf74	2	61372243	61391964	1	protein_coding	339804	C2orf74	NA	NA	13	14.36	260	8.37685e-71	1.28936e-221	GTEx/v8/Adipose_Subcutaneous:GTEx/v8/Adipose_Visceral_Omentum:GTEx/v8/Cells_EBV-transformed_lymphocytes:GTEx/v8/Whole_Blood:GTEx/v8/Artery_Aorta:GTEx/v8/Artery_Coronary:GTEx/v8/Artery_Tibial:GTEx/v8/Heart_Atrial_Appendage:GTEx/v8/Heart_Left_Ventricle:GTEx/v8/Liver	+	6.416e-09	rs11125871;rs6733446	14	no
AF	ENSG00000173209	AHSA2	2	61404553	61418338	1	protein_coding	130872	AHSA2	5.61438e-06	-0.34552	13	8.886	260	2.42706e-48	2.39367e-84	GTEx/v8/Adipose_Subcutaneous:GTEx/v8/Adipose_Visceral_Omentum:GTEx/v8/Whole_Blood:GTEx/v8/Artery_Aorta:GTEx/v8/Artery_Coronary:GTEx/v8/Artery_Tibial:GTEx/v8/Heart_Atrial_Appendage:GTEx/v8/Heart_Left_Ventricle:GTEx/v8/Liver	-	6.416e-09	rs11125871;rs6733446	14	no
AF	ENSG00000115464	USP34	2	61414598	61697904	-1	protein_coding	9736	USP34	1	NA	174	19.66	0	NA	NA	NA	NA	6.416e-09	rs11125871;rs6733446	14	yes
AF	ENSG00000082898	XPO1	2	61704984	61765761	-1	protein_coding	7514	XPO1	1	-0.917308	72	12.41	0	NA	NA	NA	NA	1.566e-08	rs11125871;rs6733446	14	yes
AF	ENSG00000115902	SLC1A4	2	65215611	65250999	1	protein_coding	6509	SLC1A4	0.242898	-0.150607	7	8.057	0	NA	NA	NA	NA	4.254e-12	rs2723075;rs2540970	15	yes
AF	ENSG00000011523	CEP68	2	65283500	65314138	1	protein_coding	23177	CEP68	0.371623	0.129389	59	13.81	126	2.72234e-79	2.32863e-70	GTEx/v8/Adipose_Subcutaneous:GTEx/v8/Adipose_Visceral_Omentum:GTEx/v8/Whole_Blood:GTEx/v8/Artery_Aorta:GTEx/v8/Artery_Coronary:GTEx/v8/Artery_Tibial:GTEx/v8/Heart_Atrial_Appendage:GTEx/v8/Heart_Left_Ventricle:GTEx/v8/Liver	+	2.949e-22	rs2540949;rs4671117;rs2723075;rs12990465;rs3732096;rs2540970	15	no
AF	ENSG00000138069	RAB1A	2	65297835	65357240	-1	protein_coding	5861	RAB1A	0.602946	-0.908746	84	19.19	24	3.51846e-07	0.000822135	GTEx/v8/Whole_Blood:GTEx/v8/Artery_Tibial	+	2.949e-22	rs2540949;rs4671117;rs3732096;rs12990465	15	no
AF	ENSG00000115977	AAK1	2	69688532	69901481	-1	protein_coding	22848	AAK1	0.99932	0.0059599	4	5.825	0	NA	NA	NA	NA	9.997e-10	rs6546541	16	yes
AF	ENSG00000196975	ANXA4	2	69871557	70053596	1	protein_coding	307	ANXA4	0.000342407	-0.283816	131	13.81	164	3.93862e-23	7.57151e-18	GTEx/v8/Adipose_Subcutaneous:GTEx/v8/Adipose_Visceral_Omentum:GTEx/v8/Whole_Blood:GTEx/v8/Artery_Tibial	+	1.096e-16	rs6546541;rs62133983;rs6747542;rs2124007;rs7569566	16	no
AF	ENSG00000087338	GMCL1	2	70056774	70108528	1	protein_coding	64395	GMCL1	9.62319e-06	-0.909387	87	11.74	231	1.12942e-14	2.09721e-12	GTEx/v8/Adipose_Subcutaneous:GTEx/v8/Whole_Blood:GTEx/v8/Artery_Tibial:GTEx/v8/Heart_Atrial_Appendage:GTEx/v8/Heart_Left_Ventricle	+	1.096e-16	rs2124007;rs6747542;rs62133983;rs6546541;rs7569566	16	no
AF	ENSG00000124380	SNRNP27	2	70120692	70132707	1	protein_coding	11017	SNRNP27	0.0240694	0.261914	37	13.14	220	3.52805e-11	8.5289e-10	GTEx/v8/Adipose_Visceral_Omentum:GTEx/v8/Artery_Tibial:GTEx/v8/Heart_Atrial_Appendage:GTEx/v8/Heart_Left_Ventricle	+	1.096e-16	rs6747542;rs2124007;rs6546541;rs62133983;rs7569566	16	no
AF	ENSG00000059728	MXD1	2	70124820	70170077	1	protein_coding	4084	MXD1	0.388108	-1.47187	88	18.74	0	NA	NA	NA	NA	4.908e-14	rs2124007;rs6747542;rs7569566	16	yes
AF	ENSG00000268328	AC019206.1	2	70129482	70129841	-1	protein_coding	NA	NA	NA	NA	25	13.14	0	NA	NA	NA	NA	4.908e-14	rs2124007;rs6747542	16	yes
AF	ENSG00000116005	PCYOX1	2	70484518	70508323	1	protein_coding	51449	PCYOX1	6.73323e-12	-0.284007	0	0	11	1.13057e-05	3.36725e-18	GTEx/v8/Artery_Aorta:GTEx/v8/Artery_Tibial:GTEx/v8/Heart_Atrial_Appendage	-	3.571e-12	rs6747542;rs62133983;rs2124007;rs7569566;rs6546541	16	no
AF	ENSG00000035141	FAM136A	2	70523107	70529222	-1	protein_coding	84908	FAM136A	0.00147862	-0.0782361	0	0	6	8.32053e-06	7.25357e-11	GTEx/v8/Heart_Atrial_Appendage:GTEx/v8/Heart_Left_Ventricle	+	2.16e-08	rs7569566	16	no
AF	ENSG00000068654	POLR1A	2	86247339	86333278	-1	protein_coding	25885	POLR1A	0.999862	-2.45722	0	0	9	3.94104e-06	9.38576e-40	GTEx/v8/Adipose_Subcutaneous:GTEx/v8/Heart_Atrial_Appendage	+	9.489e-10	rs13387570	17	no
AF	ENSG00000132300	PTCD3	2	86333305	86369280	1	protein_coding	55037	PTCD3	1.02556e-06	0.826215	1	0.008	0	NA	NA	NA	NA	NA	rs150649551	17	yes
AF	ENSG00000132305	IMMT	2	86371055	86422893	-1	protein_coding	10989	IMMT	0.000945647	0.404507	0	0	149	6.08686e-08	1.35956e-52	GTEx/v8/Adipose_Subcutaneous:GTEx/v8/Whole_Blood	+	2.372e-11	rs13387570;rs72926475	17	no
AF	ENSG00000068615	REEP1	2	86441116	86565206	-1	protein_coding	65055	REEP1	0.938707	1.13141	11	12.09	94	2.56636e-06	0.00014955	GTEx/v8/Adipose_Subcutaneous:GTEx/v8/Heart_Atrial_Appendage	-	2.372e-11	rs150649551;rs13387570;rs72926475	17	no
AF	ENSG00000115548	KDM3A	2	86667770	86719839	1	protein_coding	55818	KDM3A	0.981757	-0.643318	63	21.4	0	NA	NA	NA	NA	6.429e-10	rs72926475;rs150649551	17	yes
AF	ENSG00000115561	CHMP3	2	86730554	86948245	-1	protein_coding	51652	CHMP3	0.0362459	-0.19402	80	19.73	154	3.18368e-38	2.62842e-31	GTEx/v8/Adipose_Subcutaneous:GTEx/v8/Adipose_Visceral_Omentum:GTEx/v8/Whole_Blood:GTEx/v8/Artery_Aorta:GTEx/v8/Artery_Coronary:GTEx/v8/Artery_Tibial:GTEx/v8/Heart_Atrial_Appendage:GTEx/v8/Liver	-	2.372e-11	rs72926475;rs150649551;rs13387570	17	no
AF	ENSG00000249884	RNF103-CHMP3	2	86732791	86948245	-1	protein_coding	100526767	RNF103-CHMP3	0.0362459	-0.19402	77	19.73	0	NA	NA	NA	NA	2.757e-09	rs72926475;rs150649551	17	yes
AF	ENSG00000239305	RNF103	2	86830516	86850989	-1	protein_coding	7844	RNF103	0.832673	NA	11	12.64	0	NA	NA	NA	NA	NA	rs72926475	17	yes
AF	ENSG00000153561	RMND5A	2	86947296	87005164	1	protein_coding	64795	RMND5A	0.964712	-1.46052	0	0	4	8.19842e-05	0.048312	GTEx/v8/Adipose_Visceral_Omentum	+	3.375e-10	rs72926475	17	no
AF	ENSG00000183281	PLGLB1	2	87229682	87248975	-1	protein_coding	5343	PLGLB1	NA	-0.640422	0	0	133	2.35802e-08	4.54099e-66	GTEx/v8/Adipose_Visceral_Omentum:GTEx/v8/Whole_Blood:GTEx/v8/Artery_Tibial:GTEx/v8/Heart_Atrial_Appendage:GTEx/v8/Heart_Left_Ventricle	+	2.372e-11	rs72926475	17	no
AF	ENSG00000136732	GYPC	2	127413509	127454246	1	protein_coding	2995	GYPC	0.0138698	-0.582196	15	7.143	13	2.33422e-32	4.71341e-26	GTEx/v8/Heart_Atrial_Appendage:GTEx/v8/Heart_Left_Ventricle	+	6.251e-11	rs28387148	18	no
AF	ENSG00000217236	SP9	2	175199674	175203220	1	protein_coding	100131390	SP9	0.498148	NA	1	16.68	0	NA	NA	NA	NA	NA	rs66772332	20	yes
AF	ENSG00000268241	AC018470.1	2	175200601	175202151	-1	protein_coding	NA	NA	NA	NA	1	16.68	0	NA	NA	NA	NA	NA	rs66772332	20	yes
AF	ENSG00000138433	CIR1	2	175212750	175260443	-1	protein_coding	9541	CIR1	0.0121191	0.0615639	4	13.77	0	NA	NA	NA	NA	4.266e-08	rs66772332	20	yes
