## Supplementary Table for "Genome-wide insights into the shared genetic landscape between metabolic dysfunction-associated fatty liver disease and cardiovascular diseases" (part 2 of 3)

### Sheet: Supplementary Table 10 (continued)
Supplementary Table 10. Prioritized genes identified for single trait GWAS results of Metabolic dysfunction-Associated fatty liver disease and six cardiovascular diseases by functional annotation and mapping of genomic risk loci using FUMA
AF	ENSG00000163328	GPR155	2	175296966	175351822	-1	protein_coding	151556	GPR155	8.12952e-11	0.160785	0	0	21	6.56369e-05	0.000439382	GTEx/v8/Whole_Blood	+	1.008e-09	rs17507821;rs2358889;rs13414978	20	no
AF	ENSG00000115935	WIPF1	2	175424300	175547644	-1	protein_coding	7456	WIPF1	0.944314	1.20472	67	11.6	40	2.35193e-18	2.20064e-13	GTEx/v8/Adipose_Subcutaneous:GTEx/v8/Adipose_Visceral_Omentum:GTEx/v8/Artery_Aorta:GTEx/v8/Artery_Tibial:GTEx/v8/Heart_Atrial_Appendage:GTEx/v8/Heart_Left_Ventricle	-	6.463e-18	rs17507821;rs2358889;rs13414978;rs6759870;rs56181519;rs7574892	20	no
AF	ENSG00000180228	PRKRA	2	179296141	179316239	-1	protein_coding	8575	PRKRA	0.154542	1.65172	24	12.87	97	1.12775e-10	8.81381e-07	GTEx/v8/Cells_EBV-transformed_lymphocytes	-	7.257e-25	rs967507;rs8179648;rs78619854;rs16866352;rs3731750;rs2288327;rs2562834	21	no
AF	ENSG00000204311	DFNB59	2	179316163	179326117	1	protein_coding	494513	DFNB59	1.07044e-05	-0.00220031	14	11.3	0	NA	NA	NA	NA	7.138e-15	rs8179648;rs16866352;rs967507	21	yes
AF	ENSG00000079150	FKBP7	2	179328391	179343327	-1	protein_coding	51661	FKBP7	3.15602e-05	-1.11758	23	12.02	152	1.96238e-40	2.72188e-33	GTEx/v8/Adipose_Subcutaneous:GTEx/v8/Adipose_Visceral_Omentum:GTEx/v8/Artery_Aorta:GTEx/v8/Artery_Coronary:GTEx/v8/Artery_Tibial:GTEx/v8/Heart_Atrial_Appendage:GTEx/v8/Heart_Left_Ventricle	+	7.257e-25	rs967507;rs8179648;rs16866352;rs78619854;rs2288327;rs3731750;rs2562834;rs12993099	21	no
AF	ENSG00000116095	PLEKHA3	2	179345195	179381189	1	protein_coding	65977	PLEKHA3	0.0229787	-0.310486	45	14.32	1	8.93461e-05	0.0156124	GTEx/v8/Adipose_Subcutaneous	NA	1.621e-23	rs8179648;rs967507;rs16866352;rs2288327;rs3731750;rs2562834;rs10497523	21	no
AF	ENSG00000155657	TTN	2	179390716	179695529	-1	protein_coding	7273	TTN	1.21111e-32	-0.562315	118	25.5	0	NA	NA	NA	NA	7.257e-25	rs3731750;rs2288327;rs2562834;rs78619854;rs12993099;rs10497523	21	yes
AF	ENSG00000163492	CCDC141	2	179694484	179914813	-1	protein_coding	285025	CCDC141	1.42762e-09	NA	2	5.607	0	NA	NA	NA	NA	NA	rs10497523	21	yes
AF	ENSG00000119042	SATB2	2	200134223	200335989	-1	protein_coding	23314	SATB2	0.999563	-1.16977	0	0	68	9.98163e-06	0.00310418	GTEx/v8/Artery_Tibial	+	5.748e-24	rs295114;rs3820888;rs952530;rs4673891;rs1975583	22	no
AF	ENSG00000226124	FTCDNL1	2	200625267	200715896	-1	protein_coding	348751	FTCDNL1	NA	NA	6	10.55	307	4.40335e-23	3.83348e-43	GTEx/v8/Adipose_Subcutaneous:GTEx/v8/Adipose_Visceral_Omentum:GTEx/v8/Cells_EBV-transformed_lymphocytes:GTEx/v8/Whole_Blood:GTEx/v8/Artery_Aorta:GTEx/v8/Heart_Atrial_Appendage:GTEx/v8/Heart_Left_Ventricle:GTEx/v8/Liver	-	5.748e-24	rs13016447;rs76112266;rs7588746;rs11889306;rs2163548;rs952530;rs4673891;rs295114;rs3820888;rs1975583;rs3754798;rs1020111	22	no
AF	ENSG00000178074	C2orf69	2	200775979	200820658	1	protein_coding	205327	C2orf69	0.432172	-0.595155	40	18.36	279	3.48385e-10	1.65043e-06	GTEx/v8/Adipose_Subcutaneous:GTEx/v8/Cells_EBV-transformed_lymphocytes:GTEx/v8/Whole_Blood:GTEx/v8/Heart_Atrial_Appendage:GTEx/v8/Heart_Left_Ventricle	+	5.748e-24	rs13016447;rs76112266;rs7588746;rs11889306;rs2163548;rs4673891;rs295114;rs3820888;rs952530;rs1975583	22	no
AF	ENSG00000162971	TYW5	2	200794698	200820459	-1	protein_coding	129450	TYW5	2.19729e-07	-0.822528	29	18.36	258	3.55921e-11	3.62231e-09	GTEx/v8/Adipose_Subcutaneous:GTEx/v8/Adipose_Visceral_Omentum:GTEx/v8/Whole_Blood:GTEx/v8/Artery_Aorta:GTEx/v8/Artery_Tibial	-	5.748e-24	rs7588746;rs13016447;rs76112266;rs2163548;rs952530;rs4673891;rs3820888;rs1975583;rs11889306	22	no
AF	ENSG00000162972	C2orf47	2	200820040	200873263	1	protein_coding	79568	C2orf47	0.00977968	0.253138	29	18.36	267	9.37097e-17	2.53036e-12	GTEx/v8/Adipose_Visceral_Omentum:GTEx/v8/Whole_Blood	+	5.748e-24	rs76112266;rs13016447;rs7588746;rs11889306;rs2163548;rs952530;rs295114;rs4673891;rs3820888;rs1975583	22	no
AF	ENSG00000196141	SPATS2L	2	201170604	201346986	1	protein_coding	26010	SPATS2L	0.970345	0.539346	107	20.4	295	2.09322e-19	2.32994e-14	GTEx/v8/Adipose_Subcutaneous:GTEx/v8/Whole_Blood:GTEx/v8/Artery_Tibial:GTEx/v8/Heart_Atrial_Appendage:GTEx/v8/Heart_Left_Ventricle	-	5.748e-24	rs3820888;rs952530;rs1975583;rs295114;rs1020111;rs3754798;rs2163548;rs17531061;rs4673891;rs7588746;rs76112266;rs13016447;rs11889306	22	no
AF	ENSG00000178568	ERBB4	2	212240446	213403565	-1	protein_coding	2066	ERBB4	0.999901	2.80334	73	17.53	30	2.88963e-06	0.00714193	GTEx/v8/Adipose_Visceral_Omentum	-	1.1e-11	rs13019524;rs35544454;rs34990972;rs11681310	23	no
AF	ENSG00000154743	TSEN2	3	12525931	12581122	1	protein_coding	80746	TSEN2	0.000104861	-0.0257249	0	0	56	9.74167e-08	7.56362e-16	GTEx/v8/Artery_Aorta:GTEx/v8/Artery_Tibial	-	1.123e-23	rs6797393;rs7650482	24	no
AF	ENSG00000225526	C3orf83	3	12556433	12602558	-1	protein_coding	100129480	C3orf83	NA	0.0371368	0	0	46	2.02114e-06	3.42737e-20	GTEx/v8/Heart_Left_Ventricle	+	1.672e-16	rs6797393;rs7650482	24	no
AF	ENSG00000075975	MKRN2	3	12598513	12625212	1	protein_coding	23609	MKRN2	0.407629	-0.0314984	0	0	41	7.08919e-07	1.32438e-26	GTEx/v8/Artery_Tibial:GTEx/v8/Heart_Atrial_Appendage:GTEx/v8/Heart_Left_Ventricle	+	1.793e-24	rs6797393;rs7650482	24	no
AF	ENSG00000088726	TMEM40	3	12775024	12810956	-1	protein_coding	55287	TMEM40	0.000135844	0.223164	47	11.9	0	NA	NA	NA	NA	4.126e-15	rs6797393;rs7650482	24	yes
AF	ENSG00000144712	CAND2	3	12837971	12913415	1	protein_coding	23066	CAND2	4.53281e-09	0.140801	66	22.5	57	1.64689e-05	3.52486e-05	GTEx/v8/Adipose_Visceral_Omentum:GTEx/v8/Artery_Aorta:GTEx/v8/Artery_Tibial	-	1.793e-24	rs7650482;rs6797393	24	no
AF	ENSG00000151090	THRB	3	24158651	24536773	-1	protein_coding	7068	THRB	0.994542	-1.11963	61	9.684	57	1.17522e-16	7.26771e-12	GTEx/v8/Heart_Atrial_Appendage:GTEx/v8/Heart_Left_Ventricle	-	1.546e-09	rs2217884;rs73041705	25	no
AF	ENSG00000144677	CTDSPL	3	37903451	38025960	1	protein_coding	10217	CTDSPL	0.0888482	-0.619807	2	4.375	3	1.36867e-05	0.0121685	GTEx/v8/Artery_Tibial	+	1.247e-09	rs116202356;rs7373065	26	no
AF	ENSG00000008226	DLEC1	3	38080696	38165516	1	protein_coding	9940	DLEC1	6.45016e-18	-0.484476	2	5.983	0	NA	NA	NA	NA	1.247e-09	rs116202356	26	yes
AF	ENSG00000060971	ACAA1	3	38144620	38178733	-1	protein_coding	30	ACAA1	2.63825e-05	-0.256095	1	5.983	0	NA	NA	NA	NA	9.935e-09	rs116202356	26	yes
AF	ENSG00000172936	MYD88	3	38179969	38184513	1	protein_coding	4615	MYD88	0.711855	-0.978262	1	5.983	0	NA	NA	NA	NA	9.935e-09	rs116202356	26	yes
AF	ENSG00000172939	OXSR1	3	38206580	38296979	1	protein_coding	9943	OXSR1	0.989118	-1.29389	0	0	2	7.03337e-05	0.0197599	GTEx/v8/Artery_Aorta	+	2.212e-08	rs116202356	26	no
AF	ENSG00000114739	ACVR2B	3	38495342	38534633	1	protein_coding	93	ACVR2B	0.993111	NA	0	0	1	0.000103839	2.55976e-05	GTEx/v8/Artery_Tibial	NA	NA	rs7373065	26	no
AF	ENSG00000183873	SCN5A	3	38589548	38691164	-1	protein_coding	6331	SCN5A	0.995748	-0.493253	10	17.95	5	8.19848e-21	5.77499e-43	GTEx/v8/Whole_Blood	+	2.265e-14	rs7373065;rs13097780	26	no
AF	ENSG00000185313	SCN10A	3	38738293	38835501	-1	protein_coding	6336	SCN10A	6.14215e-26	-0.011374	76	18.96	24	1.21571e-07	0.00041663	GTEx/v8/Heart_Left_Ventricle	+	2.401e-20	rs6599240;rs6599247;rs11129799;rs11129801;rs6790396;rs10428168;rs7430477;rs7611456	26	no
AF	ENSG00000144741	SLC25A26	3	66119285	66438540	1	protein_coding	115286	SLC25A26	4.24372e-09	-0.402795	60	21.3	55	1.80861e-20	1.82975e-38	GTEx/v8/Adipose_Subcutaneous:GTEx/v8/Adipose_Visceral_Omentum:GTEx/v8/Cells_EBV-transformed_lymphocytes:GTEx/v8/Artery_Aorta:GTEx/v8/Artery_Coronary:GTEx/v8/Artery_Tibial:GTEx/v8/Heart_Atrial_Appendage:GTEx/v8/Heart_Left_Ventricle	-	1.278e-10	rs332388;rs34080181;rs4856794	27	no
AF	ENSG00000144749	LRIG1	3	66429221	66551687	-1	protein_coding	26018	LRIG1	0.835794	NA	35	21.3	0	NA	NA	NA	NA	1.278e-10	rs34080181;rs4856794;rs332388	27	yes
AF	ENSG00000114541	FRMD4B	3	69219141	69591734	-1	protein_coding	23150	FRMD4B	0.807014	-0.17787	38	12.7	0	NA	NA	NA	NA	2.698e-09	rs113606656;rs17005647	28	yes
AF	ENSG00000044524	EPHA3	3	89156674	89531284	1	protein_coding	2042	EPHA3	0.015686	-0.110284	16	22.3	30	1.48728e-05	7.80657e-07	GTEx/v8/Artery_Tibial	-	3.892e-11	rs12636275	29	no
AF	ENSG00000240891	PLCXD2	3	111393523	111565294	1	protein_coding	257068	PLCXD2	5.16801e-05	-0.298686	93	17.39	0	NA	NA	NA	NA	1.629e-15	rs113812270;rs10804493;rs9288930;rs142905901;rs73228590	30	yes
AF	ENSG00000144824	PHLDB2	3	111451344	111695364	1	protein_coding	90102	PHLDB2	0.0112158	3.96962	270	17.39	55	2.17244e-06	1.9663e-06	GTEx/v8/Artery_Tibial:GTEx/v8/Heart_Left_Ventricle	+	1.629e-15	rs113812270;rs10804493;rs9288930;rs142905901;rs73228590;rs10934122;rs36002857;rs16858936;rs6788410	30	no
AF	ENSG00000144827	ABHD10	3	111697857	111712210	1	protein_coding	55347	ABHD10	0.000658971	0.653577	9	10.91	5	6.925e-05	0.000222206	GTEx/v8/Artery_Aorta	+	1.576e-13	rs73228590;rs6788410;rs36002857;rs10804493	30	no
AF	ENSG00000144834	TAGLN3	3	111717511	111732734	1	protein_coding	29114	TAGLN3	0.685407	0.161362	1	4.111	0	NA	NA	NA	NA	6.418e-09	rs73228590	30	yes
AF	ENSG00000073711	PPP2R3A	3	135684515	135866733	1	protein_coding	5523	PPP2R3A	0.920488	-0.863679	6	7.929	0	NA	NA	NA	NA	8.769e-09	rs1278493	31	yes
AF	ENSG00000174579	MSL2	3	135867764	135916083	-1	protein_coding	55167	MSL2	0.889664	-1.74205	4	7.607	1	0.00018373	0.0101379	GTEx/v8/Artery_Aorta	NA	1.532e-08	rs1278493	31	no
AF	ENSG00000114054	PCCB	3	135969148	136056738	1	protein_coding	5096	PCCB	0.000735839	-0.38516	23	14.81	137	1.72833e-15	2.02191e-11	GTEx/v8/Adipose_Subcutaneous:GTEx/v8/Adipose_Visceral_Omentum:GTEx/v8/Cells_EBV-transformed_lymphocytes:GTEx/v8/Whole_Blood:GTEx/v8/Artery_Aorta:GTEx/v8/Artery_Coronary:GTEx/v8/Artery_Tibial:GTEx/v8/Heart_Atrial_Appendage:GTEx/v8/Heart_Left_Ventricle	+	8.769e-09	rs1278493	31	no
AF	ENSG00000118007	STAG1	3	136055077	136471220	-1	protein_coding	10274	STAG1	1	-0.647638	97	14.81	0	NA	NA	NA	NA	NA	rs1278493	31	yes
AF	ENSG00000158092	NCK1	3	136581050	136668665	1	protein_coding	4690	NCK1	0.00103503	-0.568989	1	3.224	8	2.09269e-05	0.0396555	GTEx/v8/Liver	-	2.551e-08	rs1278493	31	no
AF	ENSG00000174564	IL20RB	3	136665072	136729927	1	protein_coding	53833	IL20RB	0.000354183	0.165775	0	0	29	9.84737e-08	9.54815e-26	GTEx/v8/Adipose_Subcutaneous:GTEx/v8/Artery_Tibial:GTEx/v8/Heart_Left_Ventricle:GTEx/v8/Liver	NA	NA	rs1278493	31	no
AF	ENSG00000121864	ZNF639	3	179040779	179053323	1	protein_coding	51193	ZNF639	0.122946	-0.294071	14	15.27	8	5.8269e-05	4.672e-16	GTEx/v8/Adipose_Subcutaneous:GTEx/v8/Artery_Tibial	NA	4.891e-08	rs75880040	32	no
AF	ENSG00000171109	MFN1	3	179065480	179112719	1	protein_coding	55669	MFN1	0.0190382	0.694126	36	15.27	57	5.5885e-09	3.82625e-26	GTEx/v8/Adipose_Subcutaneous:GTEx/v8/Adipose_Visceral_Omentum:GTEx/v8/Artery_Aorta:GTEx/v8/Artery_Tibial:GTEx/v8/Heart_Atrial_Appendage:GTEx/v8/Heart_Left_Ventricle:GTEx/v8/Liver	+	5.205e-09	rs75880040;rs7612445;rs4855076	32	no
AF	ENSG00000114450	GNB4	3	179116990	179169378	-1	protein_coding	59345	GNB4	0.629775	0.695552	31	14.95	64	2.01491e-70	2.46034e-59	GTEx/v8/Artery_Aorta:GTEx/v8/Heart_Atrial_Appendage:GTEx/v8/Heart_Left_Ventricle	+	4.808e-09	rs75880040;rs7612445;rs4855076	32	no
AF	ENSG00000185112	FAM43A	3	194406622	194409762	1	protein_coding	131583	FAM43A	NA	0.235871	0	0	10	2.01767e-09	2.01532e-05	GTEx/v8/Heart_Atrial_Appendage	+	1.719e-08	rs60902112	33	no
AF	ENSG00000173950	XXYLT1	3	194789008	194991896	-1	protein_coding	152002	XXYLT1	0.0516035	1.60523	16	11.49	12	5.09894e-08	6.72293e-13	GTEx/v8/Adipose_Subcutaneous:GTEx/v8/Adipose_Visceral_Omentum:GTEx/v8/Artery_Tibial:GTEx/v8/Heart_Atrial_Appendage:GTEx/v8/Heart_Left_Ventricle	+	1.719e-08	rs60902112	33	no
AF	ENSG00000138675	FGF5	4	81187753	81257834	1	protein_coding	2250	FGF5	4.31893e-05	0.709603	5	11.91	0	NA	NA	NA	NA	9.197e-09	rs1458038	34	yes
AF	ENSG00000109323	MANBA	4	103552660	103682151	-1	protein_coding	4126	MANBA	1.14972e-11	-0.195397	21	10.21	354	3.78163e-06	5.97765e-05	GTEx/v8/Artery_Aorta:GTEx/v8/Artery_Tibial	+	4.863e-08	rs6818418	35	no
AF	ENSG00000109332	UBE2D3	4	103715540	103790053	-1	protein_coding	7323	UBE2D3	0.748203	NA	145	14.36	362	7.08073e-11	5.15458e-07	GTEx/v8/Adipose_Subcutaneous:GTEx/v8/Artery_Aorta:GTEx/v8/Artery_Tibial:GTEx/v8/Heart_Atrial_Appendage:GTEx/v8/Heart_Left_Ventricle	-	4.863e-08	rs6818418	35	no
AF	ENSG00000145354	CISD2	4	103790135	103810399	1	protein_coding	493856	CISD2	0.649111	-0.514322	57	13.18	362	1.21543e-27	7.9089e-22	GTEx/v8/Adipose_Subcutaneous:GTEx/v8/Adipose_Visceral_Omentum:GTEx/v8/Artery_Aorta:GTEx/v8/Artery_Tibial	-	4.863e-08	rs6818418	35	no
AF	ENSG00000164037	SLC9B1	4	103806205	103940896	-1	protein_coding	150159	SLC9B1	8.48795e-05	-0.347279	239	14.57	0	NA	NA	NA	NA	4.863e-08	rs6818418	35	yes
AF	ENSG00000164038	SLC9B2	4	103941025	104006986	-1	protein_coding	133308	SLC9B2	0.0670567	-1.38429	22	13.65	1	5.14101e-05	6.38419e-06	GTEx/v8/Artery_Tibial	NA	NA	rs6818418	35	no
AF	ENSG00000164039	BDH2	4	104000592	104021040	-1	protein_coding	56898	BDH2	4.05062e-06	-0.183389	0	0	362	4.06298e-40	1.63066e-78	GTEx/v8/Adipose_Subcutaneous:GTEx/v8/Adipose_Visceral_Omentum:GTEx/v8/Whole_Blood:GTEx/v8/Artery_Aorta:GTEx/v8/Artery_Coronary:GTEx/v8/Artery_Tibial:GTEx/v8/Heart_Atrial_Appendage:GTEx/v8/Heart_Left_Ventricle	+	4.863e-08	rs6818418	35	no
AF	ENSG00000138778	CENPE	4	104026963	104119566	-1	protein_coding	1062	CENPE	0.645841	0.250415	0	0	359	2.1796e-06	2.49434e-14	GTEx/v8/Artery_Tibial	+	4.863e-08	rs6818418	35	no
AF	ENSG00000138792	ENPEP	4	111286889	111486441	1	protein_coding	2028	ENPEP	3.57621e-19	-0.090258	103	17.09	14	4.28591e-05	8.17997e-11	GTEx/v8/Adipose_Visceral_Omentum:GTEx/v8/Artery_Tibial:GTEx/v8/Heart_Left_Ventricle	+	5.612e-83	rs78606958;rs141752220;rs78245217;rs35400392;rs13118687;rs28705758;rs17552555;rs482254;rs557785;rs524788;rs10213638;rs9997349;rs10028326;rs7682249;rs77955149;rs114057251;rs2595117;rs13137506	36	no
AF	ENSG00000164093	PITX2	4	111538579	111563279	-1	protein_coding	5308	PITX2	0.672789	-1.2397	35	18.83	0	NA	NA	NA	NA	1.405e-83	rs72656974;rs2595117;rs17042011;rs3796903;rs2595110;rs6850025;rs10222783;rs62338990	36	yes
AF	ENSG00000145349	CAMK2D	4	114372188	114683083	-1	protein_coding	817	CAMK2D	0.0166617	0.0116128	94	19.41	52	2.33589e-06	0.00215974	GTEx/v8/Heart_Atrial_Appendage	+	1.922e-13	rs7696743;rs13107881;rs62314976;rs6829664	37	no
AF	ENSG00000071205	ARHGAP10	4	148653214	148993931	1	protein_coding	79658	ARHGAP10	1.21711e-10	NA	99	14.42	0	NA	NA	NA	NA	1.323e-11	rs75759772;rs10213171	38	yes
AF	ENSG00000151623	NR3C2	4	148999913	149365850	-1	protein_coding	4306	NR3C2	0.925089	-1.46444	1	3.038	0	NA	NA	NA	NA	2.317e-08	rs62332205	38	yes
AF	ENSG00000164107	HAND2	4	174446120	174451380	-1	protein_coding	9464	HAND2	0.351298	-0.584922	14	17.07	3	6.94395e-05	0.00930342	GTEx/v8/Artery_Aorta	+	3.356e-10	rs10520260;rs2289517;rs17330098	39	no
AF	ENSG00000184349	EFNA5	5	106712590	107006596	-1	protein_coding	1946	EFNA5	0.889437	-0.0424714	0	0	26	7.3444e-08	4.83161e-10	GTEx/v8/Artery_Tibial	+	4.857e-08	rs6596717	40	no
AF	ENSG00000080709	KCNN2	5	113696642	113832337	1	protein_coding	3781	KCNN2	0.971049	-0.855594	40	9.688	0	NA	NA	NA	NA	5.443e-16	rs12188044;rs337708	41	yes
AF	ENSG00000152503	TRIM36	5	114460459	114516243	-1	protein_coding	55521	TRIM36	0.00067573	0.155882	3	8.516	0	NA	NA	NA	NA	NA	rs7723727	41	yes
AF	ENSG00000138829	FBN2	5	127593601	127994878	-1	protein_coding	2201	FBN2	1	0.322457	43	18.76	115	8.65549e-12	7.62935e-19	GTEx/v8/Artery_Coronary:GTEx/v8/Heart_Atrial_Appendage:GTEx/v8/Heart_Left_Ventricle	-	5.334e-09	rs10520002;rs1035407	42	no
AF	ENSG00000113396	SLC27A6	5	127873706	128369335	1	protein_coding	28965	SLC27A6	2.85883e-09	0.536585	129	18.76	92	3.85196e-47	7.85063e-39	GTEx/v8/Heart_Atrial_Appendage:GTEx/v8/Heart_Left_Ventricle	-	5.334e-09	rs10520002;rs1035407	42	no
AF	ENSG00000066583	ISOC1	5	128430444	128449721	1	protein_coding	51015	ISOC1	0.00529303	0.469388	0	0	83	1.5997e-09	4.26478e-13	GTEx/v8/Whole_Blood:GTEx/v8/Heart_Atrial_Appendage	-	5.334e-09	rs1035407;rs10520002	42	no
AF	ENSG00000152377	SPOCK1	5	136310987	136934068	-1	protein_coding	6695	SPOCK1	0.320886	0.321058	37	18.36	61	1.18253e-05	0.0102987	GTEx/v8/Whole_Blood	+	1.077e-35	rs739701;rs736514;rs2040862;rs529526	43	no
AF	ENSG00000146021	KLHL3	5	136953189	137071779	-1	protein_coding	26249	KLHL3	0.924155	-1.18581	67	15.65	0	NA	NA	NA	NA	5.668e-33	rs2905580;rs115555764;rs11745324;rs2040862;rs916862;rs112877791;rs2967791;rs7721277;rs114279768	43	yes
AF	ENSG00000177733	HNRNPA0	5	137087075	137090039	-1	protein_coding	10949	HNRNPA0	0.863701	-1.1009	11	12.63	43	1.91532e-05	0.000247529	GTEx/v8/Artery_Tibial:GTEx/v8/Heart_Atrial_Appendage	-	5.668e-33	rs11745324;rs7721277;rs2040862;rs112877791;rs217264;rs12719513	43	no
AF	ENSG00000120729	MYOT	5	137203480	137223540	1	protein_coding	9499	MYOT	2.64171e-05	-0.0200309	20	16.3	0	NA	NA	NA	NA	3.629e-34	rs2040862;rs11745324;rs7705323;rs7721277;rs112877791	43	yes
AF	ENSG00000078795	PKD2L2	5	137223657	137278436	1	protein_coding	27039	PKD2L2	3.49693e-07	-0.563262	71	18.75	0	NA	NA	NA	NA	6.858e-35	rs11745324;rs7705323;rs7721277;rs112877791;rs2040862;rs529526;rs115555764;rs114279768	43	yes
AF	ENSG00000031003	FAM13B	5	137273649	137387650	-1	protein_coding	51306	FAM13B	0.900072	-0.636484	179	19.02	322	1.77837e-12	2.722e-08	GTEx/v8/Artery_Aorta:GTEx/v8/Artery_Tibial:GTEx/v8/Heart_Atrial_Appendage:GTEx/v8/Heart_Left_Ventricle	-	1.077e-35	rs7705323;rs529526;rs112877791;rs2040862;rs114279768;rs115555764;rs11745324;rs7721277;rs112099533;rs2905580;rs2967791	43	no
AF	ENSG00000061492	WNT8A	5	137419581	137428054	1	protein_coding	7478	WNT8A	0.875729	0.243771	19	16.1	0	NA	NA	NA	NA	1.077e-35	rs7705323;rs529526;rs112877791;rs2040862;rs115555764	43	yes
AF	ENSG00000112981	NME5	5	137450866	137475132	-1	protein_coding	8382	NME5	0.570641	-0.270677	45	15.73	10	6.30204e-06	6.77044e-19	GTEx/v8/Heart_Atrial_Appendage:GTEx/v8/Heart_Left_Ventricle	+	1.804e-30	rs529526;rs7705323;rs217264;rs112099533;rs7735325;rs11567949;rs11745324;rs112877791;rs3813321	43	no
AF	ENSG00000112983	BRD8	5	137475455	137514675	-1	protein_coding	10902	BRD8	0.000590819	0.045427	49	24.1	0	NA	NA	NA	NA	6.821e-17	rs217264;rs112099533;rs7735325;rs11567949;rs146949871	43	yes
AF	ENSG00000112984	KIF20A	5	137514408	137523404	1	protein_coding	10112	KIF20A	1.91703e-08	0.043382	27	10.28	0	NA	NA	NA	NA	1.644e-16	rs112099533;rs11567949;rs7735325;rs217264;rs115555764;rs146949871;rs75900384	43	yes
AF	ENSG00000094880	CDC23	5	137523339	137549032	-1	protein_coding	8697	CDC23	0.999308	-0.645531	46	12.36	0	NA	NA	NA	NA	2.026e-16	rs217264;rs112099533;rs115555764;rs146949871;rs7735325;rs75900384;rs11567949	43	yes
AF	ENSG00000146013	GFRA3	5	137588068	137610360	-1	protein_coding	2676	GFRA3	0.029061	-0.0972462	46	13.91	0	NA	NA	NA	NA	5.292e-15	rs112099533;rs217264;rs12719513;rs7735325	43	yes
AF	ENSG00000158402	CDC25C	5	137620954	137674044	-1	protein_coding	995	CDC25C	3.00948e-08	-0.356716	81	16.28	5	4.24465e-05	0.00626988	GTEx/v8/Cells_EBV-transformed_lymphocytes	NA	2.29e-13	rs217264;rs12719513;rs112099533;rs11567949;rs7735325;rs146949871;rs75900384	43	no
AF	ENSG00000120709	FAM53C	5	137667624	137685416	1	protein_coding	51307	FAM53C	0.639249	-0.370564	39	22.2	14	6.69906e-06	0.0179477	GTEx/v8/Cells_EBV-transformed_lymphocytes:GTEx/v8/Artery_Aorta	-	1.988e-15	rs146949871;rs11567949;rs217264;rs12719513;rs112099533;rs7735325;rs75900384;rs115555764;rs2240331;rs916862	43	no
AF	ENSG00000120733	KDM3B	5	137688285	137772717	1	protein_coding	51780	KDM3B	1	0.0661184	77	22.2	228	2.03278e-09	3.67295e-06	GTEx/v8/Adipose_Subcutaneous:GTEx/v8/Adipose_Visceral_Omentum:GTEx/v8/Whole_Blood:GTEx/v8/Artery_Aorta:GTEx/v8/Artery_Tibial	+	1.304e-17	rs12719513;rs11567949;rs217264;rs115555764;rs146949871;rs2240331;rs7735325;rs75900384;rs112099533;rs3813321	43	no
AF	ENSG00000132563	REEP2	5	137774706	137782658	1	protein_coding	51308	REEP2	0.876389	0.126709	33	17.49	420	2.69885e-30	3.29219e-24	GTEx/v8/Adipose_Subcutaneous:GTEx/v8/Adipose_Visceral_Omentum:GTEx/v8/Artery_Aorta:GTEx/v8/Artery_Tibial:GTEx/v8/Heart_Atrial_Appendage:GTEx/v8/Heart_Left_Ventricle	-	1.077e-35	rs115555764;rs146949871;rs2240331;rs217264;rs12719513;rs7735325;rs75900384;rs3813321;rs11745324;rs112877791;rs7721277;rs7705323;rs112099533;rs529526;rs2040862;rs2967791;rs11567949	43	no
AF	ENSG00000120738	EGR1	5	137801179	137805004	1	protein_coding	1958	EGR1	0.674345	-0.140244	18	11.04	0	NA	NA	NA	NA	3.127e-10	rs75900384;rs3813321	43	yes
AF	ENSG00000120705	ETF1	5	137841784	137878989	-1	protein_coding	2107	ETF1	0.998925	-1.33722	7	13.25	4	2.34088e-05	0.00261151	GTEx/v8/Artery_Tibial	NA	3.419e-10	rs75900384;rs3813321;rs186665120	43	no
AF	ENSG00000044115	CTNNA1	5	137946656	138270723	1	protein_coding	1495	CTNNA1	0.970554	-0.172314	0	0	35	5.86027e-05	3.30948e-79	GTEx/v8/Whole_Blood	+	6.713e-09	rs11567949	43	no
AF	ENSG00000113580	NR3C1	5	142657496	142815077	-1	protein_coding	2908	NR3C1	0.311618	NA	66	15.33	0	NA	NA	NA	NA	1.643e-17	rs142327762;rs61751173;rs853155;rs9324924;rs6865292;rs72802806;rs12513857;rs6580277;rs4912911;rs56075823	44	yes
AF	ENSG00000184347	SLIT3	5	168088745	168728133	-1	protein_coding	6586	SLIT3	0.991788	0.185144	138	19.25	0	NA	NA	NA	NA	2.516e-09	rs12188351	45	yes
AF	ENSG00000164463	CREBRF	5	172483355	172566291	1	protein_coding	153222	CREBRF	0.998406	-2.591	45	15.23	0	NA	NA	NA	NA	1.251e-12	rs251247;rs1091970;rs6890182;rs29783	46	yes
AF	ENSG00000113734	BNIP1	5	172571445	172591390	1	protein_coding	662	BNIP1	0.00143693	-0.218655	30	15.23	75	7.24572e-14	3.72059e-33	GTEx/v8/Adipose_Subcutaneous:GTEx/v8/Whole_Blood:GTEx/v8/Artery_Aorta:GTEx/v8/Artery_Coronary:GTEx/v8/Artery_Tibial:GTEx/v8/Liver	-	4.531e-22	rs6890182;rs1091970;rs29783;rs55676951;rs55877020;rs6891790;rs62378333	46	no
AF	ENSG00000183072	NKX2-5	5	172659112	172662360	-1	protein_coding	1482	NKX2-5	0.858648	-0.20816	25	18.15	2	2.7084e-05	0.00482293	GTEx/v8/Heart_Atrial_Appendage	+	4.531e-22	rs3095873;rs55877020;rs6891790;rs6884881;rs9313620;rs62378333;rs251247	46	no
AF	ENSG00000113742	CPEB4	5	173315283	173388979	1	protein_coding	80315	CPEB4	0.996855	-1.97623	79	18.9	71	4.70586e-07	2.2309e-13	GTEx/v8/Whole_Blood:GTEx/v8/Heart_Left_Ventricle	-	8.091e-12	rs56180201;rs6873255;rs969518	47	no
AF	ENSG00000185056	C5orf47	5	173400782	173433143	1	protein_coding	133491	C5orf47	NA	0.622398	11	15.31	85	3.02816e-11	5.00506e-07	GTEx/v8/Heart_Atrial_Appendage:GTEx/v8/Heart_Left_Ventricle	-	8.091e-12	rs56180201;rs6873255;rs969518	47	no
AF	ENSG00000170091	NSG2	5	173472607	173670504	1	protein_coding	51617	NSG2	0.799823	NA	0	0	89	2.2317e-17	1.54186e-12	GTEx/v8/Whole_Blood:GTEx/v8/Heart_Atrial_Appendage:GTEx/v8/Heart_Left_Ventricle	-	8.091e-12	rs6873255;rs56180201;rs969518	47	no
AF	ENSG00000124788	ATXN1	6	16299343	16761722	-1	protein_coding	6310	ATXN1	0.398661	-2.62497	23	15.16	0	NA	NA	NA	NA	1.531e-25	rs4431439;rs438258;rs9477128;rs73366713;rs4716067;rs9370893;rs17592806;rs61061856	48	yes
AF	ENSG00000137364	TPMT	6	18128542	18155305	-1	protein_coding	7172	TPMT	7.57392e-05	-0.842227	0	0	86	6.86275e-12	8.21e-08	GTEx/v8/Heart_Atrial_Appendage:GTEx/v8/Heart_Left_Ventricle	+	1.595e-19	rs34969716;rs214509;rs214508;rs10949498;rs6459610;rs6931433	49	no
AF	ENSG00000165097	KDM1B	6	18155560	18224084	1	protein_coding	221656	KDM1B	0.815088	-0.609535	9	9.636	87	8.77738e-27	6.40204e-21	GTEx/v8/Heart_Atrial_Appendage:GTEx/v8/Heart_Left_Ventricle	+	1.595e-19	rs34969716;rs10949498;rs6459610;rs214509;rs214508;rs6931433	49	no
AF	ENSG00000124795	DEK	6	18224099	18265054	-1	protein_coding	7913	DEK	0.102359	-0.690054	25	6.167	87	4.73453e-36	4.82795e-29	GTEx/v8/Heart_Atrial_Appendage:GTEx/v8/Heart_Left_Ventricle	+	1.595e-19	rs214509;rs214508;rs10949498;rs6459610;rs34969716;rs6931433	49	no
AF	ENSG00000137393	RNF144B	6	18368779	18469105	1	protein_coding	255488	RNF144B	0.0276377	3.88268	35	11.4	86	9.93828e-09	5.50407e-05	GTEx/v8/Adipose_Subcutaneous:GTEx/v8/Whole_Blood:GTEx/v8/Heart_Atrial_Appendage	+	1.595e-19	rs10949498;rs6459610;rs6931433;rs214508;rs34969716;rs214509	49	no
AF	ENSG00000124762	CDKN1A	6	36644305	36655116	1	protein_coding	1026	CDKN1A	0.0272026	-0.171688	8	12.7	0	NA	NA	NA	NA	1.424e-13	rs3176326	50	yes
AF	ENSG00000255587	RAB44	6	36683256	36699870	1	protein_coding	401258	RAB44	NA	NA	0	0	7	5.55884e-08	0.000804836	GTEx/v8/Cells_EBV-transformed_lymphocytes	+	1.424e-13	rs3176326	50	no
AF	ENSG00000124772	CPNE5	6	36708552	36807778	-1	protein_coding	57699	CPNE5	0.0778898	NA	0	0	3	5.91843e-05	1.08421e-08	GTEx/v8/Artery_Tibial	NA	NA	rs3176326	50	no
AF	ENSG00000135346	CGA	6	87795216	87804824	-1	protein_coding	1081	CGA	0.251019	0.0466546	18	11.34	0	NA	NA	NA	NA	NA	rs71572744;rs9294371	51	yes
AF	ENSG00000188994	ZNF292	6	87862551	87973914	1	protein_coding	23036	ZNF292	0.999977	-1.4449	217	13.82	480	2.43957e-11	2.15223e-07	GTEx/v8/Whole_Blood:GTEx/v8/Artery_Aorta	+	1.465e-10	rs9294371;rs2031522;rs71572744;rs2246057	51	no
AF	ENSG00000164411	GJB7	6	87992696	88038996	-1	protein_coding	375519	GJB7	1.49898e-06	-0.190516	157	16.56	0	NA	NA	NA	NA	5.707e-10	rs2031522;rs9294371;rs71572744	51	yes
AF	ENSG00000111850	SMIM8	6	88032301	88052043	1	protein_coding	57150	SMIM8	0.0358536	0.715912	117	16.56	455	1.68512e-14	2.25946e-21	GTEx/v8/Adipose_Subcutaneous:GTEx/v8/Whole_Blood:GTEx/v8/Artery_Aorta:GTEx/v8/Artery_Tibial:GTEx/v8/Heart_Atrial_Appendage:GTEx/v8/Heart_Left_Ventricle:GTEx/v8/Liver	-	1.465e-10	rs2031522;rs9294371;rs71572744	51	no
AF	ENSG00000226524	RP1-102H19.8	6	88032323	88109459	1	protein_coding	NA	NA	NA	NA	163	16.56	0	NA	NA	NA	NA	7.754e-10	rs2031522;rs9294371;rs71572744	51	yes
AF	ENSG00000203872	C6orf163	6	88054567	88075181	1	protein_coding	206412	C6orf163	NA	0.150987	68	12.22	536	9.25305e-25	4.43705e-24	GTEx/v8/Adipose_Subcutaneous:GTEx/v8/Adipose_Visceral_Omentum:GTEx/v8/Cells_EBV-transformed_lymphocytes:GTEx/v8/Whole_Blood:GTEx/v8/Artery_Aorta:GTEx/v8/Artery_Tibial	-	1.465e-10	rs9294371;rs2031522;rs71572744;rs2246057	51	no
AF	ENSG00000203871	C6orf164	6	88106840	88109467	1	protein_coding	63914	C6orf164	NA	NA	13	8.267	0	NA	NA	NA	NA	NA	rs9294371;rs71572744	51	yes
AF	ENSG00000272514	C6ORF165	6	88117701	88174183	1	protein_coding	154313	CFAP206	3.10222e-05	NA	27	12.64	491	3.75247e-11	1.11013e-13	GTEx/v8/Adipose_Subcutaneous:GTEx/v8/Adipose_Visceral_Omentum:GTEx/v8/Heart_Atrial_Appendage	-	1.465e-10	rs71572744;rs9294371;rs2246057;rs2031522	51	no
AF	ENSG00000213204	C6orf165	6	88117730	88221352	1	protein_coding	154313	C6orf165	NA	NA	72	13.72	0	NA	NA	NA	NA	3.971e-09	rs71572744;rs9294371;rs2246057	51	yes
AF	ENSG00000164414	SLC35A1	6	88180341	88222054	1	protein_coding	10559	SLC35A1	0.208304	-0.0639808	50	13.72	572	2.14031e-35	1.75985e-36	GTEx/v8/Cells_EBV-transformed_lymphocytes:GTEx/v8/Whole_Blood:GTEx/v8/Artery_Aorta:GTEx/v8/Artery_Tibial	-	1.465e-10	rs9294371;rs2246057;rs71572744;rs2031522	51	no
AF	ENSG00000146282	RARS2	6	88224096	88299721	-1	protein_coding	57038	RARS2	3.49435e-06	-0.160132	35	14.32	0	NA	NA	NA	NA	NA	rs2246057	51	yes
AF	ENSG00000135336	ORC3	6	88299839	88377169	1	protein_coding	23595	ORC3	0.000309997	0.334822	20	12.46	7	1.52743e-05	3.00883e-08	GTEx/v8/Whole_Blood	NA	NA	rs2246057;rs9294371	51	no
AF	ENSG00000135334	AKIRIN2	6	88384790	88411927	-1	protein_coding	55122	AKIRIN2	0.975341	0.184721	7	10.22	0	NA	NA	NA	NA	NA	rs2246057	51	yes
AF	ENSG00000047932	GOPC	6	117639374	117923691	-1	protein_coding	57120	GOPC	0.0219841	0.0334327	21	13.15	45	8.08789e-12	1.77112e-12	GTEx/v8/Adipose_Subcutaneous:GTEx/v8/Artery_Aorta:GTEx/v8/Artery_Tibial	-	1.086e-08	rs210628	52	no
AF	ENSG00000164465	DCBLD1	6	117774980	117891021	1	protein_coding	285761	DCBLD1	8.21257e-05	NA	11	6.053	45	1.46507e-09	2.64562e-40	GTEx/v8/Adipose_Subcutaneous:GTEx/v8/Adipose_Visceral_Omentum:GTEx/v8/Whole_Blood:GTEx/v8/Heart_Left_Ventricle	+	1.086e-08	rs210628	52	no
AF	ENSG00000153989	NUS1	6	117996665	118031803	1	protein_coding	116150	NUS1	0.869943	-1.73362	2	12.81	0	NA	NA	NA	NA	NA	rs210628	52	yes
AF	ENSG00000196376	SLC35F1	6	118228689	118638839	1	protein_coding	222553	SLC35F1	0.388506	-0.35819	123	16.29	48	7.40343e-07	0.00019877	GTEx/v8/Artery_Tibial	+	2.149e-22	rs117246695;rs4945621;rs12210733;rs3951016;rs17079881;rs17337518;rs283062;rs72967533;rs139811148;rs62421535	53	no
AF	ENSG00000111860	CEP85L	6	118781935	119031238	-1	protein_coding	387119	CEP85L	0.00496391	0.29857	324	16.19	468	9.38788e-15	1.15706e-10	GTEx/v8/Adipose_Subcutaneous:GTEx/v8/Whole_Blood:GTEx/v8/Artery_Aorta:GTEx/v8/Artery_Tibial:GTEx/v8/Liver	-	2.149e-22	rs9481842;rs72967533;rs283062;rs56130945;rs139811148;rs12210733;rs10499088;rs2638550;rs11755295;rs3951016;rs17079881;rs4945621;rs62421535;rs145538762	53	no
AF	ENSG00000198523	PLN	6	118869461	118881893	1	protein_coding	5350	PLN	0.111194	-0.123959	37	11.74	207	3.82034e-07	3.1388e-05	GTEx/v8/Artery_Aorta:GTEx/v8/Heart_Atrial_Appendage:GTEx/v8/Heart_Left_Ventricle	+	1.019e-19	rs72967533;rs283062;rs9481842;rs56130945;rs139811148;rs12210733;rs17079881;rs2638550	53	no
AF	ENSG00000111879	FAM184A	6	119280928	119470552	-1	protein_coding	79632	FAM184A	2.04434e-13	NA	0	0	4	0.000271468	2.85015e-35	GTEx/v8/Adipose_Subcutaneous	NA	NA	rs4945621	53	no
AF	ENSG00000146350	TBC1D32	6	121400640	121655891	-1	protein_coding	221322	TBC1D32	1.3503e-12	0.70393	0	0	9	4.55781e-05	0.0414784	GTEx/v8/Heart_Atrial_Appendage	+	4.152e-19	rs13195459;rs13216068	54	no
AF	ENSG00000152661	GJA1	6	121756838	121770873	1	protein_coding	2697	GJA1	0.215547	-0.621211	0	0	23	7.52406e-05	0.00894434	GTEx/v8/Adipose_Subcutaneous	-	1.564e-10	rs9401451	54	no
AF	ENSG00000025156	HSF2	6	122720691	122754264	1	protein_coding	3298	HSF2	0.91934	-0.603832	8	4.472	124	8.37363e-20	1.16465e-36	GTEx/v8/Adipose_Subcutaneous:GTEx/v8/Adipose_Visceral_Omentum:GTEx/v8/Cells_EBV-transformed_lymphocytes:GTEx/v8/Whole_Blood:GTEx/v8/Artery_Aorta:GTEx/v8/Artery_Coronary:GTEx/v8/Artery_Tibial	-	5.707e-12	rs13216068;rs13199730;rs2606645;rs35617505	54	no
AF	ENSG00000111897	SERINC1	6	122764499	122792967	-1	protein_coding	57515	SERINC1	0.0746215	0.168755	1	9.288	13	8.15536e-06	6.08618e-14	GTEx/v8/Whole_Blood:GTEx/v8/Artery_Tibial	-	5.707e-12	rs13199730;rs9372676;rs590433;rs13216068	54	no
AF	ENSG00000135549	PKIB	6	122793076	123047518	1	protein_coding	5570	PKIB	0.219497	0.867785	29	9.288	0	NA	NA	NA	NA	2.373e-09	rs13199730;rs2606645	54	yes
AF	ENSG00000111962	UST	6	149068464	149398126	1	protein_coding	10090	UST	0.984203	-0.711878	216	17.77	0	NA	NA	NA	NA	1.342e-24	rs4358650;rs922833;rs2500522;rs6904550;rs2486409;rs6570921;rs116971782;rs1316535;rs6924503;rs117984853	55	yes
AF	ENSG00000136267	DGKB	7	14184674	15014402	-1	protein_coding	1607	DGKB	0.669214	0.794772	16	9.016	0	NA	NA	NA	NA	2.201e-12	rs55734480;rs2099282	56	yes
AF	ENSG00000146592	CREB5	7	28338940	28865511	1	protein_coding	9586	CREB5	0.989845	-2.18421	38	14.69	0	NA	NA	NA	NA	8.793e-10	rs6948592;rs6462079	57	yes
AF	ENSG00000178809	TRIM73	7	75024337	75040279	1	protein_coding	375593	TRIM73	NA	-0.803456	3	11.29	7	1.74541e-09	6.7416e-13	GTEx/v8/Adipose_Subcutaneous:GTEx/v8/Adipose_Visceral_Omentum:GTEx/v8/Whole_Blood:GTEx/v8/Artery_Aorta:GTEx/v8/Heart_Left_Ventricle	+	4.076e-08	rs113160991	58	no
AF	ENSG00000135213	POM121C	7	75046066	75115548	-1	protein_coding	100101267	POM121C	NA	-1.63114	10	12.48	0	NA	NA	NA	NA	4.076e-08	rs113160991	58	yes
AF	ENSG00000127946	HIP1	7	75162621	75368280	-1	protein_coding	3092	HIP1	0.999681	-1.61205	1	0.064	0	NA	NA	NA	NA	NA	rs113160991	58	yes
AF	ENSG00000157259	GATAD1	7	92076767	92088150	1	protein_coding	57798	GATAD1	0.507483	-0.400631	0	0	30	4.75526e-07	8.43752e-27	GTEx/v8/Adipose_Subcutaneous:GTEx/v8/Artery_Tibial:GTEx/v8/Heart_Left_Ventricle	+	1.743e-12	rs56201652	59	no
AF	ENSG00000105810	CDK6	7	92234235	92465908	-1	protein_coding	1021	CDK6	0.923677	-3.08722	49	16.21	0	NA	NA	NA	NA	1.743e-12	rs56201652;rs17688839	59	yes
AF	ENSG00000105967	TFEC	7	115575202	115799950	-1	protein_coding	22797	TFEC	4.73106e-05	-0.865539	10	9.154	0	NA	NA	NA	NA	4.268e-09	rs35398698;rs2402036;rs35037360	60	yes
AF	ENSG00000135269	TES	7	115850547	115898837	1	protein_coding	26136	TES	4.84137e-11	0.213295	21	17.25	27	9.26343e-08	1.68556e-34	GTEx/v8/Adipose_Subcutaneous:GTEx/v8/Whole_Blood:GTEx/v8/Artery_Aorta:GTEx/v8/Artery_Tibial:GTEx/v8/Heart_Left_Ventricle:GTEx/v8/Liver	+	2.642e-25	rs10279056;rs2402056;rs35037360;rs11761443;rs2402036;rs4730751;rs2109516;rs9920	60	no
AF	ENSG00000105971	CAV2	7	115927434	116148595	1	protein_coding	858	CAV2	0.00411638	0.222321	317	19.78	305	4.82002e-18	2.53769e-13	GTEx/v8/Adipose_Subcutaneous:GTEx/v8/Cells_EBV-transformed_lymphocytes:GTEx/v8/Whole_Blood:GTEx/v8/Artery_Aorta:GTEx/v8/Artery_Tibial:GTEx/v8/Heart_Atrial_Appendage:GTEx/v8/Heart_Left_Ventricle:GTEx/v8/Liver	-	2.39e-55	rs35037360;rs11761443;rs2740387;rs10235210;rs11974466;rs768107;rs1633714;rs1728723;rs17138684;rs12672038;rs2270189;rs12530912;rs9920;rs7778733;rs926198;rs55701446;rs11983865;rs4730751;rs7795356;rs3807986;rs2109516;rs11773845	60	no
AF	ENSG00000105974	CAV1	7	116164839	116201233	1	protein_coding	857	CAV1	0.018708	0.00241153	136	19.27	155	9.51426e-12	5.37051e-08	GTEx/v8/Adipose_Subcutaneous:GTEx/v8/Cells_EBV-transformed_lymphocytes:GTEx/v8/Heart_Atrial_Appendage	+	2.39e-55	rs11983865;rs4730751;rs2270189;rs12672038;rs9920;rs768107;rs17138684;rs926198;rs7795356;rs1474511;rs7778733;rs3807986;rs2109516;rs11773845;rs7804372;rs12706096;rs55701446;rs6466590	60	no
AF	ENSG00000128595	CALU	7	128379346	128411861	1	protein_coding	813	CALU	0.44714	-0.157876	1	4.115	0	NA	NA	NA	NA	5.236e-09	rs55985730	61	yes
AF	ENSG00000128617	OPN1SW	7	128412545	128415844	-1	protein_coding	611	OPN1SW	0.369091	0.297738	1	4.115	0	NA	NA	NA	NA	5.236e-09	rs55985730	61	yes
AF	ENSG00000128591	FLNC	7	128470431	128499328	1	protein_coding	2318	FLNC	0.999504	NA	0	0	1	2.82996e-08	8.45099e-05	GTEx/v8/Adipose_Subcutaneous:GTEx/v8/Artery_Tibial	-	5.236e-09	rs55985730	61	no
AF	ENSG00000055118	KCNH2	7	150642049	150675403	-1	protein_coding	3757	KCNH2	0.996051	NA	20	15.58	7	1.3948e-05	3.06827e-10	GTEx/v8/Artery_Tibial	+	2.116e-11	rs7789146	62	no
AF	ENSG00000213199	ASIC3	7	150745379	150749843	1	protein_coding	9311	ASIC3	7.95975e-07	0.0641106	0	0	8	1.25468e-06	2.0587e-16	GTEx/v8/Adipose_Subcutaneous	-	2.116e-11	rs7789146	62	no
AF	ENSG00000079459	FDFT1	8	11653082	11696818	1	protein_coding	2222	FDFT1	NA	1.28566	0	0	5	8.9101e-05	1.29552e-43	GTEx/v8/Artery_Tibial	-	5.152e-09	rs35620480	63	no
AF	ENSG00000164733	CTSB	8	11700033	11726957	-1	protein_coding	1508	CTSB	NA	4.80536	0	0	11	1.66362e-07	3.41996e-40	GTEx/v8/Artery_Tibial	+	5.152e-09	rs35620480	63	no
AF	ENSG00000129422	MTUS1	8	17501304	17658426	-1	protein_coding	57509	MTUS1	1.14383e-05	2.01981	82	13.81	45	1.38979e-06	2.05226e-50	GTEx/v8/Whole_Blood:GTEx/v8/Artery_Tibial	+	5.621e-09	rs421781	64	no
AF	ENSG00000104760	FGL1	8	17721889	17767874	-1	protein_coding	2267	FGL1	1.87354e-16	1.26396	122	11.61	0	NA	NA	NA	NA	1.261e-10	rs421781;rs208757;rs403894	64	yes
AF	ENSG00000078674	PCM1	8	17780349	17885478	1	protein_coding	5108	PCM1	NA	0.181265	232	17.35	455	4.92028e-35	8.46694e-29	GTEx/v8/Adipose_Subcutaneous:GTEx/v8/Adipose_Visceral_Omentum:GTEx/v8/Whole_Blood:GTEx/v8/Artery_Aorta:GTEx/v8/Artery_Coronary:GTEx/v8/Artery_Tibial:GTEx/v8/Heart_Left_Ventricle	-	1.691e-21	rs208757;rs403894;rs7508;rs421781;rs373983;rs61108931	64	no
AF	ENSG00000104763	ASAH1	8	17913934	17942494	-1	protein_coding	427	ASAH1	5.35815e-11	2.32447	126	15.6	559	1.47401e-98	8.43887e-86	GTEx/v8/Adipose_Subcutaneous:GTEx/v8/Adipose_Visceral_Omentum:GTEx/v8/Whole_Blood:GTEx/v8/Artery_Aorta:GTEx/v8/Heart_Left_Ventricle	-	1.691e-21	rs208757;rs403894;rs373983;rs7508;rs61108931;rs4921847;rs421781	64	no
AF	ENSG00000147443	DOK2	8	21766384	21771371	-1	protein_coding	9046	DOK2	2.33627e-06	0.269056	4	7.067	0	NA	NA	NA	NA	2.325e-08	rs7834729	65	yes
AF	ENSG00000130227	XPO7	8	21777180	21864096	1	protein_coding	23039	XPO7	0.999999	-0.565357	55	16.45	0	NA	NA	NA	NA	3.553e-10	rs7834729	65	yes
AF	ENSG00000158806	NPM2	8	21881636	21894408	1	protein_coding	10361	NPM2	0.000671457	-1.05037	1	2.475	0	NA	NA	NA	NA	NA	rs7834729	65	yes
AF	ENSG00000158815	FGF17	8	21899909	21906320	1	protein_coding	8822	FGF17	0.865332	0.0290524	0	0	39	2.85866e-07	2.81007e-08	GTEx/v8/Adipose_Subcutaneous	-	3.553e-10	rs7834729	65	no
AF	ENSG00000158856	DMTN	8	21906506	21940038	1	protein_coding	2039	DMTN	0.961763	1.17661	0	0	2	2.04075e-05	5.48161e-16	GTEx/v8/Heart_Left_Ventricle	NA	NA	rs7834729	65	no
AF	ENSG00000168476	REEP4	8	21995533	21999464	-1	protein_coding	80346	REEP4	0.175028	-0.718022	0	0	13	2.85914e-06	2.88822e-31	GTEx/v8/Whole_Blood	-	5.768e-09	rs7834729	65	no
AF	ENSG00000147689	FAM83A	8	124191200	124222314	1	protein_coding	84985	FAM83A	0.00286575	-0.0407942	1	11.05	0	NA	NA	NA	NA	6.741e-09	rs62521843	66	yes
AF	ENSG00000156802	ATAD2	8	124332090	124428590	-1	protein_coding	29028	ATAD2	0.999998	-0.607715	2	7.064	0	NA	NA	NA	NA	6.348e-10	rs62523171	66	yes
AF	ENSG00000156795	WDYHV1	8	124428965	124479470	1	protein_coding	55093	WDYHV1	0.000384005	NA	1	7.064	2	4.48933e-06	4.97308e-33	GTEx/v8/Adipose_Visceral_Omentum:GTEx/v8/Artery_Tibial	-	6.348e-10	rs62523171	66	no
AF	ENSG00000156804	FBXO32	8	124510129	124553446	-1	protein_coding	114907	FBXO32	0.972568	0.0163737	26	17.21	80	4.99075e-07	0.00161534	GTEx/v8/Artery_Aorta:GTEx/v8/Heart_Atrial_Appendage:GTEx/v8/Heart_Left_Ventricle	+	4.498e-19	rs62521279;rs62521286;rs7835298;rs58847541	66	no
AF	ENSG00000175946	KLHL38	8	124657767	124665190	-1	protein_coding	340359	KLHL38	3.93865e-06	-0.0554386	0	0	1	5.95906e-05	0.00838269	GTEx/v8/Artery_Tibial	NA	NA	rs7835298	66	no
AF	ENSG00000123908	AGO2	8	141541264	141645718	-1	protein_coding	27161	AGO2	0.999992	-0.0298215	13	8.639	0	NA	NA	NA	NA	NA	rs6994744	67	yes
AF	ENSG00000169398	PTK2	8	141667999	142012315	-1	protein_coding	5747	PTK2	0.999993	-0.489091	386	14.61	0	NA	NA	NA	NA	1.095e-09	rs6994744	67	yes
AF	ENSG00000148110	HIATL1	9	97136833	97223324	1	protein_coding	84641	HIATL1	0.0239502	-0.606655	0	0	10	5.8263e-06	1.13126e-13	GTEx/v8/Artery_Aorta:GTEx/v8/Artery_Tibial	+	3.371e-22	rs4460442;rs4647395	68	no
AF	ENSG00000148120	C9orf3	9	97488983	97849441	1	protein_coding	84909	C9orf3	5.19688e-12	-0.237468	112	18.88	225	5.05125e-11	4.80452e-09	GTEx/v8/Whole_Blood:GTEx/v8/Heart_Atrial_Appendage:GTEx/v8/Heart_Left_Ventricle	-	2.924e-34	rs11788697;rs10821415;rs356665;rs4460442;rs4744390;rs7019540;rs368030;rs4647395;rs16911824;rs1027710;rs899268;rs7847004;rs656939	68	no
AF	ENSG00000158169	FANCC	9	97861336	98079991	-1	protein_coding	2176	FANCC	5.87975e-10	-1.12976	137	16.9	0	NA	NA	NA	NA	2.4e-19	rs4744390;rs10821415;rs356665;rs1027710;rs656939;rs7019540;rs4647395	68	yes
AF	ENSG00000268926	DKFZP434H0512	9	98534605	98537013	1	protein_coding	NA	NA	NA	NA	0	0	1	0.000163659	7.43421e-11	GTEx/v8/Artery_Tibial	-	8.283e-13	rs2810915	68	no
AF	ENSG00000107187	LHX3	9	139088096	139096955	-1	protein_coding	8022	LHX3	0.158418	-0.666033	19	17.45	0	NA	NA	NA	NA	1.691e-10	rs4842131;rs2274115	69	yes
AF	ENSG00000165661	QSOX2	9	139098179	139137687	-1	protein_coding	169714	QSOX2	0.00783061	0.707118	20	9.006	10	1.80415e-06	8.09952e-22	GTEx/v8/Adipose_Subcutaneous:GTEx/v8/Whole_Blood:GTEx/v8/Artery_Aorta:GTEx/v8/Artery_Tibial	+	1.691e-10	rs4842131;rs2274115	69	no
AF	ENSG00000148572	NRBF2	10	64893050	64914783	1	protein_coding	29982	NRBF2	0.0821062	-0.409713	45	14.04	4	9.91746e-05	0.0157243	GTEx/v8/Artery_Tibial	+	6.373e-12	rs9414802;rs12245149;rs3847327	70	no
AF	ENSG00000171988	JMJD1C	10	64926981	65225722	-1	protein_coding	221037	JMJD1C	1	-0.552974	336	17.64	0	NA	NA	NA	NA	3.499e-12	rs9414802;rs12245149	70	yes
AF	ENSG00000165476	REEP3	10	65281123	65384883	1	protein_coding	221035	REEP3	0.0129813	1.39842	122	15.69	284	1.33452e-14	1.80417e-13	GTEx/v8/Adipose_Subcutaneous:GTEx/v8/Adipose_Visceral_Omentum:GTEx/v8/Artery_Tibial:GTEx/v8/Heart_Left_Ventricle	+	1.664e-12	rs12245149;rs9414802;rs3847327	70	no
AF	ENSG00000183230	CTNNA3	10	67672276	69455927	-1	protein_coding	29119	CTNNA3	6.54257e-08	-0.295589	0	0	7	0.000150086	0.00245202	GTEx/v8/Artery_Tibial	NA	NA	rs7096385	71	no
AF	ENSG00000108176	DNAJC12	10	69556427	69597924	-1	protein_coding	56521	DNAJC12	0.000104074	1.27879	9	18.95	58	1.06775e-06	1.29992e-05	GTEx/v8/Adipose_Visceral_Omentum:GTEx/v8/Heart_Atrial_Appendage	-	4.871e-08	rs7096385	71	no
AF	ENSG00000096717	SIRT1	10	69644427	69678147	1	protein_coding	23411	SIRT1	0.951788	0.42725	18	22.5	76	6.74912e-14	1.43568e-37	GTEx/v8/Whole_Blood	+	4.871e-08	rs7096385	71	no
AF	ENSG00000148634	HERC4	10	69681665	69835105	-1	protein_coding	26091	HERC4	0.992707	-0.245534	51	16.33	67	3.23567e-07	0.000975447	GTEx/v8/Heart_Atrial_Appendage:GTEx/v8/Heart_Left_Ventricle	+	4.871e-08	rs7096385	71	no
AF	ENSG00000138347	MYPN	10	69865912	69971774	1	protein_coding	84665	MYPN	0.0652214	1.19963	3	8.359	0	NA	NA	NA	NA	NA	rs7096385	71	yes
AF	ENSG00000122884	P4HA1	10	74766975	74856732	-1	protein_coding	5033	P4HA1	0.776076	0.834598	28	9.23	0	NA	NA	NA	NA	NA	rs12644	72	yes
AF	ENSG00000166321	NUDT13	10	74870217	74891586	1	protein_coding	25961	NUDT13	5.72854e-07	-0.335638	67	17.33	421	1.7473e-69	6.038e-59	GTEx/v8/Adipose_Subcutaneous:GTEx/v8/Adipose_Visceral_Omentum:GTEx/v8/Cells_EBV-transformed_lymphocytes:GTEx/v8/Whole_Blood:GTEx/v8/Artery_Aorta:GTEx/v8/Artery_Coronary:GTEx/v8/Artery_Tibial:GTEx/v8/Heart_Atrial_Appendage:GTEx/v8/Heart_Left_Ventricle:GTEx/v8/Liver	+	9.199e-35	rs12644;rs11000726;rs60212594;rs12247028;rs10458656;rs112950248;rs12262649	72	no
AF	ENSG00000122882	ECD	10	74889913	74928813	-1	protein_coding	11319	ECD	1.14934e-09	-0.464871	96	16	302	4.37534e-14	2.57729e-10	GTEx/v8/Adipose_Subcutaneous:GTEx/v8/Adipose_Visceral_Omentum:GTEx/v8/Artery_Aorta:GTEx/v8/Artery_Tibial:GTEx/v8/Heart_Left_Ventricle	+	1.565e-09	rs12644	72	no
AF	ENSG00000138286	FAM149B1	10	74927924	75004262	1	protein_coding	317662	FAM149B1	NA	-0.216353	102	21.2	372	2.07905e-19	1.01242e-15	GTEx/v8/Adipose_Subcutaneous:GTEx/v8/Adipose_Visceral_Omentum:GTEx/v8/Whole_Blood:GTEx/v8/Liver	-	9.199e-35	rs12644;rs11000726;rs60212594;rs10458656;rs112950248	72	no
AF	ENSG00000213551	DNAJC9	10	74943120	75008620	-1	protein_coding	23234	DNAJC9	0.547006	-0.144862	78	21.2	312	4.21778e-12	3.11167e-08	GTEx/v8/Adipose_Subcutaneous:GTEx/v8/Whole_Blood:GTEx/v8/Artery_Tibial:GTEx/v8/Heart_Atrial_Appendage:GTEx/v8/Heart_Left_Ventricle	+	4.181e-31	rs12644;rs11000726;rs60212594;rs112950248;rs12262649	72	no
AF	ENSG00000182180	MRPS16	10	75006510	75012451	-1	protein_coding	51021	MRPS16	0.0827659	-0.462252	12	21.2	313	2.56166e-09	1.75663e-07	GTEx/v8/Adipose_Subcutaneous:GTEx/v8/Adipose_Visceral_Omentum:GTEx/v8/Cells_EBV-transformed_lymphocytes:GTEx/v8/Whole_Blood:GTEx/v8/Artery_Aorta:GTEx/v8/Artery_Tibial:GTEx/v8/Heart_Atrial_Appendage:GTEx/v8/Heart_Left_Ventricle	-	1.42e-34	rs12644;rs11000726;rs60212594	72	no
AF	ENSG00000156042	TTC18	10	75013517	75118617	-1	protein_coding	118491	TTC18	1.75161e-05	0.187713	53	21.7	317	1.99382e-33	2.26356e-27	GTEx/v8/Adipose_Subcutaneous:GTEx/v8/Adipose_Visceral_Omentum:GTEx/v8/Whole_Blood:GTEx/v8/Artery_Aorta:GTEx/v8/Artery_Coronary:GTEx/v8/Artery_Tibial:GTEx/v8/Heart_Atrial_Appendage:GTEx/v8/Heart_Left_Ventricle:GTEx/v8/Liver	+	5.137e-33	rs12644;rs11000726;rs112950248;rs60212594;rs10458656	72	no
AF	ENSG00000138279	ANXA7	10	75134859	75173834	-1	protein_coding	310	ANXA7	4.61614e-08	0.076913	26	14.02	0	NA	NA	NA	NA	NA	rs12644	72	yes
AF	ENSG00000166343	MSS51	10	75183339	75193319	-1	protein_coding	118490	MSS51	4.16498e-05	-0.0845766	4	17.28	0	NA	NA	NA	NA	1.565e-09	rs12644	72	yes
AF	ENSG00000107758	PPP3CB	10	75196186	75255782	-1	protein_coding	5532	PPP3CB	0.999704	-0.425809	17	17.28	0	NA	NA	NA	NA	1.565e-09	rs12644	72	yes
AF	ENSG00000166348	USP54	10	75257296	75385711	-1	protein_coding	159195	USP54	3.94252e-05	-0.0533857	42	16.24	305	8.68471e-10	2.58425e-11	GTEx/v8/Adipose_Subcutaneous:GTEx/v8/Adipose_Visceral_Omentum:GTEx/v8/Artery_Tibial	+	2.317e-34	rs12644;rs11000726;rs112950248;rs10458656;rs60212594	72	no
AF	ENSG00000177791	MYOZ1	10	75391412	75401515	-1	protein_coding	58529	MYOZ1	0.0045921	-0.567733	28	25.5	492	4.5217e-51	1.63185e-42	GTEx/v8/Heart_Atrial_Appendage	-	9.199e-35	rs12644;rs11000726;rs60212594;rs12247028;rs12262649;rs10458656;rs112950248	72	no
AF	ENSG00000166317	SYNPO2L	10	75404639	75423561	-1	protein_coding	79933	SYNPO2L	0.0267398	-0.967048	43	26.4	151	1.60009e-08	4.08181e-05	GTEx/v8/Artery_Tibial:GTEx/v8/Heart_Atrial_Appendage	+	9.199e-35	rs11000726;rs60212594;rs12247028;rs10458656;rs12262649	72	no
AF	ENSG00000172650	AGAP5	10	75434033	75457639	-1	protein_coding	729092	AGAP5	NA	0.00133361	22	9.708	152	1.16118e-13	1.07361e-09	GTEx/v8/Adipose_Subcutaneous:GTEx/v8/Adipose_Visceral_Omentum:GTEx/v8/Whole_Blood:GTEx/v8/Artery_Tibial:GTEx/v8/Heart_Atrial_Appendage:GTEx/v8/Liver	-	9.199e-35	rs60212594;rs12247028;rs12262649;rs10458656;rs11000726	72	no
AF	ENSG00000176986	SEC24C	10	75504120	75531919	1	protein_coding	9632	SEC24C	0.999992	-0.699069	47	17.7	49	5.88306e-05	0.0323583	GTEx/v8/Adipose_Subcutaneous:GTEx/v8/Adipose_Visceral_Omentum:GTEx/v8/Heart_Atrial_Appendage	-	3.216e-29	rs12262649;rs60212594;rs10458656;rs112950248	72	no
AF	ENSG00000267964	AC022400.2	10	75531935	75532378	-1	protein_coding	NA	NA	NA	NA	25	17.7	0	NA	NA	NA	NA	3.216e-29	rs60212594;rs10458656;rs12262649;rs112950248	72	yes
AF	ENSG00000196968	FUT11	10	75532049	75540009	1	protein_coding	170384	FUT11	1.25547e-05	-0.448155	28	17.7	195	6.9768e-27	1.57116e-21	GTEx/v8/Adipose_Subcutaneous:GTEx/v8/Adipose_Visceral_Omentum:GTEx/v8/Cells_EBV-transformed_lymphocytes:GTEx/v8/Whole_Blood:GTEx/v8/Artery_Aorta:GTEx/v8/Artery_Tibial:GTEx/v8/Heart_Atrial_Appendage:GTEx/v8/Heart_Left_Ventricle	+	9.199e-35	rs60212594;rs10458656;rs12262649;rs112950248;rs12644;rs11000726;rs12247028	72	no
AF	ENSG00000172586	CHCHD1	10	75541805	75543410	1	protein_coding	118487	CHCHD1	0.103831	-0.584068	18	14.38	0	NA	NA	NA	NA	2.704e-29	rs12262649;rs60212594;rs10458656	72	yes
AF	ENSG00000214655	ZSWIM8	10	75545340	75561551	1	protein_coding	23053	ZSWIM8	1	NA	23	19.89	0	NA	NA	NA	NA	2.704e-29	rs60212594;rs10458656;rs12262649	72	yes
AF	ENSG00000272916	RP11-574K11.31	10	75556272	75571409	-1	protein_coding	NA	NA	NA	NA	28	19.89	0	NA	NA	NA	NA	7.695e-29	rs60212594;rs10458656;rs12262649	72	yes
AF	ENSG00000166507	NDST2	10	75561669	75571589	-1	protein_coding	8509	NDST2	0.0529496	-0.0243369	27	19.89	162	1.15442e-09	2.13227e-12	GTEx/v8/Adipose_Visceral_Omentum:GTEx/v8/Whole_Blood	-	9.199e-35	rs12262649;rs60212594;rs10458656;rs11000726	72	no
AF	ENSG00000148660	CAMK2G	10	75572259	75634343	-1	protein_coding	818	CAMK2G	0.994506	-0.708644	62	21	54	7.03629e-07	0.000571532	GTEx/v8/Adipose_Subcutaneous	+	7.695e-29	rs60212594;rs10458656;rs12262649;rs12247028	72	no
AF	ENSG00000122861	PLAU	10	75668935	75677255	1	protein_coding	5328	PLAU	0.00055027	-0.421669	6	16.06	77	2.11938e-08	2.05174e-05	GTEx/v8/Adipose_Subcutaneous:GTEx/v8/Adipose_Visceral_Omentum:GTEx/v8/Heart_Atrial_Appendage:GTEx/v8/Heart_Left_Ventricle	-	4.945e-17	rs10458656;rs12262649;rs12247028	72	no
AF	ENSG00000222047	C10orf55	10	75669727	75682535	-1	protein_coding	414236	C10orf55	0.00506564	0.123162	8	16.06	54	6.07311e-06	0.00633712	GTEx/v8/Heart_Left_Ventricle	-	1.344e-15	rs10458656;rs12247028;rs12262649	72	no
AF	ENSG00000035403	VCL	10	75757872	75879918	1	protein_coding	7414	VCL	0.99487	-0.242381	0	0	7	8.74459e-05	9.38287e-08	GTEx/v8/Artery_Aorta	+	2.741e-14	rs11000726;rs10458656	72	no
AF	ENSG00000185009	AP3M1	10	75881524	75910821	-1	protein_coding	26985	AP3M1	0.768618	-1.1725	0	0	1	5.86459e-05	9.31846e-49	GTEx/v8/Whole_Blood	NA	NA	rs10458656	72	no
AF	ENSG00000156110	ADK	10	75910960	76469061	1	protein_coding	132	ADK	0.322841	-0.0833735	0	0	23	3.0522e-07	8.22954e-127	GTEx/v8/Whole_Blood	-	1.996e-16	rs10458656	72	no
AF	ENSG00000188716	DUPD1	10	76797594	76818272	-1	protein_coding	338599	DUPD1	1.17861e-07	-0.113151	0	0	54	9.53025e-09	4.29579e-18	GTEx/v8/Heart_Left_Ventricle	+	1.321e-08	rs7899946	73	no
AF	ENSG00000079393	DUSP13	10	76854192	76868979	-1	protein_coding	51207	DUSP13	9.9945e-08	-0.133763	22	15.44	0	NA	NA	NA	NA	1.395e-08	rs7899946	73	yes
AF	ENSG00000156671	SAMD8	10	76859344	76941881	1	protein_coding	142891	SAMD8	0.0043517	-1.23015	41	15.44	0	NA	NA	NA	NA	1.321e-08	rs7899946	73	yes
AF	ENSG00000165637	VDAC2	10	76969912	76991206	1	protein_coding	7417	VDAC2	0.819301	NA	13	10.55	61	1.76443e-29	1.07324e-26	GTEx/v8/Adipose_Subcutaneous:GTEx/v8/Adipose_Visceral_Omentum:GTEx/v8/Whole_Blood:GTEx/v8/Artery_Aorta:GTEx/v8/Artery_Coronary:GTEx/v8/Artery_Tibial:GTEx/v8/Heart_Atrial_Appendage:GTEx/v8/Heart_Left_Ventricle	+	1.321e-08	rs7899946	73	no
AF	ENSG00000165644	COMTD1	10	76993727	76995788	-1	protein_coding	118881	COMTD1	5.22497e-06	-0.0880774	5	5.853	41	9.23452e-06	0.00859364	GTEx/v8/Whole_Blood	-	1.321e-08	rs7899946	73	no
AF	ENSG00000148655	C10orf11	10	77360998	78319925	1	protein_coding	83938	C10orf11	0.0410566	0.0298164	111	17.03	0	NA	NA	NA	NA	6.783e-10	rs10458660;rs10824382	74	yes
AF	ENSG00000166171	DPCD	10	103330317	103369425	1	protein_coding	25911	DPCD	0.0027034	-0.437763	0	0	5	2.15644e-05	1.07991e-06	GTEx/v8/Heart_Atrial_Appendage	+	3.009e-09	rs1374471	75	no
AF	ENSG00000107833	NPM3	10	103541082	103543170	-1	protein_coding	10360	NPM3	0.859176	-0.407072	0	0	2	6.66743e-05	0.00549821	GTEx/v8/Adipose_Visceral_Omentum	-	8.622e-09	rs11191116;rs12772375	75	no
AF	ENSG00000198408	MGEA5	10	103544200	103578696	-1	protein_coding	10724	MGEA5	0.714104	-1.58404	11	11.82	0	NA	NA	NA	NA	4.419e-09	rs11191116;rs1374471	75	yes
AF	ENSG00000120049	KCNIP2	10	103585731	103603677	-1	protein_coding	30819	KCNIP2	0.0186882	NA	7	13.85	0	NA	NA	NA	NA	1.156e-08	rs11191116	75	yes
AF	ENSG00000120029	C10orf76	10	103605356	103815950	-1	protein_coding	79591	C10orf76	0.0553398	0.414157	32	13.85	17	1.07347e-07	8.44405e-15	GTEx/v8/Adipose_Subcutaneous:GTEx/v8/Whole_Blood	-	3.009e-09	rs11191116;rs1374471	75	no
AF	ENSG00000166189	HPS6	10	103825147	103827792	1	protein_coding	79803	HPS6	0.301742	-0.08466	2	10.21	1	1.20855e-07	5.63327e-25	GTEx/v8/Whole_Blood	-	9.218e-09	rs1374471;rs11191116	75	no
AF	ENSG00000119915	ELOVL3	10	103986085	103989346	1	protein_coding	83401	ELOVL3	0.0100894	-0.633403	13	21.5	0	NA	NA	NA	NA	9.083e-13	rs3781295	75	yes
AF	ENSG00000107859	PITX3	10	103989943	104001231	-1	protein_coding	5309	PITX3	0.76836	-0.34108	22	21.5	112	1.86757e-14	4.49728e-10	GTEx/v8/Heart_Atrial_Appendage:GTEx/v8/Heart_Left_Ventricle	+	5.431e-13	rs3781295;rs11191116;rs12772375	75	no
AF	ENSG00000107862	GBF1	10	104005289	104142656	1	protein_coding	8729	GBF1	4.12351e-07	-0.0780151	88	17.41	0	NA	NA	NA	NA	5.431e-13	rs3781295;rs2479550;rs12772375	75	yes
AF	ENSG00000077150	NFKB2	10	104153867	104162281	1	protein_coding	4791	NFKB2	0.999696	-0.681517	9	9.619	0	NA	NA	NA	NA	NA	rs3781295	75	yes
AF	ENSG00000059915	PSD	10	104162376	104181296	-1	protein_coding	5662	PSD	0.987334	NA	10	17.2	0	NA	NA	NA	NA	NA	rs3781295	75	yes
AF	ENSG00000107872	FBXL15	10	104178946	104182893	1	protein_coding	79176	FBXL15	0.00210112	-1.73975	5	17.2	0	NA	NA	NA	NA	NA	rs3781295	75	yes
AF	ENSG00000107874	CUEDC2	10	104183002	104192418	-1	protein_coding	79004	CUEDC2	0.0719074	-0.180116	4	17.2	38	3.76886e-05	0.00865721	GTEx/v8/Adipose_Subcutaneous:GTEx/v8/Artery_Tibial:GTEx/v8/Heart_Atrial_Appendage	-	5.431e-13	rs3781295	75	no
AF	ENSG00000107882	SUFU	10	104263744	104393292	1	protein_coding	51684	SUFU	0.999161	0.12486	5	14.13	2	5.64298e-05	0.000616981	GTEx/v8/Whole_Blood	-	1.096e-09	rs149754618;rs3014204	75	no
AF	ENSG00000171206	TRIM8	10	104404253	104418164	1	protein_coding	81603	TRIM8	0.992012	-0.52129	1	8.585	0	NA	NA	NA	NA	NA	rs149754618	75	yes
AF	ENSG00000156398	SFXN2	10	104474295	104503249	1	protein_coding	118980	SFXN2	0.00108457	-0.837011	0	0	3	0.000273769	7.48033e-11	GTEx/v8/Adipose_Subcutaneous	-	4.371e-11	rs77953709	75	no
AF	ENSG00000166272	WBP1L	10	104503727	104576021	1	protein_coding	54838	WBP1L	0.909387	0.61464	2	10.31	2	5.90529e-05	0.000368856	GTEx/v8/Whole_Blood	+	2.092e-16	rs149754618;rs11815073	75	no
AF	ENSG00000148795	CYP17A1	10	104590288	104597290	-1	protein_coding	1586	CYP17A1	0.0350306	0.086682	1	2.209	0	NA	NA	NA	NA	NA	rs149754618	75	yes
AF	ENSG00000166275	C10orf32	10	104613980	104624718	1	protein_coding	119032	C10orf32	0.0316379	0.490358	0	0	19	1.44985e-06	1.01733e-63	GTEx/v8/Adipose_Subcutaneous:GTEx/v8/Adipose_Visceral_Omentum:GTEx/v8/Whole_Blood:GTEx/v8/Artery_Aorta	+	8.992e-24	rs3781335;rs11817727;rs10786757;rs10883882;rs4415684	75	no
AF	ENSG00000214435	AS3MT	10	104629273	104661656	1	protein_coding	57412	AS3MT	5.09138e-07	0.726881	0	0	9	2.97094e-05	3.56864e-112	GTEx/v8/Adipose_Subcutaneous:GTEx/v8/Artery_Coronary:GTEx/v8/Artery_Tibial	-	2.52e-10	rs3781335;rs2986037;rs11817727	75	no
AF	ENSG00000148842	CNNM2	10	104678050	104849978	1	protein_coding	54805	CNNM2	0.994106	-0.511524	0	0	7	1.2663e-05	1.6994e-16	GTEx/v8/Whole_Blood	+	1.092e-23	rs11817727	75	no
AF	ENSG00000156374	PCGF6	10	105062553	105110891	-1	protein_coding	84108	PCGF6	0.000251716	-0.491785	0	0	3	0.000135511	0.00162053	GTEx/v8/Artery_Aorta	NA	NA	rs2986037	75	no
AF	ENSG00000148835	TAF5	10	105127724	105148822	1	protein_coding	6877	TAF5	0.999555	-0.333196	1	1.457	0	NA	NA	NA	NA	8.116e-09	rs117457051	75	yes
AF	ENSG00000148843	PDCD11	10	105156405	105206049	1	protein_coding	22984	PDCD11	0.468449	-0.805378	0	0	1	0.000203065	6.79186e-08	GTEx/v8/Adipose_Visceral_Omentum	-	5.361e-37	rs35176054;rs911543	75	no
AF	ENSG00000138172	CALHM2	10	105206543	105212660	-1	protein_coding	51063	CALHM2	5.29268e-07	-0.689941	1	1.085	4	4.21503e-05	4.25165e-08	GTEx/v8/Adipose_Subcutaneous:GTEx/v8/Cells_EBV-transformed_lymphocytes	-	3.74e-10	rs117457051;rs138461584;rs11492754	75	no
AF	ENSG00000185933	CALHM1	10	105213144	105218645	-1	protein_coding	255022	CALHM1	9.35702e-05	0.209561	1	1.085	0	NA	NA	NA	NA	2.375e-09	rs117457051	75	yes
AF	ENSG00000183128	CALHM3	10	105232561	105238997	-1	protein_coding	119395	CALHM3	NA	-0.0520148	3	4.006	0	NA	NA	NA	NA	2.52e-10	rs3014204;rs2986037	75	yes
AF	ENSG00000107954	NEURL1	10	105253736	105352309	1	protein_coding	9148	NEURL1	0.53757	0.420609	136	18.69	39	4.41063e-07	7.30879e-08	GTEx/v8/Adipose_Subcutaneous:GTEx/v8/Artery_Tibial:GTEx/v8/Heart_Atrial_Appendage	+	8.952e-66	rs3014204;rs2986037;rs11492754;rs79039404;rs11817727;rs11191721;rs2029672;rs10786757;rs11191727;rs7914871;rs10883882;rs7068081;rs11598047;rs7068070;rs77260060;rs11815073;rs7101148;rs7910092;rs3781335;rs35176054;rs911543	75	no
AF	ENSG00000107957	SH3PXD2A	10	105348285	105615301	-1	protein_coding	9644	SH3PXD2A	0.232738	-1.21155	290	21.5	48	2.93616e-07	0.000541398	GTEx/v8/Whole_Blood:GTEx/v8/Artery_Tibial	+	8.952e-66	rs77260060;rs7068070;rs11598047;rs11815073;rs117387787;rs12766741;rs7918134;rs138461584;rs7900994;rs141221125;rs7910092;rs3781335;rs77953709;rs3781338;rs3758576;rs12244353;rs34536993;rs35056927;rs2047036;rs7088114;rs35176054;rs7101148;rs34178838;rs911543;rs4415684;rs10466138;rs11191799;rs2073341;rs7900632;rs4540778;rs11594468;rs11594668;rs9420904;rs10786775;rs77410164;rs10883939	75	no
AF	ENSG00000107960	OBFC1	10	105642300	105677963	-1	protein_coding	79991	OBFC1	1.3253e-05	NA	66	17	49	6.41783e-14	2.26974e-10	GTEx/v8/Adipose_Subcutaneous:GTEx/v8/Whole_Blood:GTEx/v8/Artery_Aorta:GTEx/v8/Heart_Atrial_Appendage:GTEx/v8/Heart_Left_Ventricle	+	3.915e-20	rs9420904;rs10786775;rs4387287;rs10883939;rs2864003	75	no
AF	ENSG00000065613	SLK	10	105726959	105788991	1	protein_coding	9748	SLK	0.428398	-0.261974	5	4.296	85	7.20495e-09	5.06377e-06	GTEx/v8/Whole_Blood:GTEx/v8/Artery_Aorta:GTEx/v8/Artery_Tibial	+	3.915e-20	rs2864003;rs9420904;rs10883939;rs10786775;rs4387287	75	no
AF	ENSG00000065618	COL17A1	10	105791044	105845760	-1	protein_coding	1308	COL17A1	5.82447e-11	-0.457013	0	0	30	3.68863e-07	1.47768e-21	GTEx/v8/Cells_EBV-transformed_lymphocytes:GTEx/v8/Whole_Blood	-	1.676e-37	rs35176054;rs911543;rs34178838;rs11191799;rs2864003	75	no
AF	ENSG00000197748	WDR96	10	105889646	105992120	-1	protein_coding	80217	WDR96	1.11043e-14	-0.15501	0	0	6	0.000199405	2.16119e-10	GTEx/v8/Adipose_Subcutaneous	+	7.87e-16	rs2864003	75	no
AF	ENSG00000148834	GSTO1	10	105995114	106027217	1	protein_coding	9446	GSTO1	0.0150378	0.556924	0	0	18	1.99631e-06	4.33818e-10	GTEx/v8/Adipose_Subcutaneous:GTEx/v8/Adipose_Visceral_Omentum:GTEx/v8/Artery_Coronary:GTEx/v8/Artery_Tibial	+	5.361e-37	rs4415684;rs35176054;rs911543;rs4540778;rs11594468;rs77953709;rs3758576	75	no
AF	ENSG00000065621	GSTO2	10	106028631	106064703	1	protein_coding	119391	GSTO2	1.66971e-07	0.0298912	0	0	6	1.0445e-07	1.30999e-20	GTEx/v8/Whole_Blood	+	1.497e-14	rs79039404;rs77953709;rs3758576	75	no
AF	ENSG00000120051	CCDC147	10	106113522	106214848	1	protein_coding	159686	CCDC147	3.42062e-18	-0.580409	0	0	2	7.29506e-05	0.0317973	GTEx/v8/Artery_Tibial	+	2.967e-21	rs4415684	75	no
AF	ENSG00000203867	RBM20	10	112404155	112599227	1	protein_coding	282996	RBM20	NA	-0.195687	5	12.81	0	NA	NA	NA	NA	1.049e-08	rs10749053	76	yes
AF	ENSG00000166833	NAV2	11	19372271	20143144	1	protein_coding	89797	NAV2	0.997517	-0.560589	102	17.96	0	NA	NA	NA	NA	1.591e-20	rs7106847;rs4447157;rs10833214;rs2568122;rs10741807;rs2584846;rs35666863	77	yes
AF	ENSG00000120457	KCNJ5	11	128761251	128790930	1	protein_coding	3762	KCNJ5	0.309232	5.11027	60	18.25	8	1.42374e-09	1.04071e-05	GTEx/v8/Heart_Atrial_Appendage	+	1.26e-20	rs11221500;rs76097649;rs6590357;rs7933444	79	no
AF	ENSG00000174370	C11orf45	11	128769460	128775930	-1	protein_coding	219833	C11orf45	0.0137113	1.36581	26	18.25	52	2.05054e-15	3.8566e-11	GTEx/v8/Adipose_Subcutaneous:GTEx/v8/Artery_Aorta:GTEx/v8/Artery_Tibial:GTEx/v8/Heart_Atrial_Appendage:GTEx/v8/Heart_Left_Ventricle	+	1.26e-20	rs11221500;rs76097649;rs6590357;rs7933444	79	no
AF	ENSG00000123096	SSPN	12	26274924	26452223	1	protein_coding	8082	SSPN	0.753323	1.66414	55	17.29	46	4.45405e-50	3.10149e-41	GTEx/v8/Adipose_Subcutaneous:GTEx/v8/Adipose_Visceral_Omentum:GTEx/v8/Artery_Aorta:GTEx/v8/Artery_Coronary:GTEx/v8/Artery_Tibial:GTEx/v8/Heart_Atrial_Appendage:GTEx/v8/Heart_Left_Ventricle:GTEx/v8/Liver	+	4.799e-12	rs61915724;rs17380837	81	no
AF	ENSG00000057294	PKP2	12	32943679	33049774	-1	protein_coding	5318	PKP2	6.1431e-10	0.575235	16	11.53	10	9.59139e-07	0.00295137	GTEx/v8/Adipose_Visceral_Omentum:GTEx/v8/Heart_Atrial_Appendage	-	2.886e-14	rs12809354;rs111453405	82	no
AF	ENSG00000076067	RBMS2	12	56915713	56984745	1	protein_coding	5939	RBMS2	0.0029148	0.334872	8	10.16	0	NA	NA	NA	NA	4.612e-10	rs9368;rs2860482;rs2926747	83	yes
AF	ENSG00000076108	BAZ2A	12	56989380	57030600	-1	protein_coding	11176	BAZ2A	1	-0.20158	24	14.01	0	NA	NA	NA	NA	6.576e-11	rs9368;rs2860482;rs2926747	83	yes
AF	ENSG00000110955	ATP5B	12	57031959	57039798	-1	protein_coding	506	ATP5B	0.991635	-0.350123	27	14.01	0	NA	NA	NA	NA	5.657e-11	rs2860482;rs2926747;rs9368	83	yes
AF	ENSG00000110958	PTGES3	12	57057127	57082159	-1	protein_coding	10728	PTGES3	0.871366	-0.831373	46	11.69	65	4.32586e-05	0.0310385	GTEx/v8/Whole_Blood	+	1.035e-11	rs2860482;rs2926747;rs9368	83	no
AF	ENSG00000196531	NACA	12	57106212	57125412	-1	protein_coding	4666	NACA	0.0203382	0.0287433	41	19.54	110	1.35627e-06	0.00268102	GTEx/v8/Heart_Left_Ventricle	+	1.212e-12	rs2860482;rs2926747;rs9368	83	no
AF	ENSG00000198056	PRIM1	12	57125380	57146157	-1	protein_coding	5557	PRIM1	0.0268979	-0.372562	39	10.98	0	NA	NA	NA	NA	1.848e-12	rs2926747;rs2860482	83	yes
AF	ENSG00000025423	HSD17B6	12	57145945	57181574	1	protein_coding	8630	HSD17B6	0.381986	-0.702175	59	14.13	83	3.43359e-07	0.000448186	GTEx/v8/Artery_Tibial	+	2.979e-12	rs2926747;rs2860482;rs9368	83	no
AF	ENSG00000166881	TMEM194A	12	57449426	57481846	-1	protein_coding	23306	TMEM194A	0.0290897	-0.469002	0	0	6	4.73552e-07	1.29221e-47	GTEx/v8/Adipose_Subcutaneous:GTEx/v8/Adipose_Visceral_Omentum	+	5.083e-09	rs9368;rs2926747	83	no
AF	ENSG00000179912	R3HDM2	12	57643392	57824788	-1	protein_coding	22864	R3HDM2	0.995929	-0.474565	0	0	45	1.83134e-07	0.000170178	GTEx/v8/Adipose_Subcutaneous	-	3.92e-08	rs2860482	83	no
AF	ENSG00000123329	ARHGAP9	12	57866038	57882597	-1	protein_coding	64333	ARHGAP9	2.89131e-09	-0.374065	0	0	2	0.00014296	1.3236e-59	GTEx/v8/Whole_Blood	-	2.906e-08	rs2926747	83	no
AF	ENSG00000090382	LYZ	12	69742121	69748014	1	protein_coding	4069	LYZ	0.00137552	0.18194	0	0	46	1.06816e-06	1.76629e-161	GTEx/v8/Adipose_Subcutaneous:GTEx/v8/Whole_Blood:GTEx/v8/Artery_Tibial	-	1.347e-10	rs775498;rs11177733;rs42874;rs71454237	84	no
AF	ENSG00000127337	YEATS4	12	69753483	69784576	1	protein_coding	8089	YEATS4	0.0987388	1.23223	0	0	3	7.64013e-06	1.10482e-47	GTEx/v8/Artery_Tibial:GTEx/v8/Heart_Atrial_Appendage	NA	NA	rs42874	84	no
AF	ENSG00000166225	FRS2	12	69864129	69973562	1	protein_coding	10818	FRS2	0.97907	-0.0245111	69	15.17	44	4.64082e-07	0.000481046	GTEx/v8/Adipose_Subcutaneous:GTEx/v8/Adipose_Visceral_Omentum:GTEx/v8/Cells_EBV-transformed_lymphocytes	-	1.467e-10	rs11177733;rs776211;rs42874;rs71454237	84	no
AF	ENSG00000166226	CCT2	12	69979114	69995350	1	protein_coding	10576	CCT2	0.999501	1.11227	56	13.21	33	3.24327e-06	0.00443348	GTEx/v8/Artery_Tibial	+	1.347e-10	rs776211;rs11177733;rs71454237;rs42874;rs775439	84	no
AF	ENSG00000198812	LRRC10	12	70002351	70004942	-1	protein_coding	376132	LRRC10	0.00919177	0.509236	34	11.59	69	1.07325e-07	0.000533012	GTEx/v8/Heart_Atrial_Appendage:GTEx/v8/Heart_Left_Ventricle	+	1.784e-13	rs71454237;rs11177733;rs776211;rs42874;rs775439	84	no
AF	ENSG00000127325	BEST3	12	70037140	70093256	-1	protein_coding	144453	BEST3	3.69442e-17	0.753947	123	17.8	111	1.18538e-21	3.09286e-16	GTEx/v8/Heart_Left_Ventricle	-	9.095e-11	rs775439;rs4761254;rs775498;rs12812948	84	no
AF	ENSG00000127328	RAB3IP	12	70132461	70216984	1	protein_coding	117177	RAB3IP	0.0167529	2.14239	0	0	122	1.36596e-13	8.55659e-26	GTEx/v8/Whole_Blood:GTEx/v8/Artery_Aorta:GTEx/v8/Artery_Tibial:GTEx/v8/Heart_Atrial_Appendage:GTEx/v8/Heart_Left_Ventricle	+	1.784e-13	rs12812948;rs4761254;rs776211;rs775439;rs71454237;rs775498	84	no
AF	ENSG00000166268	MYRFL	12	70219084	70352877	1	protein_coding	196446	MYRFL	NA	NA	0	0	20	6.75153e-07	2.77526e-20	GTEx/v8/Heart_Atrial_Appendage	+	3.952e-10	rs775439;rs775498;rs4761254	84	no
AF	ENSG00000089225	TBX5	12	114791736	114846247	-1	protein_coding	6910	TBX5	0.991879	-0.562004	73	13.94	11	6.13525e-08	0.000273328	GTEx/v8/Artery_Aorta	-	2.837e-40	rs10744822;rs17662087;rs2384404;rs1896002;rs883079;rs7964303;rs112796855;rs11067089;rs2555030;rs1248054	86	no
AF	ENSG00000196917	HCAR1	12	123104824	123215390	-1	protein_coding	27198	HCAR1	0.140999	-0.89126	1	1.325	0	NA	NA	NA	NA	NA	rs10773657	87	yes
AF	ENSG00000139726	DENR	12	123237321	123255611	1	protein_coding	8562	DENR	0.846253	-0.665629	8	9.235	3	3.43624e-05	0.0153857	GTEx/v8/Artery_Tibial	NA	NA	rs10773657	87	no
AF	ENSG00000130783	CCDC62	12	123258874	123312075	1	protein_coding	84660	CCDC62	1.43535e-12	-0.176641	66	15.29	7	0.000104576	0.0107274	GTEx/v8/Adipose_Visceral_Omentum	NA	3.267e-08	rs10773657	87	no
AF	ENSG00000130787	HIP1R	12	123319000	123347507	1	protein_coding	9026	HIP1R	1.44297e-06	-0.568881	56	14.38	99	7.55704e-07	2.61264e-05	GTEx/v8/Whole_Blood:GTEx/v8/Artery_Aorta	-	2.537e-08	rs10773657	87	no
AF	ENSG00000139722	VPS37B	12	123349882	123380991	-1	protein_coding	79720	VPS37B	0.67681	-1.60126	30	14.38	119	5.39814e-34	2.20956e-27	GTEx/v8/Adipose_Subcutaneous:GTEx/v8/Adipose_Visceral_Omentum:GTEx/v8/Whole_Blood:GTEx/v8/Artery_Aorta:GTEx/v8/Artery_Coronary:GTEx/v8/Artery_Tibial:GTEx/v8/Heart_Atrial_Appendage:GTEx/v8/Heart_Left_Ventricle	+	2.537e-08	rs10773657	87	no
AF	ENSG00000112787	FBRSL1	12	133066137	133161774	1	protein_coding	57666	FBRSL1	NA	NA	4	5.014	3	4.89309e-06	1.44569e-17	GTEx/v8/Whole_Blood	NA	1.491e-08	rs6560886	88	no
AF	ENSG00000126218	F10	13	113777128	113803843	1	protein_coding	2159	F10	0.160511	0.432217	0	0	137	7.10799e-13	1.75145e-08	GTEx/v8/Heart_Atrial_Appendage:GTEx/v8/Heart_Left_Ventricle	+	1.378e-08	rs35569628	90	no
AF	ENSG00000126231	PROZ	13	113812968	113826694	1	protein_coding	8858	PROZ	3.84164e-09	-0.0170484	36	9.712	137	5.32641e-27	8.28294e-22	GTEx/v8/Adipose_Subcutaneous:GTEx/v8/Adipose_Visceral_Omentum:GTEx/v8/Whole_Blood:GTEx/v8/Artery_Aorta:GTEx/v8/Artery_Coronary:GTEx/v8/Artery_Tibial:GTEx/v8/Heart_Atrial_Appendage:GTEx/v8/Heart_Left_Ventricle:GTEx/v8/Liver	+	1.378e-08	rs35569628	90	no
AF	ENSG00000126226	PCID2	13	113831891	113863029	-1	protein_coding	55795	PCID2	6.36503e-09	-0.422709	57	10.54	136	5.57619e-11	4.14041e-07	GTEx/v8/Artery_Aorta:GTEx/v8/Artery_Tibial	-	1.378e-08	rs35569628	90	no
AF	ENSG00000139842	CUL4A	13	113862552	113919399	1	protein_coding	8451	CUL4A	0.999413	NA	104	17.06	0	NA	NA	NA	NA	1.378e-08	rs35569628	90	yes
AF	ENSG00000092096	SLC22A17	14	23815515	23822121	-1	protein_coding	51310	SLC22A17	0.772287	-0.404608	0	0	1	3.21311e-06	6.91432e-13	GTEx/v8/Adipose_Subcutaneous	+	1.622e-08	rs723840	91	no
AF	ENSG00000166090	IL25	14	23842018	23845612	1	protein_coding	64806	IL25	3.62722e-06	0.28168	17	16.58	9	3.52105e-05	0.0231948	GTEx/v8/Heart_Atrial_Appendage	+	1.622e-08	rs451794;rs723840	91	no
AF	ENSG00000166091	CMTM5	14	23846017	23848981	1	protein_coding	116173	CMTM5	0.0600876	-0.0293343	19	16.58	31	8.26089e-12	1.60272e-07	GTEx/v8/Artery_Aorta:GTEx/v8/Heart_Atrial_Appendage:GTEx/v8/Heart_Left_Ventricle	+	3.873e-10	rs451794;rs723840;rs8022522;rs422068;rs445754;rs28631169	91	no
AF	ENSG00000197616	MYH6	14	23851199	23877486	-1	protein_coding	4624	MYH6	1.27599e-17	-0.0124149	37	18.96	0	NA	NA	NA	NA	3.873e-10	rs451794;rs723840;rs8022522;rs422068;rs445754;rs28631169	91	yes
AF	ENSG00000092054	MYH7	14	23881947	23904927	-1	protein_coding	4625	MYH7	0.000145766	0.10504	10	10.61	3	2.07664e-06	0.00607983	GTEx/v8/Artery_Aorta	NA	5.35e-10	rs445754;rs422068;rs28631169	91	no
AF	ENSG00000151320	AKAP6	14	32798479	33300567	1	protein_coding	9472	AKAP6	0.999937	-0.797217	89	14.32	10	1.91586e-08	0.000121131	GTEx/v8/Heart_Atrial_Appendage	+	1.187e-20	rs1957021;rs71419908;rs111632052;rs4587869;rs4981979	92	no
AF	ENSG00000165389	SPTSSA	14	34901995	34931562	-1	protein_coding	171546	SPTSSA	0.571318	0.675783	0	0	1	0.000103441	1.19017e-06	GTEx/v8/Whole_Blood	+	4.026e-11	rs73241997	93	no
AF	ENSG00000165410	CFL2	14	35179593	35184029	-1	protein_coding	1073	CFL2	0.164508	-0.514195	50	16.76	102	4.06621e-25	4.32069e-20	GTEx/v8/Adipose_Subcutaneous:GTEx/v8/Adipose_Visceral_Omentum:GTEx/v8/Cells_EBV-transformed_lymphocytes:GTEx/v8/Whole_Blood	+	2.942e-15	rs73241997;rs10141892;rs11846704;rs111917040;rs8004043	93	no
AF	ENSG00000092020	PPP2R3C	14	35554673	35591723	-1	protein_coding	55012	PPP2R3C	8.05792e-07	-0.145774	0	0	1	0.000182594	1.76713e-15	GTEx/v8/Adipose_Subcutaneous	NA	NA	rs11846704	93	no
AF	ENSG00000100890	KIAA0391	14	35591052	35743271	1	protein_coding	9692	KIAA0391	1.77758e-05	-0.2627	0	0	1	7.20769e-05	6.56538e-25	GTEx/v8/Whole_Blood	+	5.718e-13	rs73241997	93	no
AF	ENSG00000054654	SYNE2	14	64319683	64693165	1	protein_coding	23224	SYNE2	1.85335e-11	0.553679	98	16.26	254	1.39219e-16	1.2049e-13	GTEx/v8/Heart_Atrial_Appendage:GTEx/v8/Heart_Left_Ventricle	-	2.546e-31	rs10151658;rs3951150;rs2738413;rs2781381;rs1255992;rs8011682;rs2772163;rs10142766;rs55739639;rs2978381;rs4986938;rs7146434;rs12589834;rs34110441;rs11158540	94	no
AF	ENSG00000140009	ESR2	14	64550950	64804830	-1	protein_coding	2100	ESR2	5.15441e-08	-0.627425	196	16.26	177	4.37504e-14	8.08828e-10	GTEx/v8/Adipose_Subcutaneous:GTEx/v8/Adipose_Visceral_Omentum:GTEx/v8/Whole_Blood:GTEx/v8/Heart_Atrial_Appendage	+	2.546e-31	rs10151658;rs3951150;rs2738413;rs2781381;rs1255992;rs8011682;rs2772163;rs10142766;rs55739639;rs2978381;rs4986938;rs7146434;rs12589834;rs34110441;rs11158540	94	no
AF	ENSG00000100714	MTHFD1	14	64854749	64926722	1	protein_coding	4522	MTHFD1	0.605609	-0.471019	41	10.57	250	8.25995e-52	5.10282e-43	GTEx/v8/Adipose_Subcutaneous:GTEx/v8/Adipose_Visceral_Omentum:GTEx/v8/Cells_EBV-transformed_lymphocytes:GTEx/v8/Artery_Aorta:GTEx/v8/Artery_Coronary:GTEx/v8/Artery_Tibial:GTEx/v8/Heart_Atrial_Appendage:GTEx/v8/Heart_Left_Ventricle	+	2.546e-31	rs2978381;rs55739639;rs10142766;rs34110441;rs11158540;rs10151658;rs3951150;rs2738413;rs1255992;rs8011682;rs2772163;rs4986938;rs7146434;rs12589834;rs2781381	94	no
AF	ENSG00000165807	PPP1R36	14	65016620	65056098	1	protein_coding	145376	PPP1R36	2.76563e-07	-0.0310025	0	0	2	0.000128463	0.0443937	GTEx/v8/Artery_Tibial	-	2.207e-15	rs8011682;rs2772163;rs55739639	94	no
AF	ENSG00000126822	PLEKHG3	14	65170820	65213610	1	protein_coding	26030	PLEKHG3	1.16377e-08	-1.35076	0	0	82	1.58591e-06	0.00224592	GTEx/v8/Artery_Tibial	+	2.546e-31	rs2738413;rs10151658;rs3951150;rs10142766;rs2978381;rs7146434;rs34110441;rs11158540	94	no
AF	ENSG00000205683	DPF3	14	73086004	73360809	-1	protein_coding	8110	DPF3	0.828482	0.482532	38	19.22	15	3.27982e-11	3.26016e-28	GTEx/v8/Artery_Aorta:GTEx/v8/Artery_Tibial:GTEx/v8/Heart_Atrial_Appendage	-	3.479e-10	rs74884082;rs2110552	95	no
AF	ENSG00000119599	DCAF4	14	73393040	73426411	1	protein_coding	26094	DCAF4	0.00364518	0.687917	10	9.874	28	5.2101e-19	9.3705e-30	GTEx/v8/Adipose_Subcutaneous:GTEx/v8/Adipose_Visceral_Omentum:GTEx/v8/Whole_Blood:GTEx/v8/Artery_Aorta:GTEx/v8/Artery_Tibial:GTEx/v8/Heart_Atrial_Appendage	-	3.479e-10	rs12432062;rs74884082;rs2110552	95	no
AF	ENSG00000165861	ZFYVE1	14	73436159	73493920	-1	protein_coding	53349	ZFYVE1	0.953726	0.185097	42	17.39	0	NA	NA	NA	NA	NA	rs12432062	95	yes
AF	ENSG00000119707	RBM25	14	73525144	73588122	1	protein_coding	58517	RBM25	1	-0.621667	23	8.117	0	NA	NA	NA	NA	NA	rs12432062	95	yes
AF	ENSG00000080815	PSEN1	14	73603126	73690399	1	protein_coding	5663	PSEN1	0.997601	-0.296032	22	9.193	113	2.34414e-15	3.63388e-26	GTEx/v8/Whole_Blood	+	5.466e-10	rs12432062;rs2110552	95	no
AF	ENSG00000100767	PAPLN	14	73704205	73741348	1	protein_coding	89932	PAPLN	5.13479e-22	-0.24989	17	8.331	0	NA	NA	NA	NA	4.474e-08	rs12432062	95	yes
AF	ENSG00000133961	NUMB	14	73741815	73930348	-1	protein_coding	8650	NUMB	0.0243992	-0.0164953	9	6.429	0	NA	NA	NA	NA	NA	rs12432062	95	yes
AF	ENSG00000187105	HEATR4	14	73945189	74025651	-1	protein_coding	399671	HEATR4	6.23228e-17	0.49276	1	0.091	0	NA	NA	NA	NA	NA	rs12432062	95	yes
AF	ENSG00000184227	ACOT1	14	74003818	74010498	1	protein_coding	641371	ACOT1	0.0359992	NA	0	0	99	7.25935e-08	1.6693e-43	GTEx/v8/Adipose_Subcutaneous:GTEx/v8/Adipose_Visceral_Omentum:GTEx/v8/Whole_Blood:GTEx/v8/Artery_Tibial:GTEx/v8/Heart_Atrial_Appendage:GTEx/v8/Liver	-	4.474e-08	rs12432062	95	no
AF	ENSG00000119673	ACOT2	14	74034324	74042357	1	protein_coding	10965	ACOT2	0.142295	0.0550697	0	0	19	1.84083e-05	6.73796e-41	GTEx/v8/Adipose_Subcutaneous:GTEx/v8/Artery_Aorta	NA	NA	rs12432062	95	no
AF	ENSG00000140043	PTGR2	14	74318547	74353530	1	protein_coding	145482	PTGR2	7.20253e-07	1.64168	0	0	1	2.83572e-05	2.81632e-33	GTEx/v8/Artery_Aorta	NA	NA	rs12432062	95	no
AF	ENSG00000140455	USP3	15	63796793	63886839	1	protein_coding	9960	USP3	0.98438	NA	2	2.918	63	5.63533e-07	6.57529e-17	GTEx/v8/Whole_Blood	+	4.977e-08	rs7170477	97	no
AF	ENSG00000197361	FBXL22	15	63889552	63894627	1	protein_coding	283807	FBXL22	0.000439659	-0.351197	1	1.657	83	8.98825e-15	2.62593e-13	GTEx/v8/Adipose_Subcutaneous:GTEx/v8/Artery_Aorta:GTEx/v8/Artery_Tibial:GTEx/v8/Heart_Atrial_Appendage:GTEx/v8/Heart_Left_Ventricle	-	4.977e-08	rs7170477	97	no
AF	ENSG00000103657	HERC1	15	63900817	64126141	-1	protein_coding	8925	HERC1	1	0.185081	83	17.88	83	2.48986e-09	5.14059e-12	GTEx/v8/Adipose_Subcutaneous:GTEx/v8/Adipose_Visceral_Omentum:GTEx/v8/Whole_Blood	+	4.977e-08	rs7170477	97	no
AF	ENSG00000103671	TRIP4	15	64679947	64747502	1	protein_coding	9325	TRIP4	3.04197e-07	-0.479717	0	0	63	2.17379e-05	1.42296e-27	GTEx/v8/Artery_Aorta	-	4.977e-08	rs7170477	97	no
AF	ENSG00000140463	BBS4	15	72978527	73030817	1	protein_coding	585	BBS4	0.000141017	-0.237872	0	0	1	0.000346517	5.86166e-06	GTEx/v8/Artery_Tibial	NA	NA	rs1979409	98	no
AF	ENSG00000067141	NEO1	15	73344051	73597547	1	protein_coding	4756	NEO1	0.999855	-1.149	74	13.68	69	1.15782e-12	5.27119e-08	GTEx/v8/Adipose_Subcutaneous:GTEx/v8/Cells_EBV-transformed_lymphocytes:GTEx/v8/Artery_Coronary	+	8.874e-10	rs1979409;rs117081649	98	no
AF	ENSG00000138622	HCN4	15	73612200	73661605	-1	protein_coding	10021	HCN4	0.234598	0.0318349	93	16.62	0	NA	NA	NA	NA	4.782e-36	rs1979409;rs117081649;rs11631651;rs143527241;rs75372618;rs74022964;rs7178084	98	yes
AF	ENSG00000103876	FAH	15	80444832	80479288	1	protein_coding	2184	FAH	2.80762e-11	NA	0	0	2	5.20338e-05	2.43609e-15	GTEx/v8/Heart_Atrial_Appendage	+	2.43e-12	rs12908004;rs12901940	99	no
AF	ENSG00000259495	RP11-210M15.2	15	80637195	80695917	-1	protein_coding	NA	NA	NA	NA	19	9.279	18	4.79437e-43	3.08442e-35	GTEx/v8/Adipose_Visceral_Omentum:GTEx/v8/Heart_Atrial_Appendage:GTEx/v8/Heart_Left_Ventricle	+	4.115e-16	rs3858966;rs71399411;rs12908004;rs12901940;rs12901125	99	no
AF	ENSG00000172379	ARNT2	15	80696692	80890278	1	protein_coding	9915	ARNT2	0.95902	3.08607	8	6.891	19	1.774e-54	2.96535e-46	GTEx/v8/Artery_Aorta:GTEx/v8/Artery_Coronary:GTEx/v8/Artery_Tibial:GTEx/v8/Heart_Atrial_Appendage:GTEx/v8/Heart_Left_Ventricle	+	4.115e-16	rs12901940;rs12908004;rs12901125;rs3858966;rs71399411	99	no
AF	ENSG00000136379	ABHD17C	15	80972025	81047962	1	protein_coding	58489	ABHD17C	0.840829	0.10123	39	9.109	44	1.06727e-10	1.1384e-17	GTEx/v8/Adipose_Visceral_Omentum:GTEx/v8/Whole_Blood:GTEx/v8/Artery_Aorta:GTEx/v8/Heart_Atrial_Appendage:GTEx/v8/Heart_Left_Ventricle	+	5.038e-09	rs2759301	99	no
AF	ENSG00000103888	KIAA1199	15	81071684	81244117	1	protein_coding	57214	KIAA1199	1.74567e-09	-0.795939	2	4.156	0	NA	NA	NA	NA	NA	rs2759301	99	yes
AF	ENSG00000140443	IGF1R	15	99192200	99507759	1	protein_coding	3480	IGF1R	0.552974	0.346634	76	17.46	55	6.02432e-10	8.53473e-06	GTEx/v8/Heart_Left_Ventricle	-	1.258e-10	rs4965430	100	no
AF	ENSG00000140986	RPL3L	16	1993975	2007607	-1	protein_coding	6123	RPL3L	2.13546e-08	0.502931	11	15.23	9	2.92338e-09	8.22644e-08	GTEx/v8/Heart_Atrial_Appendage:GTEx/v8/Heart_Left_Ventricle	-	3.79e-09	rs2023274;rs2815301	101	no
AF	ENSG00000140990	NDUFB10	16	2009509	2011976	1	protein_coding	4716	NDUFB10	0.0466299	NA	11	15.23	9	1.7708e-14	3.94795e-10	GTEx/v8/Adipose_Subcutaneous:GTEx/v8/Adipose_Visceral_Omentum:GTEx/v8/Whole_Blood:GTEx/v8/Artery_Aorta:GTEx/v8/Artery_Tibial	+	3.79e-09	rs2023274;rs2815301	101	no
AF	ENSG00000140988	RPS2	16	2012053	2014861	-1	protein_coding	6187	RPS2	0.236872	0.811835	11	15.23	9	5.16574e-20	2.58919e-15	GTEx/v8/Adipose_Subcutaneous:GTEx/v8/Adipose_Visceral_Omentum:GTEx/v8/Cells_EBV-transformed_lymphocytes:GTEx/v8/Whole_Blood:GTEx/v8/Artery_Aorta	-	3.79e-09	rs2023274;rs2815301	101	no
AF	ENSG00000179580	RNF151	16	2016824	2018976	1	protein_coding	146310	RNF151	3.79966e-07	0.239849	9	15.23	0	NA	NA	NA	NA	1.198e-08	rs2815301	101	yes
AF	ENSG00000183751	TBL3	16	2022038	2032934	1	protein_coding	10607	TBL3	1.53647e-06	1.03268	3	15.23	0	NA	NA	NA	NA	1.198e-08	rs2815301	101	yes
AF	ENSG00000167962	ZNF598	16	2047655	2059824	-1	protein_coding	90850	ZNF598	0.201673	NA	0	0	5	4.73094e-07	1.09095e-08	GTEx/v8/Adipose_Subcutaneous	-	3.79e-09	rs2815301	101	no
AF	ENSG00000103197	TSC2	16	2097466	2138716	1	protein_coding	7249	TSC2	1	NA	0	0	1	2.42624e-05	2.12455e-10	GTEx/v8/Artery_Tibial	NA	NA	rs2815301	101	no
AF	ENSG00000167965	MLST8	16	2254249	2259417	1	protein_coding	64223	MLST8	0.629654	NA	1	8.576	1	6.52062e-05	4.84505e-12	GTEx/v8/Whole_Blood	+	3.265e-09	rs77316573	101	no
AF	ENSG00000182685	BRICD5	16	2259254	2261951	-1	protein_coding	283870	BRICD5	1.62462e-10	2.23471	1	8.576	1	3.65756e-23	2.0014e-30	GTEx/v8/Adipose_Subcutaneous:GTEx/v8/Adipose_Visceral_Omentum:GTEx/v8/Artery_Aorta:GTEx/v8/Artery_Coronary:GTEx/v8/Artery_Tibial:GTEx/v8/Heart_Atrial_Appendage:GTEx/v8/Heart_Left_Ventricle	-	3.265e-09	rs77316573	101	no
AF	ENSG00000184207	PGP	16	2261998	2264808	-1	protein_coding	283871	PGP	0.757808	0.62	1	8.576	1	2.11187e-26	6.19206e-34	GTEx/v8/Adipose_Subcutaneous:GTEx/v8/Adipose_Visceral_Omentum:GTEx/v8/Artery_Aorta:GTEx/v8/Artery_Coronary:GTEx/v8/Artery_Tibial:GTEx/v8/Heart_Left_Ventricle	-	3.265e-09	rs77316573	101	no
AF	ENSG00000167967	E4F1	16	2273567	2285743	1	protein_coding	1877	E4F1	0.434844	-0.51128	1	8.576	0	NA	NA	NA	NA	3.265e-09	rs77316573	101	yes
AF	ENSG00000140830	TXNL4B	16	72078188	72128330	-1	protein_coding	54957	TXNL4B	0.0173065	-0.594229	0	0	4	5.02051e-05	4.30771e-12	GTEx/v8/Artery_Aorta	+	2.855e-84	rs2359171;rs9302644	102	no
AF	ENSG00000261701	HPR	16	72088522	72111145	1	protein_coding	3250	HPR	2.94872e-07	-0.259845	0	0	3	0.000109152	2.3749e-19	GTEx/v8/Artery_Aorta	+	6.626e-52	rs2359171;rs61208973;rs1548373	102	no
AF	ENSG00000140836	ZFHX3	16	72816784	73093597	-1	protein_coding	463	ZFHX3	1	-0.743235	114	21.2	2	8.69111e-05	0.000358746	GTEx/v8/Adipose_Subcutaneous	-	4.65e-91	rs8055406;rs2359171;rs61208973;rs12325558;rs9930445;rs74883161;rs7185714;rs876727;rs6499606;rs1548373;rs9302644;rs4788694;rs4788490;rs728646;rs11641701;rs4788697;rs9930504;rs62055084;rs1183967	102	no
AF	ENSG00000184811	TUSC5	17	1182957	1204281	1	protein_coding	286753	TUSC5	0.101236	1.34815	0	0	11	2.97186e-07	2.91691e-14	GTEx/v8/Artery_Aorta:GTEx/v8/Artery_Tibial	NA	NA	rs7225165	103	no
AF	ENSG00000108953	YWHAE	17	1247566	1303672	-1	protein_coding	7531	YWHAE	0.964161	-0.461731	22	18.1	0	NA	NA	NA	NA	3.203e-09	rs7225165	103	yes
AF	ENSG00000167193	CRK	17	1323983	1366456	-1	protein_coding	1398	CRK	0.864536	0.3412	1	0.012	6	2.10795e-05	4.56463e-05	GTEx/v8/Whole_Blood	+	3.796e-08	rs7225165	103	no
AF	ENSG00000072818	ACAP1	17	7239848	7254797	1	protein_coding	9744	ACAP1	0.237756	-0.214185	0	0	1	6.43067e-05	3.47445e-39	GTEx/v8/Whole_Blood	NA	NA	rs9899183	104	no
AF	ENSG00000161958	FGF11	17	7341592	7348256	1	protein_coding	2256	FGF11	0.0681958	-0.0904517	3	2.872	0	NA	NA	NA	NA	NA	rs2071502	104	yes
AF	ENSG00000170175	CHRNB1	17	7348380	7361026	1	protein_coding	1140	CHRNB1	4.3363e-06	-0.37326	4	6.929	66	6.60571e-28	4.05261e-37	GTEx/v8/Adipose_Subcutaneous:GTEx/v8/Adipose_Visceral_Omentum:GTEx/v8/Whole_Blood:GTEx/v8/Artery_Aorta:GTEx/v8/Artery_Coronary:GTEx/v8/Artery_Tibial:GTEx/v8/Heart_Atrial_Appendage:GTEx/v8/Heart_Left_Ventricle	+	2.017e-09	rs2071502;rs9899183	104	no
AF	ENSG00000174282	ZBTB4	17	7362685	7387582	-1	protein_coding	57659	ZBTB4	0.99849	-0.565704	16	13.29	1	0.000113534	2.82859e-08	GTEx/v8/Artery_Tibial	NA	NA	rs2071502	104	no
AF	ENSG00000259224	SLC35G6	17	7384721	7386383	1	protein_coding	643664	SLC35G6	0.000990015	0.39034	10	13.29	0	NA	NA	NA	NA	NA	rs2071502	104	yes
AF	ENSG00000181222	POLR2A	17	7387685	7417933	1	protein_coding	5430	POLR2A	1	0.931618	35	13.29	0	NA	NA	NA	NA	1.967e-08	rs2071502	104	yes
AF	ENSG00000239697	TNFSF12	17	7452208	7464925	1	protein_coding	8742	TNFSF12	0.997954	-0.448531	22	15.68	76	3.63886e-31	1.02206e-25	GTEx/v8/Adipose_Visceral_Omentum:GTEx/v8/Whole_Blood	-	2.017e-09	rs9899183;rs2071502	104	no
AF	ENSG00000248871	TNFSF12-TNFSF13	17	7452416	7464918	1	protein_coding	407977	TNFSF12-TNFSF13	0.997954	-0.561606	22	15.68	0	NA	NA	NA	NA	2.017e-09	rs9899183	104	yes
AF	ENSG00000161955	TNFSF13	17	7461609	7464925	1	protein_coding	8741	TNFSF13	0.877768	-0.927189	10	15.68	34	9.53134e-08	2.91325e-07	GTEx/v8/Adipose_Subcutaneous:GTEx/v8/Whole_Blood	-	2.017e-09	rs9899183	104	no
AF	ENSG00000161956	SENP3	17	7465192	7475287	1	protein_coding	26168	SENP3	0.995995	NA	5	9.002	0	NA	NA	NA	NA	2.447e-09	rs9899183	104	yes
AF	ENSG00000129255	MPDU1	17	7486847	7496107	1	protein_coding	9526	MPDU1	0.144211	-0.62783	2	1.682	0	NA	NA	NA	NA	NA	rs9899183	104	yes
AF	ENSG00000129194	SOX15	17	7491496	7493488	-1	protein_coding	6665	SOX15	0.361606	-0.211833	1	0.154	0	NA	NA	NA	NA	NA	rs9899183	104	yes
AF	ENSG00000129245	FXR2	17	7494548	7518189	-1	protein_coding	9513	FXR2	0.99977	NA	11	5.973	0	NA	NA	NA	NA	NA	rs9899183	104	yes
AF	ENSG00000268503	AC007421.1	17	7517264	7517427	1	protein_coding	NA	NA	NA	NA	7	5.973	0	NA	NA	NA	NA	NA	rs9899183	104	yes
AF	ENSG00000129214	SHBG	17	7517382	7536700	1	protein_coding	6462	SHBG	0.000188842	0.23975	12	8.903	4	4.80459e-05	0.0131188	GTEx/v8/Artery_Tibial	NA	NA	rs9899183	104	no
AF	ENSG00000141504	SAT2	17	7529552	7531194	-1	protein_coding	112483	SAT2	0.0176163	-0.384311	9	8.903	31	4.64897e-09	8.40727e-36	GTEx/v8/Whole_Blood:GTEx/v8/Heart_Atrial_Appendage:GTEx/v8/Heart_Left_Ventricle	+	2.017e-09	rs9899183	104	no
AF	ENSG00000141052	MYOCD	17	12569207	12672266	1	protein_coding	93649	MYOCD	0.934596	1.39973	18	12.83	0	NA	NA	NA	NA	4.447e-11	rs55941572	105	yes
AF	ENSG00000273452	AC005358.1	17	12626199	12661542	1	protein_coding	NA	NA	NA	NA	2	12.83	0	NA	NA	NA	NA	7.198e-11	rs55941572	105	yes
AF	ENSG00000141750	STAC2	17	37366789	37382125	-1	protein_coding	342667	STAC2	1.6604e-05	0.632375	0	0	5	1.19229e-05	1.12046e-18	GTEx/v8/Artery_Tibial	NA	NA	rs11653998	106	no
AF	ENSG00000108306	FBXL20	17	37415384	37558776	-1	protein_coding	84961	FBXL20	0.998875	NA	0	0	106	6.3168e-10	3.08884e-11	GTEx/v8/Adipose_Subcutaneous:GTEx/v8/Artery_Aorta:GTEx/v8/Artery_Tibial	-	3.465e-11	rs11653998;rs11658278;rs870829;rs12453732	106	no
AF	ENSG00000131771	PPP1R1B	17	37782993	37792879	1	protein_coding	84152	PPP1R1B	0.0821063	-0.330362	2	12.74	188	1.04536e-12	1.02489e-08	GTEx/v8/Heart_Atrial_Appendage	+	3.465e-11	rs11653998;rs11658278	106	no
AF	ENSG00000131748	STARD3	17	37793318	37819737	1	protein_coding	10948	STARD3	0.149478	-0.117291	18	23.1	16	2.62051e-06	3.71363e-33	GTEx/v8/Whole_Blood	NA	NA	rs11653998	106	no
AF	ENSG00000173991	TCAP	17	37820440	37822808	1	protein_coding	8557	TCAP	0.075771	-0.485443	29	23.1	0	NA	NA	NA	NA	NA	rs11653998	106	yes
AF	ENSG00000141744	PNMT	17	37824234	37826728	1	protein_coding	5409	PNMT	0.00075382	NA	45	17.97	191	4.37032e-23	1.154e-17	GTEx/v8/Adipose_Visceral_Omentum:GTEx/v8/Whole_Blood:GTEx/v8/Heart_Atrial_Appendage:GTEx/v8/Heart_Left_Ventricle	+	3.465e-11	rs11653998;rs11658278;rs870829	106	no
AF	ENSG00000161395	PGAP3	17	37827375	37853050	-1	protein_coding	93210	PGAP3	0.0909847	-0.304973	65	17.97	193	2.79664e-30	4.18151e-24	GTEx/v8/Adipose_Subcutaneous:GTEx/v8/Adipose_Visceral_Omentum:GTEx/v8/Whole_Blood:GTEx/v8/Artery_Aorta:GTEx/v8/Artery_Tibial:GTEx/v8/Heart_Atrial_Appendage:GTEx/v8/Heart_Left_Ventricle:GTEx/v8/Liver	+	3.465e-11	rs11653998;rs11658278;rs870829	106	no
AF	ENSG00000141736	ERBB2	17	37844167	37886679	1	protein_coding	2064	ERBB2	0.998895	-0.391042	44	23.5	173	3.33839e-09	1.59873e-05	GTEx/v8/Heart_Atrial_Appendage	+	3.465e-11	rs11653998;rs11658278;rs870829	106	no
AF	ENSG00000141741	MIEN1	17	37884749	37887040	-1	protein_coding	84299	MIEN1	0.773017	-0.25265	9	23.5	0	NA	NA	NA	NA	4.517e-09	rs11653998	106	yes
AF	ENSG00000141738	GRB7	17	37894180	37903544	1	protein_coding	2886	GRB7	0.000820006	0.0322768	8	17.89	0	NA	NA	NA	NA	4.433e-10	rs11653998;rs11658278	106	yes
AF	ENSG00000161405	IKZF3	17	37921198	38020441	-1	protein_coding	22806	IKZF3	0.994922	-0.206896	39	19.78	166	8.60857e-13	6.30674e-09	GTEx/v8/Cells_EBV-transformed_lymphocytes:GTEx/v8/Whole_Blood	-	3.465e-11	rs11658278;rs870829;rs11653998	106	no
AF	ENSG00000186075	ZPBP2	17	38024417	38034149	1	protein_coding	124626	ZPBP2	0.000986594	-0.156737	48	18.2	0	NA	NA	NA	NA	3.465e-11	rs11658278;rs870829	106	yes
AF	ENSG00000073605	GSDMB	17	38060848	38076107	-1	protein_coding	55876	GSDMB	1.73304e-07	0.288248	56	20.7	193	6.0318e-82	5.68661e-71	GTEx/v8/Adipose_Subcutaneous:GTEx/v8/Adipose_Visceral_Omentum:GTEx/v8/Cells_EBV-transformed_lymphocytes:GTEx/v8/Whole_Blood:GTEx/v8/Artery_Tibial	+	3.465e-11	rs11658278;rs870829;rs11653998	106	no
AF	ENSG00000172057	ORMDL3	17	38077294	38083854	-1	protein_coding	94103	ORMDL3	0.721819	-0.557735	33	20.7	193	4.00627e-56	1.67772e-47	GTEx/v8/Adipose_Subcutaneous:GTEx/v8/Adipose_Visceral_Omentum:GTEx/v8/Cells_EBV-transformed_lymphocytes:GTEx/v8/Whole_Blood:GTEx/v8/Artery_Aorta:GTEx/v8/Artery_Tibial	+	3.465e-11	rs11658278;rs870829;rs11653998	106	no
AF	ENSG00000204913	LRRC3C	17	38097727	38101000	1	protein_coding	100505591	LRRC3C	NA	0.0631162	3	5.255	0	NA	NA	NA	NA	NA	rs11658278	106	yes
AF	ENSG00000167914	GSDMA	17	38119226	38134019	1	protein_coding	284110	GSDMA	7.6136e-13	0.516311	0	0	192	2.51197e-30	1.16669e-89	GTEx/v8/Adipose_Subcutaneous:GTEx/v8/Adipose_Visceral_Omentum:GTEx/v8/Whole_Blood:GTEx/v8/Artery_Aorta:GTEx/v8/Artery_Coronary:GTEx/v8/Artery_Tibial:GTEx/v8/Heart_Atrial_Appendage:GTEx/v8/Heart_Left_Ventricle	-	3.465e-11	rs11653998;rs11658278;rs870829;rs12453732	106	no
AF	ENSG00000108342	CSF3	17	38171614	38174066	1	protein_coding	1440	CSF3	0.480556	0.254419	1	15.19	31	6.63001e-07	0.000550589	GTEx/v8/Adipose_Subcutaneous	+	9.518e-09	rs12453732;rs11653998	106	no
AF	ENSG00000008838	MED24	17	38175350	38217468	-1	protein_coding	9862	MED24	8.98959e-09	1.2872	1	15.19	116	3.97318e-11	9.31336e-51	GTEx/v8/Adipose_Subcutaneous:GTEx/v8/Whole_Blood:GTEx/v8/Artery_Aorta:GTEx/v8/Artery_Tibial:GTEx/v8/Heart_Atrial_Appendage	-	3.465e-11	rs12453732;rs11653998;rs11658278;rs870829	106	no
AF	ENSG00000188895	MSL1	17	38278551	38293042	1	protein_coding	339287	MSL1	0.984497	NA	0	0	1	0.000127036	8.94058e-13	GTEx/v8/Heart_Atrial_Appendage	-	3.113e-08	rs870829	106	no
AF	ENSG00000108349	CASC3	17	38296571	38328436	1	protein_coding	22794	CASC3	0.913675	-0.751378	0	0	57	6.62926e-06	3.63356e-15	GTEx/v8/Adipose_Subcutaneous	+	3.465e-11	rs11658278;rs870829	106	no
AF	ENSG00000172992	DCAKD	17	43100708	43138473	-1	protein_coding	79877	DCAKD	0.0293861	0.848595	0	0	2027	1.83107e-06	2.68979e-32	GTEx/v8/Adipose_Subcutaneous:GTEx/v8/Artery_Tibial	+	7.605e-09	rs2732705	107	no
AF	ENSG00000181513	ACBD4	17	43209967	43221548	1	protein_coding	79777	ACBD4	1.82643e-05	-0.326407	0	0	1	9.3544e-06	2.53243e-07	GTEx/v8/Artery_Tibial	NA	NA	rs2732705	107	no
AF	ENSG00000159314	ARHGAP27	17	43471275	43511787	-1	protein_coding	201176	ARHGAP27	0.00125584	-0.761628	86	18.95	2804	1.6405e-13	5.78187e-11	GTEx/v8/Adipose_Visceral_Omentum:GTEx/v8/Cells_EBV-transformed_lymphocytes:GTEx/v8/Artery_Aorta:GTEx/v8/Heart_Left_Ventricle	-	6.581e-09	rs2732705	107	no
AF	ENSG00000225190	PLEKHM1	17	43513266	43568115	-1	protein_coding	9842	PLEKHM1	0.840543	-0.663068	139	18.95	2805	2.76383e-14	3.72801e-10	GTEx/v8/Adipose_Subcutaneous:GTEx/v8/Adipose_Visceral_Omentum:GTEx/v8/Whole_Blood:GTEx/v8/Artery_Aorta:GTEx/v8/Artery_Tibial:GTEx/v8/Heart_Left_Ventricle	+	6.581e-09	rs2732705	107	no
AF	ENSG00000120088	CRHR1	17	43699267	43913194	1	protein_coding	1394	CRHR1	0.792134	2.03809	933	19.39	2871	1.86977e-23	2.70499e-18	GTEx/v8/Adipose_Subcutaneous:GTEx/v8/Adipose_Visceral_Omentum	+	6.581e-09	rs2732705	107	no
AF	ENSG00000185294	SPPL2C	17	43922256	43924438	1	protein_coding	162540	SPPL2C	2.29525e-05	0.187395	119	23.5	0	NA	NA	NA	NA	9.991e-09	rs2732705	107	yes
AF	ENSG00000186868	MAPT	17	43971748	44105700	1	protein_coding	4137	MAPT	4.68265e-05	2.01024	789	26.8	2877	1.31245e-17	4.84413e-68	GTEx/v8/Adipose_Subcutaneous:GTEx/v8/Adipose_Visceral_Omentum:GTEx/v8/Artery_Aorta:GTEx/v8/Artery_Tibial:GTEx/v8/Heart_Left_Ventricle	-	6.581e-09	rs2732705	107	no
AF	ENSG00000256762	STH	17	44076616	44077060	1	protein_coding	246744	STH	0.00444467	0.274193	95	19.15	0	NA	NA	NA	NA	1.25e-08	rs2732705	107	yes
AF	ENSG00000120071	KANSL1	17	44107282	44302733	-1	protein_coding	284058	KANSL1	0.999734	0.0589452	1069	26.4	2880	1.03441e-12	6.72547e-40	GTEx/v8/Adipose_Subcutaneous:GTEx/v8/Adipose_Visceral_Omentum:GTEx/v8/Cells_EBV-transformed_lymphocytes:GTEx/v8/Whole_Blood:GTEx/v8/Artery_Tibial:GTEx/v8/Heart_Left_Ventricle	+	6.581e-09	rs2732705;rs17608766	107	no
AF	ENSG00000228696	ARL17B	17	44352150	44439130	-1	protein_coding	100506084	ARL17B	NA	-0.428243	288	15.22	2697	1.47296e-08	1.08354e-28	GTEx/v8/Adipose_Subcutaneous:GTEx/v8/Cells_EBV-transformed_lymphocytes:GTEx/v8/Whole_Blood:GTEx/v8/Artery_Tibial:GTEx/v8/Heart_Atrial_Appendage	-	8.941e-11	rs2732705;rs1563304	107	no
AF	ENSG00000176681	LRRC37A	17	44370099	44415160	1	protein_coding	9884	LRRC37A	0.890487	NA	66	15.22	2882	7.36791e-46	1.19942e-67	GTEx/v8/Adipose_Subcutaneous:GTEx/v8/Adipose_Visceral_Omentum:GTEx/v8/Whole_Blood:GTEx/v8/Artery_Aorta:GTEx/v8/Artery_Coronary:GTEx/v8/Artery_Tibial:GTEx/v8/Heart_Atrial_Appendage:GTEx/v8/Heart_Left_Ventricle:GTEx/v8/Liver	+	2.557e-12	rs2732705;rs1563304;rs3933653	107	no
AF	ENSG00000238083	LRRC37A2	17	44588877	44633016	1	protein_coding	474170	LRRC37A2	NA	NA	6	19.03	2736	8.05734e-120	1.51829e-103	GTEx/v8/Adipose_Subcutaneous:GTEx/v8/Adipose_Visceral_Omentum:GTEx/v8/Cells_EBV-transformed_lymphocytes:GTEx/v8/Whole_Blood:GTEx/v8/Artery_Aorta:GTEx/v8/Artery_Coronary:GTEx/v8/Artery_Tibial:GTEx/v8/Heart_Atrial_Appendage:GTEx/v8/Heart_Left_Ventricle:GTEx/v8/Liver	+	2.557e-12	rs2732705;rs1563304;rs3933653	107	no
AF	ENSG00000185829	ARL17A	17	44594068	44657088	-1	protein_coding	51326	ARL17A	NA	-2.38258	5	19.03	2730	3.41734e-19	2.53511e-39	GTEx/v8/Adipose_Subcutaneous:GTEx/v8/Adipose_Visceral_Omentum:GTEx/v8/Cells_EBV-transformed_lymphocytes:GTEx/v8/Whole_Blood:GTEx/v8/Artery_Aorta:GTEx/v8/Artery_Coronary:GTEx/v8/Artery_Tibial:GTEx/v8/Heart_Atrial_Appendage:GTEx/v8/Heart_Left_Ventricle:GTEx/v8/Liver	+	6.581e-09	rs2732705	107	no
AF	ENSG00000073969	NSF	17	44668035	44834830	1	protein_coding	4905	NSF	0.713682	-0.566247	57	17.18	2711	4.17256e-08	5.07065e-12	GTEx/v8/Cells_EBV-transformed_lymphocytes:GTEx/v8/Artery_Aorta:GTEx/v8/Artery_Tibial:GTEx/v8/Heart_Atrial_Appendage:GTEx/v8/Heart_Left_Ventricle	-	6.581e-09	rs2732705	107	no
AF	ENSG00000108379	WNT3	17	44839872	44910520	-1	protein_coding	7473	WNT3	0.946108	-0.191111	43	16.08	1911	6.96869e-25	1.5414e-26	GTEx/v8/Adipose_Subcutaneous:GTEx/v8/Adipose_Visceral_Omentum:GTEx/v8/Cells_EBV-transformed_lymphocytes:GTEx/v8/Whole_Blood:GTEx/v8/Artery_Aorta:GTEx/v8/Artery_Coronary:GTEx/v8/Artery_Tibial:GTEx/v8/Heart_Atrial_Appendage:GTEx/v8/Heart_Left_Ventricle	+	2.557e-12	rs2732705;rs1563304;rs3933653;rs17608766	107	no
AF	ENSG00000158955	WNT9B	17	44910567	44964096	1	protein_coding	7484	WNT9B	0.0516168	NA	2	6.018	0	NA	NA	NA	NA	1.423e-09	rs3933653;rs17608766	107	yes
AF	ENSG00000108433	GOSR2	17	45000483	45105003	1	protein_coding	9570	GOSR2	0.000289194	0.147391	30	19	50	5.56772e-08	6.16987e-12	GTEx/v8/Liver	NA	7.5e-10	rs17608766	107	no
AF	ENSG00000262633	RP11-156P1.2	17	45000499	45124520	1	protein_coding	NA	NA	NA	NA	42	19	0	NA	NA	NA	NA	7.5e-10	rs17608766	107	yes
AF	ENSG00000179673	RPRML	17	45055523	45056614	-1	protein_coding	388394	RPRML	0.421295	NA	7	10.16	56	1.3491e-10	8.41946e-15	GTEx/v8/Adipose_Subcutaneous:GTEx/v8/Artery_Aorta:GTEx/v8/Artery_Coronary	-	7.5e-10	rs17608766	107	no
AF	ENSG00000004897	CDC27	17	45195069	45266788	-1	protein_coding	996	CDC27	0.486673	-0.787143	1	11.9	0	NA	NA	NA	NA	NA	rs17608766	107	yes
AF	ENSG00000108669	CYTH1	17	76670130	76778379	-1	protein_coding	9267	CYTH1	0.994541	0.18368	81	12.58	100	2.4497e-08	2.91875e-07	GTEx/v8/Adipose_Subcutaneous:GTEx/v8/Adipose_Visceral_Omentum:GTEx/v8/Heart_Atrial_Appendage:GTEx/v8/Heart_Left_Ventricle	+	3.627e-08	rs12604076	108	no
AF	ENSG00000055483	USP36	17	76783463	76837523	-1	protein_coding	57602	USP36	0.0685527	-0.215635	48	12.58	100	2.61594e-29	5.73009e-24	GTEx/v8/Adipose_Subcutaneous:GTEx/v8/Cells_EBV-transformed_lymphocytes:GTEx/v8/Whole_Blood:GTEx/v8/Artery_Aorta:GTEx/v8/Artery_Coronary:GTEx/v8/Artery_Tibial:GTEx/v8/Heart_Atrial_Appendage:GTEx/v8/Heart_Left_Ventricle:GTEx/v8/Liver	-	3.627e-08	rs12604076	108	no
AF	ENSG00000184828	ZBTB7C	18	45553044	45937123	-1	protein_coding	201501	ZBTB7C	0.907221	-0.0627471	0	0	9	2.96565e-05	0.0481654	GTEx/v8/Artery_Aorta	-	2.102e-09	rs866245;rs2878901	109	no
AF	ENSG00000101665	SMAD7	18	46446223	46477081	-1	protein_coding	4092	SMAD7	0.975696	-0.748268	3	6.132	0	NA	NA	NA	NA	1.823e-11	rs9953366	109	yes
AF	ENSG00000176624	MEX3C	18	48700920	48744674	-1	protein_coding	51320	MEX3C	0.946418	-0.920555	132	19.89	96	3.22652e-08	0.000139287	GTEx/v8/Adipose_Subcutaneous:GTEx/v8/Adipose_Visceral_Omentum:GTEx/v8/Heart_Atrial_Appendage:GTEx/v8/Heart_Left_Ventricle	+	4.794e-08	rs8088085;rs9963878	110	no
AF	ENSG00000215193	PEX26	22	18560689	18613905	1	protein_coding	55670	PEX26	0.435973	1.67197	38	13.01	7	1.08786e-05	0.0107963	GTEx/v8/Adipose_Subcutaneous:GTEx/v8/Artery_Tibial	-	1.531e-12	rs456448;rs362262;rs362043;rs464901;rs361540	112	no
AF	ENSG00000183785	TUBA8	22	18593097	18629321	1	protein_coding	51807	TUBA8	0.0032275	NA	16	9.459	0	NA	NA	NA	NA	1.531e-12	rs456448;rs362262;rs362043;rs464901;rs361540	112	yes
AF	ENSG00000133454	MYO18B	22	26138111	26427007	1	protein_coding	84700	MYO18B	2.61207e-15	0.00977166	8	17.86	0	NA	NA	NA	NA	9.137e-10	rs133902	113	yes
CAD	ENSG00000067606	PRKCZ	1	1981909	2116834	1	protein_coding	5590	PRKCZ	0.266924	NA	0	0	27	8.86991e-07	1.20472e-08	GTEx/v8/Whole_Blood	+	2.017e-09	rs1692580	1	no
CAD	ENSG00000162585	C1orf86	1	2115903	2144159	-1	protein_coding	199990	C1orf86	0.785171	NA	1	2.584	16	1.04028e-06	5.76187e-16	GTEx/v8/Whole_Blood	+	2.217e-09	rs1692580	1	no
CAD	ENSG00000203301	AL590822.1	1	2143360	2145620	-1	protein_coding	NA	NA	NA	NA	1	2.584	0	NA	NA	NA	NA	NA	rs1692580	1	yes
CAD	ENSG00000157933	SKI	1	2160134	2241558	1	protein_coding	6497	SKI	0.981402	NA	85	12.38	0	NA	NA	NA	NA	7.264e-13	rs1692580;rs12743493;rs2173049;rs2843152;rs72920928	1	yes
CAD	ENSG00000116151	MORN1	1	2252692	2323146	-1	protein_coding	79906	MORN1	7.87931e-07	NA	22	12.38	0	NA	NA	NA	NA	7.264e-13	rs2173049;rs2843152;rs72920928	1	yes
CAD	ENSG00000269753	AL589739.1	1	2258581	2259042	1	protein_coding	NA	NA	NA	NA	10	10.1	0	NA	NA	NA	NA	4.506e-12	rs2843152;rs72920928	1	yes
CAD	ENSG00000142611	PRDM16	1	2985732	3355185	1	protein_coding	63976	PRDM16	0.999843	1.53566	38	23.4	0	NA	NA	NA	NA	2.095e-11	rs2981890;rs12747145;rs2493298	2	yes
CAD	ENSG00000198830	HMGN2	1	26798941	26802463	1	protein_coding	3151	HMGN2	0.796675	-0.239164	0	0	5	3.57345e-06	7.1187e-05	GTEx/v8/Adipose_Subcutaneous:GTEx/v8/Adipose_Visceral_Omentum	+	3.604e-08	rs79598313	3	no
CAD	ENSG00000117713	ARID1A	1	27022524	27108595	1	protein_coding	8289	ARID1A	1	NA	1	22.1	0	NA	NA	NA	NA	NA	rs79598313	3	yes
CAD	ENSG00000060642	PIGV	1	27113963	27124889	1	protein_coding	55650	PIGV	7.20424e-06	-0.681663	0	0	7	9.47524e-14	6.07935e-21	GTEx/v8/Adipose_Subcutaneous:GTEx/v8/Adipose_Visceral_Omentum:GTEx/v8/Whole_Blood:GTEx/v8/Artery_Aorta:GTEx/v8/Artery_Tibial:GTEx/v8/Heart_Atrial_Appendage:GTEx/v8/Heart_Left_Ventricle	-	3.604e-08	rs79598313	3	no
CAD	ENSG00000204160	ZDHHC18	1	27153201	27184093	1	protein_coding	84243	ZDHHC18	0.00119785	-0.617092	1	5.337	7	8.7206e-14	6.57455e-17	GTEx/v8/Whole_Blood	+	3.604e-08	rs79598313	3	no
CAD	ENSG00000175793	SFN	1	27189633	27190947	1	protein_coding	2810	SFN	0.49089	-0.168903	1	5.337	0	NA	NA	NA	NA	NA	rs79598313	3	yes
CAD	ENSG00000090273	NUDC	1	27226729	27273353	1	protein_coding	10726	NUDC	0.822775	0.21879	1	0.042	5	0.000102762	0.0190438	GTEx/v8/Artery_Aorta	+	3.604e-08	rs79598313	3	no
CAD	ENSG00000175707	C1orf172	1	27276053	27286897	-1	protein_coding	126695	C1orf172	0.153805	-0.577042	1	0.392	0	NA	NA	NA	NA	3.604e-08	rs79598313	3	yes
CAD	ENSG00000253368	TRNP1	1	27320198	27327389	1	protein_coding	388610	TRNP1	NA	-0.788186	1	10.79	0	NA	NA	NA	NA	NA	rs79598313	3	yes
CAD	ENSG00000158246	FAM46B	1	27331511	27339327	-1	protein_coding	115572	FAM46B	0.0511899	-0.345796	1	10.79	0	NA	NA	NA	NA	NA	rs79598313	3	yes
CAD	ENSG00000142733	MAP3K6	1	27681675	27693383	-1	protein_coding	9064	MAP3K6	4.90981e-15	-0.099371	0	0	2	1.40565e-06	1.2002e-13	GTEx/v8/Whole_Blood	NA	NA	rs79598313	3	no
CAD	ENSG00000183317	EPHA10	1	38179552	38230805	-1	protein_coding	284656	EPHA10	3.15992e-18	0.371972	1	1.976	0	NA	NA	NA	NA	NA	rs2291297	4	yes
CAD	ENSG00000185090	MANEAL	1	38259474	38266809	1	protein_coding	149175	MANEAL	0.00438904	NA	9	6.712	0	NA	NA	NA	NA	3.72e-08	rs2291297	4	yes
CAD	ENSG00000196449	YRDC	1	38268616	38273857	-1	protein_coding	79693	YRDC	0.133396	0.27734	6	14.53	0	NA	NA	NA	NA	3.72e-08	rs2291297	4	yes
CAD	ENSG00000197982	C1orf122	1	38272651	38275126	1	protein_coding	127687	C1orf122	0.123246	NA	4	14.53	29	2.12624e-05	0.0126425	GTEx/v8/Adipose_Subcutaneous:GTEx/v8/Whole_Blood	+	2.729e-11	rs2291297;rs28470722;rs61776719;rs871524	4	no
CAD	ENSG00000188786	MTF1	1	38275239	38325292	-1	protein_coding	4520	MTF1	0.991395	-1.99028	12	22.2	23	1.06208e-06	0.00360334	GTEx/v8/Heart_Left_Ventricle	+	1.355e-08	rs2291297;rs28580415	4	no
CAD	ENSG00000230610	AL929472.1	1	38292232	38293886	-1	protein_coding	NA	NA	NA	NA	5	22.2	0	NA	NA	NA	NA	1.355e-08	rs2291297;rs28580415	4	yes
CAD	ENSG00000204084	INPP5B	1	38326369	38412729	-1	protein_coding	3633	INPP5B	7.4329e-09	0.0191111	65	17.72	91	8.35213e-65	7.70816e-73	GTEx/v8/Adipose_Subcutaneous:GTEx/v8/Adipose_Visceral_Omentum:GTEx/v8/Cells_EBV-transformed_lymphocytes:GTEx/v8/Whole_Blood:GTEx/v8/Artery_Aorta:GTEx/v8/Artery_Coronary:GTEx/v8/Artery_Tibial:GTEx/v8/Heart_Atrial_Appendage:GTEx/v8/Heart_Left_Ventricle:GTEx/v8/Liver	-	2.729e-11	rs2291297;rs28470722;rs28545785;rs61776719;rs871524;rs28580415	4	no
CAD	ENSG00000183431	SF3A3	1	38422647	38456593	-1	protein_coding	10946	SF3A3	0.999895	1.04314	34	16.97	91	5.04893e-58	7.43513e-50	GTEx/v8/Adipose_Subcutaneous:GTEx/v8/Adipose_Visceral_Omentum:GTEx/v8/Cells_EBV-transformed_lymphocytes:GTEx/v8/Whole_Blood:GTEx/v8/Artery_Aorta:GTEx/v8/Artery_Coronary:GTEx/v8/Artery_Tibial:GTEx/v8/Heart_Atrial_Appendage:GTEx/v8/Heart_Left_Ventricle:GTEx/v8/Liver	-	5.739e-12	rs61776719;rs28470722;rs871524;rs28545785;rs2291297;rs28580415	4	no
CAD	ENSG00000183386	FHL3	1	38462442	38471278	-1	protein_coding	2275	FHL3	0.534417	NA	12	16.97	91	8.0584e-67	1.27597e-84	GTEx/v8/Adipose_Subcutaneous:GTEx/v8/Adipose_Visceral_Omentum:GTEx/v8/Whole_Blood:GTEx/v8/Artery_Aorta:GTEx/v8/Artery_Coronary:GTEx/v8/Artery_Tibial:GTEx/v8/Heart_Atrial_Appendage:GTEx/v8/Heart_Left_Ventricle	-	5.739e-12	rs61776719;rs28470722;rs871524;rs28545785;rs2291297;rs28580415	4	no
CAD	ENSG00000183520	UTP11L	1	38474930	38490496	1	protein_coding	51118	UTP11L	1.2697e-06	-0.252155	0	0	90	1.49334e-32	1.13293e-26	GTEx/v8/Adipose_Subcutaneous:GTEx/v8/Adipose_Visceral_Omentum:GTEx/v8/Whole_Blood:GTEx/v8/Artery_Aorta:GTEx/v8/Artery_Coronary:GTEx/v8/Artery_Tibial:GTEx/v8/Heart_Atrial_Appendage	-	2.729e-11	rs2291297;rs28470722;rs61776719;rs871524;rs28545785	4	no
CAD	ENSG00000116209	TMEM59	1	54497347	54519177	-1	protein_coding	9528	TMEM59	2.23025e-07	0.206649	0	0	1	2.03947e-05	0.00196452	GTEx/v8/Artery_Aorta	+	1.324e-28	rs11591147	5	no
CAD	ENSG00000184313	MROH7	1	55107463	55175939	1	protein_coding	374977	MROH7	6.65108e-19	0.291274	0	0	1	5.76921e-05	7.66837e-19	GTEx/v8/Heart_Left_Ventricle	NA	NA	rs2479393	5	no
CAD	ENSG00000162399	BSND	1	55464606	55476556	1	protein_coding	7809	BSND	4.41379e-07	2.62221	3	1.459	9	1.80879e-28	3.83957e-23	GTEx/v8/Whole_Blood	+	1.637e-18	rs2479393;rs12117661;rs11206510;rs499883	5	no
CAD	ENSG00000169174	PCSK9	1	55505221	55530525	1	protein_coding	255738	PCSK9	1.02508e-10	0.264271	39	15.41	41	2.26588e-28	8.14778e-23	GTEx/v8/Adipose_Subcutaneous:GTEx/v8/Adipose_Visceral_Omentum:GTEx/v8/Whole_Blood:GTEx/v8/Artery_Tibial:GTEx/v8/Liver	+	1.324e-28	rs11206510;rs11591147;rs472495;rs499883;rs2479413;rs565436;rs12117661;rs2479393	5	no
CAD	ENSG00000162402	USP24	1	55532032	55680786	-1	protein_coding	23358	USP24	1	-1.00609	44	8.904	40	4.40931e-17	3.02062e-15	GTEx/v8/Adipose_Subcutaneous:GTEx/v8/Adipose_Visceral_Omentum:GTEx/v8/Artery_Aorta:GTEx/v8/Artery_Tibial:GTEx/v8/Heart_Atrial_Appendage:GTEx/v8/Heart_Left_Ventricle	+	4.841e-08	rs472495;rs565436	5	no
CAD	ENSG00000162407	PPAP2B	1	56960419	57110974	-1	protein_coding	8613	PPAP2B	0.961834	-0.0493806	77	20.1	65	1.7624e-08	1.38019e-08	GTEx/v8/Whole_Blood:GTEx/v8/Heart_Left_Ventricle	-	1.733e-38	rs56170783;rs72664358;rs2404716;rs61772618;rs61772593;rs10888977	6	no
CAD	ENSG00000116299	KIAA1324	1	109656301	109749401	1	protein_coding	57535	KIAA1324	2.14865e-08	NA	2	13.58	17	2.81204e-11	2.26373e-84	GTEx/v8/Whole_Blood	+	1.093e-17	rs61799430;rs611060;rs6698843;rs604349	8	no
CAD	ENSG00000031698	SARS	1	109756540	109780791	1	protein_coding	6301	SARS	0.999151	-0.332038	15	13.58	4	1.359e-06	0.00181496	GTEx/v8/Artery_Tibial	-	3.069e-16	rs61799430;rs67269326;rs611060;rs6698843;rs585362;rs79482788	8	no
CAD	ENSG00000143126	CELSR2	1	109792641	109818372	1	protein_coding	1952	CELSR2	0.999999	0.807304	67	19.51	58	9.42742e-34	2.20583e-27	GTEx/v8/Adipose_Subcutaneous:GTEx/v8/Whole_Blood:GTEx/v8/Artery_Aorta:GTEx/v8/Artery_Coronary:GTEx/v8/Artery_Tibial:GTEx/v8/Heart_Left_Ventricle:GTEx/v8/Liver	+	1.356e-57	rs6698843;rs61799430;rs611060;rs585362;rs79482788;rs596773;rs10858082;rs6657811;rs67269326;rs72703204;rs17035665;rs4970834;rs4970837;rs12740374;rs604349;rs138361368;rs657420;rs672569	8	no
CAD	ENSG00000134222	PSRC1	1	109822178	109825808	-1	protein_coding	84722	PSRC1	1.74718e-06	-0.20888	62	18.47	54	1.0541e-37	1.834e-30	GTEx/v8/Adipose_Subcutaneous:GTEx/v8/Adipose_Visceral_Omentum:GTEx/v8/Whole_Blood:GTEx/v8/Artery_Aorta:GTEx/v8/Artery_Tibial:GTEx/v8/Heart_Left_Ventricle:GTEx/v8/Liver	-	1.356e-57	rs6698843;rs17035665;rs4970834;rs79482788;rs4970837;rs12740374;rs67269326;rs604349;rs138361368;rs657420;rs672569;rs12127701;rs61799430;rs585362;rs6657811;rs413582	8	no
CAD	ENSG00000221986	MYBPHL	1	109834987	109849663	-1	protein_coding	343263	MYBPHL	0.00461844	0.281706	37	20.9	7	2.89411e-08	0.00012021	GTEx/v8/Heart_Atrial_Appendage:GTEx/v8/Heart_Left_Ventricle	-	1.724e-14	rs138361368;rs657420;rs672569;rs604349;rs12127701;rs413582	8	no
CAD	ENSG00000134243	SORT1	1	109852192	109940573	-1	protein_coding	6272	SORT1	0.999927	-1.34619	4	3.658	33	3.08634e-54	3.21918e-45	GTEx/v8/Liver	-	1.356e-57	rs413582;rs67269326;rs585362;rs10858082;rs6657811;rs6698843;rs17035665;rs4970834;rs4970837;rs12740374;rs672569	8	no
CAD	ENSG00000143106	PSMA5	1	109941653	109969062	-1	protein_coding	5686	PSMA5	0.974256	-1.08409	4	10.6	0	NA	NA	NA	NA	NA	rs413582	8	yes
CAD	ENSG00000143028	SYPL2	1	110009180	110024759	1	protein_coding	284612	SYPL2	0.0167711	0.437866	2	7.75	46	1.95515e-26	1.41445e-54	GTEx/v8/Adipose_Visceral_Omentum:GTEx/v8/Artery_Aorta:GTEx/v8/Artery_Coronary:GTEx/v8/Artery_Tibial:GTEx/v8/Heart_Atrial_Appendage:GTEx/v8/Heart_Left_Ventricle:GTEx/v8/Liver	+	1.356e-57	rs413582;rs12127701;rs67269326;rs585362;rs6657811;rs72703204;rs4970834;rs12740374;rs672569;rs4970837;rs79482788;rs657420;rs604349	8	no
CAD	ENSG00000162650	ATXN7L2	1	110026101	110035426	1	protein_coding	127002	ATXN7L2	0.718955	NA	0	0	42	1.43778e-09	6.65426e-17	GTEx/v8/Artery_Aorta:GTEx/v8/Artery_Tibial:GTEx/v8/Liver	-	1.356e-57	rs604349;rs12127701;rs61799430;rs72703204;rs413582;rs4970837;rs12740374;rs4970834;rs657420	8	no
CAD	ENSG00000181754	AMIGO1	1	110046797	110052360	-1	protein_coding	57463	AMIGO1	0.888493	-0.212526	0	0	22	3.91104e-48	3.62238e-97	GTEx/v8/Adipose_Subcutaneous:GTEx/v8/Adipose_Visceral_Omentum:GTEx/v8/Cells_EBV-transformed_lymphocytes:GTEx/v8/Whole_Blood:GTEx/v8/Artery_Aorta:GTEx/v8/Artery_Coronary:GTEx/v8/Artery_Tibial:GTEx/v8/Heart_Atrial_Appendage:GTEx/v8/Heart_Left_Ventricle:GTEx/v8/Liver	-	1.742e-12	rs6698843;rs657420;rs413582;rs672569	8	no
CAD	ENSG00000168765	GSTM4	1	110198703	110208118	1	protein_coding	2948	GSTM4	0.000917345	0.373952	0	0	9	1.15934e-10	4.05402e-115	GTEx/v8/Whole_Blood	-	1.742e-12	rs657420;rs413582	8	no
CAD	ENSG00000134184	GSTM1	1	110230436	110251661	1	protein_coding	2944	GSTM1	0.345714	NA	0	0	1	0.000115821	3.52619e-16	GTEx/v8/Adipose_Subcutaneous	+	2.039e-22	rs67269326	8	no
CAD	ENSG00000134202	GSTM3	1	110276554	110284384	-1	protein_coding	2947	GSTM3	0.000572589	0.168105	0	0	5	1.33074e-06	1.17275e-77	GTEx/v8/Whole_Blood	-	1.021e-51	rs12740374;rs4970834;rs604349	8	no
CAD	ENSG00000081026	MAGI3	1	113933371	114228545	1	protein_coding	260425	MAGI3	0.57058	-0.477318	180	17.38	257	1.314e-10	4.49013e-07	GTEx/v8/Adipose_Subcutaneous:GTEx/v8/Artery_Tibial:GTEx/v8/Heart_Atrial_Appendage	-	5.102e-13	rs4145859;rs1217375;rs1539437;rs1230666;rs2884603	9	no
CAD	ENSG00000116793	PHTF1	1	114239453	114302111	-1	protein_coding	10745	PHTF1	5.47465e-18	-0.796158	74	21.6	174	5.02536e-08	0.000183201	GTEx/v8/Adipose_Visceral_Omentum:GTEx/v8/Artery_Tibial	-	5.102e-13	rs4145859;rs1217375;rs1539437;rs2476601;rs1230666	9	no
CAD	ENSG00000081019	RSBN1	1	114304454	114355098	-1	protein_coding	54665	RSBN1	0.80514	-1.87091	54	21.6	0	NA	NA	NA	NA	1.45e-10	rs1217375;rs4145859;rs1539437;rs2476601	9	yes
CAD	ENSG00000134242	PTPN22	1	114356433	114414381	-1	protein_coding	26191	PTPN22	3.07776e-16	-0.402711	81	17.25	0	NA	NA	NA	NA	1.183e-10	rs4145859;rs1217375;rs1539437;rs2476601;rs2884603	9	yes
CAD	ENSG00000188761	BCL2L15	1	114420790	114430169	-1	protein_coding	440603	BCL2L15	0.00361469	-0.0219988	35	23.1	31	5.07821e-07	1.06399e-08	GTEx/v8/Whole_Blood:GTEx/v8/Artery_Tibial	+	1.532e-11	rs1217375;rs1539437;rs4145859;rs2884603;rs11102702	9	no
CAD	ENSG00000134262	AP4B1	1	114437370	114447823	-1	protein_coding	10717	AP4B1	2.69464e-08	-0.248524	30	23.1	74	4.07048e-17	6.64774e-27	GTEx/v8/Adipose_Subcutaneous:GTEx/v8/Whole_Blood:GTEx/v8/Artery_Tibial:GTEx/v8/Heart_Atrial_Appendage	+	5.54e-12	rs2884603;rs1217375;rs11102702;rs4145859;rs1539437	9	no
CAD	ENSG00000118655	DCLRE1B	1	114447763	114456708	1	protein_coding	64858	DCLRE1B	0.107858	-0.43843	17	23.1	41	4.05694e-05	0.0224067	GTEx/v8/Adipose_Subcutaneous:GTEx/v8/Artery_Tibial	-	5.54e-12	rs1217375;rs2884603;rs11102702;rs4145859;rs1539437	9	no
CAD	ENSG00000116774	OLFML3	1	114522063	114524876	1	protein_coding	56944	OLFML3	0.000588287	0.339887	0	0	1	2.64224e-05	0.000114956	GTEx/v8/Artery_Aorta	NA	NA	rs11102702	9	no
CAD	ENSG00000116752	BCAS2	1	115110178	115124260	-1	protein_coding	10286	BCAS2	6.52504e-05	-0.483147	0	0	5	4.44321e-05	0.0480665	GTEx/v8/Adipose_Visceral_Omentum	NA	NA	rs1217375	9	no
CAD	ENSG00000134259	NGF	1	115828539	115880857	-1	protein_coding	4803	NGF	0.704369	-0.194522	2	5.96	0	NA	NA	NA	NA	1.048e-08	rs61797063	10	yes
CAD	ENSG00000178096	BOLA1	1	149859440	149872351	1	protein_coding	51027	BOLA1	0.634184	NA	0	0	1	0.000116522	1.13596e-06	GTEx/v8/Whole_Blood	NA	NA	rs67807996	11	no
CAD	ENSG00000159164	SV2A	1	149874870	149889434	-1	protein_coding	9900	SV2A	0.578983	-0.147003	1	8.548	0	NA	NA	NA	NA	NA	rs67807996	11	yes
CAD	ENSG00000143368	SF3B4	1	149895209	149900236	-1	protein_coding	10262	SF3B4	0.918007	-0.0547172	2	17.03	0	NA	NA	NA	NA	5.384e-11	rs67807996	11	yes
CAD	ENSG00000014914	MTMR11	1	149900543	149908791	-1	protein_coding	10903	MTMR11	7.32568e-13	-0.212043	2	17.03	4	4.04477e-08	1.70787e-13	GTEx/v8/Adipose_Subcutaneous:GTEx/v8/Adipose_Visceral_Omentum:GTEx/v8/Heart_Left_Ventricle	-	1.135e-12	rs67807996	11	no
CAD	ENSG00000163113	OTUD7B	1	149909705	149982625	-1	protein_coding	56957	OTUD7B	0.100123	-0.834943	2	17.03	0	NA	NA	NA	NA	5.384e-11	rs67807996	11	yes
CAD	ENSG00000136631	VPS45	1	150039369	150117505	1	protein_coding	11311	VPS45	0.00030557	-0.505427	0	0	4	3.28207e-05	0.0136007	GTEx/v8/Whole_Blood:GTEx/v8/Artery_Tibial	NA	NA	rs35309985;rs11576320;rs4970935	11	no
CAD	ENSG00000118292	C1orf54	1	150240600	150253327	1	protein_coding	79630	C1orf54	0.178652	-0.647221	1	1.254	3	3.20857e-06	3.00044e-13	GTEx/v8/Heart_Atrial_Appendage	-	4.806e-12	rs4970935;rs3754211	11	no
CAD	ENSG00000159208	C1orf51	1	150254953	150259505	1	protein_coding	148523	C1orf51	0.804528	0.11871	1	1.254	0	NA	NA	NA	NA	NA	rs4970935	11	yes
CAD	ENSG00000187145	MRPS21	1	150266289	150281414	1	protein_coding	54460	MRPS21	0.35345	0.646625	1	1.254	0	NA	NA	NA	NA	NA	rs4970935	11	yes
CAD	ENSG00000163125	RPRD2	1	150335567	150449042	1	protein_coding	23248	RPRD2	0.999977	-0.208277	3	4.989	1	0.00021102	3.24865e-06	GTEx/v8/Artery_Tibial	+	2.985e-08	rs4970935;rs12124948	11	no
CAD	ENSG00000143374	TARS2	1	150459887	150480078	1	protein_coding	80222	TARS2	1.87456e-08	0.846507	2	1.762	71	1.37557e-07	3.6083e-11	GTEx/v8/Adipose_Subcutaneous:GTEx/v8/Artery_Tibial:GTEx/v8/Heart_Left_Ventricle	+	1.043e-14	rs4970935;rs3754211;rs12124948;rs11585169;rs6681426;rs2864871	11	no
CAD	ENSG00000143369	ECM1	1	150480538	150486265	1	protein_coding	1893	ECM1	7.32851e-08	0.615279	0	0	9	5.40187e-11	2.67813e-07	GTEx/v8/Artery_Aorta:GTEx/v8/Heart_Atrial_Appendage	-	7.604e-09	rs4970935	11	no
CAD	ENSG00000143382	ADAMTSL4	1	150521884	150533413	1	protein_coding	54507	ADAMTSL4	7.08735e-16	-0.228888	15	11.15	123	5.90798e-29	4.47634e-30	GTEx/v8/Whole_Blood:GTEx/v8/Artery_Aorta:GTEx/v8/Artery_Tibial:GTEx/v8/Heart_Atrial_Appendage	+	1.892e-11	rs4970935;rs12124948;rs11585169;rs6681426;rs2864871;rs3754211;rs10305667;rs11204701	11	no
CAD	ENSG00000225996	AL356356.1	1	150521897	150524367	1	protein_coding	NA	NA	NA	NA	6	3.059	0	NA	NA	NA	NA	1.091e-08	rs4970935;rs12124948	11	yes
CAD	ENSG00000203804	ADAMTSL4-AS1	1	150533480	150533969	-1	protein_coding	574406	ADAMTSL4-AS1	NA	NA	15	11.15	259	1.04117e-07	0.000160784	GTEx/v8/Whole_Blood:GTEx/v8/Heart_Atrial_Appendage:GTEx/v8/Heart_Left_Ventricle:GTEx/v8/Liver	-	8.627e-14	rs12124948;rs11585169;rs6681426;rs11204701;rs2864871;rs3754211;rs35309985;rs10305667	11	no
CAD	ENSG00000143384	MCL1	1	150547032	150552066	-1	protein_coding	4170	MCL1	0.950093	-0.4059	30	13.57	23	2.31304e-14	2.4887e-10	GTEx/v8/Whole_Blood	-	1.526e-13	rs11585169;rs6681426;rs11204701;rs12143614;rs3754211;rs2864871	11	no
CAD	ENSG00000143420	ENSA	1	150573327	150602088	-1	protein_coding	2029	ENSA	0.16237	-0.472342	34	13.49	0	NA	NA	NA	NA	1.043e-14	rs6681426;rs11585169;rs11204701	11	yes
CAD	ENSG00000143457	GOLPH3L	1	150618701	150669630	-1	protein_coding	55204	GOLPH3L	0.0221067	-0.592524	131	14.69	392	6.42799e-14	6.81753e-10	GTEx/v8/Whole_Blood:GTEx/v8/Artery_Aorta:GTEx/v8/Artery_Tibial	+	1.043e-14	rs11585169;rs6681426;rs2864871;rs3754211;rs11204701;rs10305667;rs35309985;rs12124948	11	no
CAD	ENSG00000143452	HORMAD1	1	150670536	150693364	-1	protein_coding	84072	HORMAD1	0.00312691	-0.404097	88	14.69	418	9.12037e-83	2.78118e-70	GTEx/v8/Adipose_Subcutaneous:GTEx/v8/Adipose_Visceral_Omentum:GTEx/v8/Cells_EBV-transformed_lymphocytes:GTEx/v8/Whole_Blood:GTEx/v8/Artery_Coronary	-	1.043e-14	rs6681426;rs2864871;rs11204701;rs11585169;rs3754211;rs4970935;rs12124948;rs10305667;rs35309985;rs12143614;rs11576320	11	no
CAD	ENSG00000163131	CTSS	1	150702672	150738433	-1	protein_coding	1520	CTSS	0.628283	-0.390794	77	22.1	416	9.11292e-24	3.90079e-24	GTEx/v8/Adipose_Subcutaneous:GTEx/v8/Adipose_Visceral_Omentum:GTEx/v8/Cells_EBV-transformed_lymphocytes:GTEx/v8/Whole_Blood:GTEx/v8/Artery_Aorta:GTEx/v8/Artery_Coronary:GTEx/v8/Artery_Tibial:GTEx/v8/Heart_Atrial_Appendage:GTEx/v8/Heart_Left_Ventricle:GTEx/v8/Liver	-	1.043e-14	rs6681426;rs2864871;rs11585169;rs3754211;rs11204701;rs10305667;rs12124948;rs35309985;rs11576320;rs4970935	11	no
CAD	ENSG00000143387	CTSK	1	150768684	150780799	-1	protein_coding	1513	CTSK	0.000135211	-0.588567	18	16.96	409	3.93885e-52	2.08265e-43	GTEx/v8/Whole_Blood:GTEx/v8/Artery_Aorta:GTEx/v8/Artery_Coronary:GTEx/v8/Heart_Atrial_Appendage:GTEx/v8/Liver	-	1.043e-14	rs3754211;rs2864871;rs11204701;rs12124948;rs11585169;rs6681426;rs10305667;rs35309985;rs12143614;rs11576320	11	no
CAD	ENSG00000143437	ARNT	1	150782181	150849244	-1	protein_coding	405	ARNT	0.976348	-1.07282	72	16.96	404	7.04456e-25	2.86007e-22	GTEx/v8/Adipose_Subcutaneous:GTEx/v8/Adipose_Visceral_Omentum:GTEx/v8/Whole_Blood:GTEx/v8/Artery_Aorta:GTEx/v8/Artery_Coronary:GTEx/v8/Artery_Tibial:GTEx/v8/Heart_Atrial_Appendage:GTEx/v8/Heart_Left_Ventricle	-	1.043e-14	rs2864871;rs3754211;rs11204701;rs35309985;rs10305667;rs6681426;rs12124948;rs11585169;rs12143614	11	no
CAD	ENSG00000143379	SETDB1	1	150898739	150937213	1	protein_coding	9869	SETDB1	0.999997	-0.304221	65	16.25	293	3.85842e-06	0.00340395	GTEx/v8/Adipose_Subcutaneous:GTEx/v8/Whole_Blood	+	1.271e-11	rs3754211;rs2864871;rs10305667;rs35309985;rs11204701;rs12143614;rs6681426	11	no
CAD	ENSG00000143418	CERS2	1	150933059	150947479	-1	protein_coding	29956	CERS2	0.910163	NA	37	16.25	388	1.5837e-19	5.84735e-15	GTEx/v8/Adipose_Subcutaneous:GTEx/v8/Artery_Aorta:GTEx/v8/Artery_Coronary:GTEx/v8/Artery_Tibial	-	1.043e-14	rs3754211;rs2864871;rs12143614;rs11204701;rs12124948;rs11585169;rs6681426;rs10305667;rs35309985;rs11576320	11	no
CAD	ENSG00000143412	ANXA9	1	150954493	150968110	1	protein_coding	8416	ANXA9	3.36086e-14	0.18946	17	13.6	378	4.36964e-08	8.91033e-08	GTEx/v8/Artery_Tibial:GTEx/v8/Heart_Atrial_Appendage:GTEx/v8/Heart_Left_Ventricle	+	1.043e-14	rs3754211;rs2864871;rs11204701;rs11585169;rs6681426	11	no
CAD	ENSG00000143409	FAM63A	1	150969025	150980851	-1	protein_coding	55793	FAM63A	8.24251e-06	-0.357503	1	6.657	0	NA	NA	NA	NA	NA	rs11576320	11	yes
CAD	ENSG00000143363	PRUNE	1	150980896	151008189	1	protein_coding	58497	PRUNE	0.0107618	-1.12226	1	6.657	0	NA	NA	NA	NA	NA	rs11576320	11	yes
CAD	ENSG00000197622	CDC42SE1	1	151023447	151042801	-1	protein_coding	56882	CDC42SE1	0.0135195	-0.166256	1	5.589	0	NA	NA	NA	NA	NA	rs11576320	11	yes
CAD	ENSG00000213190	MLLT11	1	151030234	151040970	1	protein_coding	10962	MLLT11	0.473312	-1.61676	1	5.589	0	NA	NA	NA	NA	NA	rs11576320	11	yes
CAD	ENSG00000143458	GABPB2	1	151043054	151098018	1	protein_coding	126626	GABPB2	0.00262905	0.476202	2	5.914	0	NA	NA	NA	NA	NA	rs11576320	11	yes
CAD	ENSG00000143434	SEMA6C	1	151104161	151119104	-1	protein_coding	10500	SEMA6C	5.65313e-05	-0.756767	1	5.914	32	9.82874e-07	4.6154e-21	GTEx/v8/Adipose_Subcutaneous:GTEx/v8/Adipose_Visceral_Omentum:GTEx/v8/Artery_Aorta	-	9.496e-12	rs11576320;rs11204701;rs4970935;rs12124948;rs11585169;rs6681426	11	no
CAD	ENSG00000163154	TNFAIP8L2	1	151129105	151132225	1	protein_coding	79626	TNFAIP8L2	0.504728	-0.485809	1	8.713	0	NA	NA	NA	NA	4.075e-09	rs11576320	11	yes
CAD	ENSG00000163156	SCNM1	1	151129140	151142773	1	protein_coding	79005	SCNM1	4.72848e-05	-0.377994	1	8.713	0	NA	NA	NA	NA	4.075e-09	rs11576320	11	yes
CAD	ENSG00000163155	LYSMD1	1	151132224	151138424	-1	protein_coding	388695	LYSMD1	0.18195	-0.634867	1	8.713	0	NA	NA	NA	NA	4.075e-09	rs11576320	11	yes
CAD	ENSG00000163157	TMOD4	1	151142462	151148760	-1	protein_coding	29765	TMOD4	1.33271e-07	-0.283548	1	8.713	0	NA	NA	NA	NA	4.075e-09	rs11576320	11	yes
CAD	ENSG00000163159	VPS72	1	151142463	151167797	-1	protein_coding	6944	VPS72	0.249429	-0.425642	1	8.713	0	NA	NA	NA	NA	4.075e-09	rs11576320	11	yes
CAD	ENSG00000159352	PSMD4	1	151227179	151239955	1	protein_coding	5710	PSMD4	0.984312	-0.436514	0	0	4	7.57852e-06	1.31809e-07	GTEx/v8/Adipose_Subcutaneous:GTEx/v8/Whole_Blood:GTEx/v8/Artery_Tibial	+	4.075e-09	rs11576320;rs35309985	11	no
CAD	ENSG00000143390	RFX5	1	151313116	151319833	-1	protein_coding	5993	RFX5	0.000136786	-0.738998	0	0	8	7.72073e-05	7.11435e-05	GTEx/v8/Whole_Blood	-	2.36e-08	rs11204701	11	no
CAD	ENSG00000143416	SELENBP1	1	151336778	151345209	-1	protein_coding	8991	SELENBP1	1.22411e-06	-0.425587	0	0	17	4.92713e-06	3.00023e-18	GTEx/v8/Artery_Tibial	-	2.48e-09	rs11204701	11	no
CAD	ENSG00000143367	TUFT1	1	151512781	151556059	1	protein_coding	7286	TUFT1	0.0180801	-0.311947	6	16.85	0	NA	NA	NA	NA	7.166e-10	rs12035531;rs6587606	11	yes
CAD	ENSG00000143376	SNX27	1	151584541	151671567	1	protein_coding	81609	SNX27	0.999885	0.907633	11	14.64	55	3.7931e-09	1.59167e-38	GTEx/v8/Adipose_Subcutaneous:GTEx/v8/Adipose_Visceral_Omentum:GTEx/v8/Artery_Aorta:GTEx/v8/Artery_Tibial:GTEx/v8/Heart_Left_Ventricle	+	1.593e-11	rs6587606;rs12035531;rs11204892	11	no
CAD	ENSG00000159409	CELF3	1	151674880	151689290	-1	protein_coding	11189	CELF3	0.293143	0.16982	4	16.25	0	NA	NA	NA	NA	1.096e-09	rs12035531	11	yes
CAD	ENSG00000178796	RIIAD1	1	151682909	151702281	1	protein_coding	284485	RIIAD1	NA	NA	8	16.25	57	7.08227e-15	6.92995e-11	GTEx/v8/Heart_Atrial_Appendage:GTEx/v8/Heart_Left_Ventricle	-	1.593e-11	rs12035531;rs11204892;rs6587606	11	no
CAD	ENSG00000240510	AL589765.1	1	151682909	151702070	1	protein_coding	NA	NA	NA	NA	7	16.25	0	NA	NA	NA	NA	1.096e-09	rs12035531;rs11204892	11	yes
CAD	ENSG00000143436	MRPL9	1	151732119	151736040	-1	protein_coding	65005	MRPL9	0.0513078	-0.632687	9	18.71	61	5.22896e-09	2.37958e-05	GTEx/v8/Heart_Atrial_Appendage:GTEx/v8/Heart_Left_Ventricle	+	1.593e-11	rs11204892;rs12035531;rs6587606	11	no
CAD	ENSG00000143450	OAZ3	1	151735445	151743808	1	protein_coding	51686	OAZ3	9.17261e-05	0.1879	12	18.71	0	NA	NA	NA	NA	4.454e-11	rs11204892	11	yes
CAD	ENSG00000182134	TDRKH	1	151742583	151763892	-1	protein_coding	11022	TDRKH	0.00696242	0.365423	30	18.71	25	1.18455e-05	4.446e-06	GTEx/v8/Heart_Left_Ventricle	+	1.593e-11	rs11204892;rs12035531	11	no
CAD	ENSG00000213171	LINGO4	1	151772740	151778630	-1	protein_coding	339398	LINGO4	0.0028541	-0.0284219	13	18.44	0	NA	NA	NA	NA	1.593e-11	rs11204892	11	yes
CAD	ENSG00000143365	RORC	1	151778547	151804348	-1	protein_coding	6097	RORC	0.997845	-0.558271	6	14.94	0	NA	NA	NA	NA	2.773e-11	rs11204892	11	yes
CAD	ENSG00000225556	C2CD4D	1	151810295	151813033	-1	protein_coding	100191040	C2CD4D	NA	0.0955645	0	0	10	3.95699e-05	0.0242462	GTEx/v8/Artery_Tibial	+	1.11e-09	rs11204701;rs12143614;rs3754211;rs2864871	11	no
CAD	ENSG00000160712	IL6R	1	154377669	154441926	1	protein_coding	3570	IL6R	0.047869	-0.793342	68	15.98	54	7.22077e-21	5.96075e-16	GTEx/v8/Whole_Blood:GTEx/v8/Artery_Aorta:GTEx/v8/Artery_Tibial:GTEx/v8/Heart_Atrial_Appendage	+	1.87e-15	rs6686750;rs12126142	12	no
CAD	ENSG00000163239	TDRD10	1	154474695	154520623	1	protein_coding	126668	TDRD10	2.45422e-06	-0.428924	0	0	54	5.61046e-10	4.88879e-32	GTEx/v8/Adipose_Visceral_Omentum:GTEx/v8/Artery_Tibial:GTEx/v8/Liver	-	1.87e-15	rs6686750;rs12126142	12	no
CAD	ENSG00000143153	ATP1B1	1	169074935	169101960	1	protein_coding	481	ATP1B1	0.995565	0.638257	60	10.77	459	1.78988e-21	1.41759e-16	GTEx/v8/Artery_Aorta:GTEx/v8/Artery_Coronary:GTEx/v8/Artery_Tibial	+	6.845e-12	rs2179491;rs1200157;rs61806987	13	no
CAD	ENSG00000143156	NME7	1	169101769	169337205	-1	protein_coding	29922	NME7	0.00352848	-0.0417652	494	15.12	460	2.99647e-55	6.49421e-58	GTEx/v8/Adipose_Subcutaneous:GTEx/v8/Adipose_Visceral_Omentum:GTEx/v8/Cells_EBV-transformed_lymphocytes:GTEx/v8/Whole_Blood:GTEx/v8/Artery_Aorta:GTEx/v8/Artery_Coronary:GTEx/v8/Artery_Tibial:GTEx/v8/Heart_Left_Ventricle:GTEx/v8/Liver	-	6.845e-12	rs61806987;rs1200157;rs2179491	13	no
CAD	ENSG00000117475	BLZF1	1	169337208	169365778	1	protein_coding	8548	BLZF1	7.04847e-06	-0.25922	16	10.44	181	9.23158e-13	2.12498e-17	GTEx/v8/Whole_Blood	+	6.845e-12	rs2179491;rs61806987;rs1200157	13	no
CAD	ENSG00000117477	CCDC181	1	169364108	169429907	-1	protein_coding	57821	CCDC181	3.80247e-07	-0.29077	40	14.97	416	2.84424e-09	3.83047e-27	GTEx/v8/Artery_Aorta:GTEx/v8/Artery_Tibial:GTEx/v8/Heart_Atrial_Appendage	-	6.845e-12	rs2179491;rs61806987;rs1200157	13	no
CAD	ENSG00000117479	SLC19A2	1	169433147	169455241	-1	protein_coding	10560	SLC19A2	0.00428588	-0.73337	12	5.556	0	NA	NA	NA	NA	1.28e-09	rs61806987;rs2179491	13	yes
CAD	ENSG00000120332	TNN	1	175036994	175117202	1	protein_coding	63923	TNN	5.19248e-15	-0.261805	18	13.5	33	4.91095e-09	1.29128e-16	GTEx/v8/Adipose_Subcutaneous:GTEx/v8/Heart_Atrial_Appendage	+	3.236e-08	rs2285219	14	no
CAD	ENSG00000235750	KIAA0040	1	175126123	175162135	-1	protein_coding	9674	KIAA0040	NA	NA	47	17.61	46	2.67369e-05	5.54108e-25	GTEx/v8/Whole_Blood:GTEx/v8/Artery_Tibial	+	3.236e-08	rs2285219	14	no
CAD	ENSG00000118193	KIF14	1	200520628	200589862	-1	protein_coding	9928	KIF14	6.02749e-05	0.94544	17	7.072	0	NA	NA	NA	NA	NA	rs11581339	15	yes
CAD	ENSG00000118197	DDX59	1	200593024	200639097	-1	protein_coding	83479	DDX59	0.00107791	NA	66	14.53	67	3.8611e-44	4.7422e-37	GTEx/v8/Adipose_Subcutaneous:GTEx/v8/Adipose_Visceral_Omentum:GTEx/v8/Cells_EBV-transformed_lymphocytes:GTEx/v8/Whole_Blood:GTEx/v8/Artery_Aorta:GTEx/v8/Artery_Coronary:GTEx/v8/Artery_Tibial:GTEx/v8/Heart_Atrial_Appendage:GTEx/v8/Heart_Left_Ventricle:GTEx/v8/Liver	-	4.717e-08	rs11581339	15	no
CAD	ENSG00000118200	CAMSAP2	1	200708686	200829832	1	protein_coding	23271	CAMSAP2	0.999974	-0.620619	0	0	67	1.85941e-18	7.8133e-14	GTEx/v8/Adipose_Subcutaneous:GTEx/v8/Adipose_Visceral_Omentum:GTEx/v8/Whole_Blood:GTEx/v8/Artery_Aorta:GTEx/v8/Artery_Tibial	+	4.717e-08	rs11581339	15	no
CAD	ENSG00000009790	TRAF3IP3	1	209929377	209955668	1	protein_coding	80342	TRAF3IP3	1.37649e-06	0.998575	0	0	93	4.89073e-14	4.10852e-24	GTEx/v8/Whole_Blood	+	1.6e-08	rs60154123	16	no
CAD	ENSG00000162757	C1orf74	1	209955661	209957904	-1	protein_coding	148304	C1orf74	0.489345	-0.717379	0	0	39	8.80247e-06	6.15478e-10	GTEx/v8/Whole_Blood	+	1.6e-08	rs60154123	16	no
CAD	ENSG00000117595	IRF6	1	209959036	209979465	-1	protein_coding	3664	IRF6	0.975119	1.21214	0	0	42	2.62811e-07	8.15206e-37	GTEx/v8/Adipose_Subcutaneous:GTEx/v8/Whole_Blood	NA	NA	rs60154123	16	no
CAD	ENSG00000143469	SYT14	1	210111538	210337636	1	protein_coding	255928	SYT14	0.966549	-1.29462	1	3.41	0	NA	NA	NA	NA	NA	rs60154123	16	yes
CAD	ENSG00000082497	SERTAD4	1	210406144	210419976	1	protein_coding	56256	SERTAD4	0.641279	-0.0567872	9	19.48	42	5.58395e-06	0.000159941	GTEx/v8/Adipose_Subcutaneous:GTEx/v8/Adipose_Visceral_Omentum	-	4.035e-08	rs60154123	16	no
CAD	ENSG00000054392	HHAT	1	210501596	210849638	1	protein_coding	55733	HHAT	0.000341684	0.365854	32	19.34	13	8.99852e-05	0.0010972	GTEx/v8/Adipose_Subcutaneous	-	4.035e-08	rs60154123	16	no
CAD	ENSG00000143512	HHIPL2	1	222695602	222721445	-1	protein_coding	79802	HHIPL2	1.14241e-17	0.0343928	14	7.661	57	1.88107e-06	8.45696e-12	GTEx/v8/Adipose_Subcutaneous:GTEx/v8/Adipose_Visceral_Omentum:GTEx/v8/Artery_Coronary:GTEx/v8/Artery_Tibial:GTEx/v8/Heart_Atrial_Appendage	+	4.874e-36	rs17463531;rs2936044;rs34630232;rs78105327;rs3002128;rs4618978;rs17163363;rs61824282;rs1909197;rs35325797;rs3002145;rs61826471	17	no
CAD	ENSG00000143498	TAF1A	1	222731244	222763275	-1	protein_coding	9015	TAF1A	6.60088e-07	-0.0926505	63	11.36	114	5.02698e-14	2.54465e-10	GTEx/v8/Adipose_Subcutaneous:GTEx/v8/Adipose_Visceral_Omentum:GTEx/v8/Cells_EBV-transformed_lymphocytes:GTEx/v8/Whole_Blood:GTEx/v8/Artery_Aorta:GTEx/v8/Artery_Tibial:GTEx/v8/Heart_Atrial_Appendage:GTEx/v8/Heart_Left_Ventricle	+	4.874e-36	rs34630232;rs2936044;rs78105327;rs3002128;rs3002132;rs61824282;rs1909197;rs3002145;rs61826471;rs17163363;rs4618978;rs17463531;rs3002141	17	no
CAD	ENSG00000154305	MIA3	1	222791428	222841354	1	protein_coding	375056	MIA3	0.471388	-0.616197	118	22.2	150	5.37974e-09	1.24608e-05	GTEx/v8/Adipose_Subcutaneous:GTEx/v8/Adipose_Visceral_Omentum:GTEx/v8/Artery_Aorta:GTEx/v8/Artery_Tibial	-	4.874e-36	rs3002132;rs2936044;rs61824282;rs3008633;rs17163363;rs4618978;rs3002141;rs904324;rs11487858;rs1909197;rs3002145;rs35325797	17	no
CAD	ENSG00000186063	AIDA	1	222841355	222886552	-1	protein_coding	64853	AIDA	0.0823724	-1.19239	61	17.03	72	9.25973e-14	1.77375e-13	GTEx/v8/Artery_Aorta:GTEx/v8/Artery_Tibial:GTEx/v8/Heart_Left_Ventricle	+	4.874e-36	rs1909197;rs3002145;rs17163363;rs3008633;rs11487858;rs61824282;rs35325797;rs4618978;rs3002128;rs3002132	17	no
CAD	ENSG00000162819	BROX	1	222885895	222908538	1	protein_coding	148362	BROX	2.47554e-05	1.32123	24	17.03	97	1.71005e-09	1.97689e-39	GTEx/v8/Adipose_Subcutaneous:GTEx/v8/Adipose_Visceral_Omentum:GTEx/v8/Artery_Aorta:GTEx/v8/Artery_Tibial:GTEx/v8/Heart_Atrial_Appendage	-	4.874e-36	rs1909197;rs3002145;rs3008633;rs17163363;rs35325797;rs11487858;rs61824282;rs3002132;rs4618978;rs61826471	17	no
CAD	ENSG00000197520	FAM177B	1	222910549	222924147	1	protein_coding	400823	FAM177B	9.2096e-06	-0.425514	26	15.79	203	3.17384e-23	5.20492e-18	GTEx/v8/Whole_Blood	+	4.874e-36	rs1909197;rs3002145;rs11487858;rs17163363;rs35325797;rs61824282;rs17463531;rs2936044;rs3002128;rs34630232;rs3002132;rs4618978;rs3008633;rs61826471	17	no
CAD	ENSG00000143867	OSR1	2	19551246	19558414	-1	protein_coding	130497	OSR1	0.77476	-1.69636	0	0	1	2.5857e-08	1.61236e-05	GTEx/v8/Artery_Tibial	-	7.114e-20	rs16986953	18	no
CAD	ENSG00000118961	C2orf43	2	20883788	21022882	-1	protein_coding	60526	C2orf43	0.000647485	-0.605069	0	0	58	6.33584e-07	1.70489e-23	GTEx/v8/Adipose_Visceral_Omentum	+	6.1e-11	rs7566030;rs34468875	19	no
CAD	ENSG00000084674	APOB	2	21224301	21266945	-1	protein_coding	338	APOB	5.49085e-16	-0.346892	29	17.33	326	4.92464e-29	1.88901e-24	GTEx/v8/Adipose_Subcutaneous:GTEx/v8/Adipose_Visceral_Omentum:GTEx/v8/Artery_Aorta:GTEx/v8/Artery_Tibial:GTEx/v8/Heart_Atrial_Appendage:GTEx/v8/Heart_Left_Ventricle	-	3.58e-19	rs2854725;rs12720820;rs531819;rs7566030;rs515135;rs72902584;rs34468875;rs4635554;rs403880;rs1848922	19	no
CAD	ENSG00000218819	TDRD15	2	21346789	21366144	1	protein_coding	100129278	TDRD15	NA	NA	26	10.66	43	9.33199e-09	4.5811e-10	GTEx/v8/Liver	-	4.476e-15	rs7566030;rs515135;rs403880;rs34468875	19	no
CAD	ENSG00000138075	ABCG5	2	44039611	44066004	-1	protein_coding	64240	ABCG5	1.89797e-15	1.02098	18	22.8	0	NA	NA	NA	NA	1.009e-19	rs76866386;rs4245791	20	yes
CAD	ENSG00000143921	ABCG8	2	44066103	44105605	1	protein_coding	64241	ABCG8	3.74527e-16	-0.0500374	36	22.8	0	NA	NA	NA	NA	1.009e-19	rs76866386;rs4245791;rs4148218	20	yes
CAD	ENSG00000171132	PRKCE	2	45878484	46415129	1	protein_coding	5581	PRKCE	0.999892	-0.958659	19	20.3	0	NA	NA	NA	NA	3.49e-08	rs616381	21	yes
CAD	ENSG00000042445	RETSAT	2	85569211	85581743	-1	protein_coding	54884	RETSAT	2.04967e-10	1.16467	0	0	8	1.60089e-07	7.16753e-35	GTEx/v8/Adipose_Visceral_Omentum:GTEx/v8/Whole_Blood	-	2.897e-16	rs62166769;rs72838575;rs4268923;rs28404046;rs1049363	23	no
CAD	ENSG00000042493	CAPG	2	85621871	85645555	-1	protein_coding	822	CAPG	5.32549e-09	-0.251258	0	0	4	3.15848e-06	9.54876e-21	GTEx/v8/Whole_Blood	+	4.339e-08	rs72838575;rs9751370	23	no
CAD	ENSG00000168906	MAT2A	2	85766288	85772403	1	protein_coding	4144	MAT2A	0.73323	-1.05681	50	17.95	141	6.75853e-18	3.11919e-13	GTEx/v8/Whole_Blood:GTEx/v8/Artery_Aorta:GTEx/v8/Artery_Coronary	-	4.274e-31	rs10176176;rs62166769;rs699664;rs28404046;rs72838575;rs4268923;rs72838587;rs1254897;rs1049363;rs6547629	23	no
CAD	ENSG00000115486	GGCX	2	85771846	85788670	-1	protein_coding	2677	GGCX	1.19798e-08	-0.0450965	53	17.95	158	4.58738e-59	2.92091e-50	GTEx/v8/Adipose_Subcutaneous:GTEx/v8/Adipose_Visceral_Omentum:GTEx/v8/Cells_EBV-transformed_lymphocytes:GTEx/v8/Whole_Blood:GTEx/v8/Artery_Aorta:GTEx/v8/Artery_Coronary:GTEx/v8/Artery_Tibial:GTEx/v8/Heart_Atrial_Appendage:GTEx/v8/Heart_Left_Ventricle	+	4.274e-31	rs10176176;rs699664;rs28404046;rs62166769;rs1254897;rs4268923;rs9751370;rs2289976;rs6547629;rs72838575;rs72838587;rs1049363	23	no
CAD	ENSG00000118640	VAMP8	2	85788685	85809154	1	protein_coding	8673	VAMP8	0.27049	-0.0563355	62	18.89	94	7.81441e-09	1.33015e-12	GTEx/v8/Adipose_Subcutaneous:GTEx/v8/Adipose_Visceral_Omentum	+	4.274e-31	rs699664;rs28404046;rs10176176;rs62166769;rs1254897;rs1049363;rs9751370;rs2289976;rs6547629	23	no
CAD	ENSG00000168899	VAMP5	2	85811531	85820535	1	protein_coding	10791	VAMP5	0.0516197	0.554615	40	20.1	40	2.13793e-08	5.68276e-12	GTEx/v8/Adipose_Subcutaneous:GTEx/v8/Whole_Blood:GTEx/v8/Artery_Aorta:GTEx/v8/Artery_Tibial:GTEx/v8/Heart_Atrial_Appendage	-	8.966e-31	rs1254897;rs699664;rs28404046;rs10176176;rs62166769;rs1049363;rs9751370;rs2289976;rs6547629	23	no
CAD	ENSG00000168894	RNF181	2	85822848	85824736	1	protein_coding	51255	RNF181	3.13992e-09	-0.105499	16	20.1	30	1.23318e-06	0.00189084	GTEx/v8/Whole_Blood:GTEx/v8/Heart_Atrial_Appendage	-	2.906e-23	rs28404046;rs1049363;rs10176176;rs9751370;rs2289976;rs6547629;rs699664	23	no
CAD	ENSG00000168890	TMEM150A	2	85825671	85830319	-1	protein_coding	129303	TMEM150A	0.145714	-0.552878	14	20.1	84	2.59652e-08	7.08584e-05	GTEx/v8/Whole_Blood:GTEx/v8/Heart_Atrial_Appendage:GTEx/v8/Heart_Left_Ventricle	-	7.891e-25	rs9751370;rs2289976;rs1049363;rs6547629;rs72838587;rs28404046;rs72838575;rs10176176;rs62166769;rs699664	23	no
CAD	ENSG00000168883	USP39	2	85829979	85876403	1	protein_coding	10713	USP39	0.0316078	-0.577552	30	20.1	47	1.99568e-20	2.03574e-68	GTEx/v8/Adipose_Subcutaneous:GTEx/v8/Whole_Blood:GTEx/v8/Artery_Aorta:GTEx/v8/Artery_Tibial:GTEx/v8/Heart_Atrial_Appendage:GTEx/v8/Heart_Left_Ventricle	-	4.274e-31	rs2289976;rs1049363;rs6547629;rs1254897;rs10176176;rs62166769;rs699664	23	no
CAD	ENSG00000168887	C2orf68	2	85833777	85839189	-1	protein_coding	388969	C2orf68	0.0124865	-1.34156	9	20.1	0	NA	NA	NA	NA	1.263e-14	rs1049363;rs6547629;rs2289976	23	yes
CAD	ENSG00000168878	SFTPB	2	85884437	85895864	-1	protein_coding	6439	SFTPB	0.0407416	-0.143859	13	11.27	0	NA	NA	NA	NA	4.473e-14	rs2289976;rs6547629;rs1049363	23	yes
CAD	ENSG00000168874	ATOH8	2	85978467	86015189	1	protein_coding	84913	ATOH8	0.888203	NA	0	0	1	2.51753e-05	3.46705e-35	GTEx/v8/Whole_Blood	NA	NA	rs9751370	23	no
CAD	ENSG00000132305	IMMT	2	86371055	86422893	-1	protein_coding	10989	IMMT	0.000945647	0.404507	0	0	1	1.67263e-05	6.78719e-30	GTEx/v8/Artery_Aorta	NA	NA	rs72838575	23	no
CAD	ENSG00000132313	MRPL35	2	86426478	86440917	1	protein_coding	51318	MRPL35	0.020937	-0.038967	0	0	2	0.000148949	5.89119e-28	GTEx/v8/Artery_Aorta	-	6.187e-09	rs72838575	23	no
CAD	ENSG00000169994	MYO7B	2	128293378	128395304	1	protein_coding	4648	MYO7B	6.38295e-16	-0.0440166	0	0	4	6.98443e-05	3.33351e-30	GTEx/v8/Whole_Blood	-	2.581e-08	rs77836623;rs114192718	24	no
CAD	ENSG00000072163	LIMS2	2	128395956	128439360	-1	protein_coding	55679	LIMS2	1.1399e-05	-0.0801285	1	2.977	1	0.000115465	6.9978e-13	GTEx/v8/Whole_Blood	-	2.581e-08	rs77836623;rs114192718	24	no
CAD	ENSG00000144230	GPR17	2	128403439	128410213	1	protein_coding	2840	GPR17	1.06559e-05	0.907937	0	0	2	1.10389e-05	8.31588e-76	GTEx/v8/Adipose_Subcutaneous:GTEx/v8/Artery_Aorta:GTEx/v8/Artery_Tibial:GTEx/v8/Heart_Atrial_Appendage:GTEx/v8/Heart_Left_Ventricle	-	2.581e-08	rs77836623;rs114192718	24	no
CAD	ENSG00000136715	SAP130	2	128698791	128785694	-1	protein_coding	79595	SAP130	0.998573	NA	1	16.68	0	NA	NA	NA	NA	2.581e-08	rs114192718	24	yes
CAD	ENSG00000075884	ARHGAP15	2	143848931	144525921	1	protein_coding	55843	ARHGAP15	5.25406e-06	0.0915151	25	18.53	22	1.93279e-08	1.02454e-13	GTEx/v8/Artery_Aorta:GTEx/v8/Artery_Tibial:GTEx/v8/Heart_Left_Ventricle	-	7.299e-12	rs4662330;rs13010737	25	no
CAD	ENSG00000169554	ZEB2	2	145141648	145282147	-1	protein_coding	9839	ZEB2	0.999834	-3.33245	18	20.7	52	3.962e-06	0.00116413	GTEx/v8/Artery_Aorta	-	1.849e-14	rs6755392;rs6740731;rs13034360;rs10928241;rs1371046;rs4662414	26	no
CAD	ENSG00000121989	ACVR2A	2	148602086	148688393	1	protein_coding	92	ACVR2A	0.993932	-1.04629	0	0	40	1.00967e-06	2.7788e-16	GTEx/v8/Artery_Tibial:GTEx/v8/Heart_Atrial_Appendage:GTEx/v8/Heart_Left_Ventricle	+	1.98e-08	rs35611688	27	no
CAD	ENSG00000115947	ORC4	2	148687968	148779147	-1	protein_coding	5000	ORC4	2.29195e-06	-0.920871	0	0	34	1.7599e-05	1.79421e-10	GTEx/v8/Adipose_Subcutaneous:GTEx/v8/Adipose_Visceral_Omentum	+	1.862e-08	rs35611688	27	no
CAD	ENSG00000204406	MBD5	2	148778580	149275805	1	protein_coding	55777	MBD5	0.999852	-0.905737	0	0	40	9.29072e-07	4.09729e-10	GTEx/v8/Whole_Blood	+	1.537e-08	rs35611688	27	no
CAD	ENSG00000182263	FIGN	2	164449906	164592522	-1	protein_coding	55137	FIGN	0.741736	-0.741853	0	0	34	2.7984e-12	2.39054e-08	GTEx/v8/Artery_Aorta	+	1.04e-10	rs72874178;rs34611819	28	no
CAD	ENSG00000182329	AC079354.1	2	202937978	203062585	1	protein_coding	100652824	KIAA2012	NA	NA	1	0.022	0	NA	NA	NA	NA	2.098e-10	rs146289328	29	yes
CAD	ENSG00000055044	NOP58	2	203130439	203168389	1	protein_coding	51602	NOP58	0.509479	0.121101	2	11	0	NA	NA	NA	NA	2.892e-13	rs145327575;rs7581542	29	yes
CAD	ENSG00000204217	BMPR2	2	203241659	203432474	1	protein_coding	659	BMPR2	0.996668	-3.7918	9	9.316	3	1.73888e-05	9.03482e-12	GTEx/v8/Liver	-	2.218e-22	rs72928925;rs7581542;rs146289328;rs72928975;rs4675290	29	no
CAD	ENSG00000138439	FAM117B	2	203499901	203634480	1	protein_coding	150864	FAM117B	0.067387	-0.487937	13	9.802	412	6.83716e-22	2.05888e-44	GTEx/v8/Adipose_Subcutaneous:GTEx/v8/Whole_Blood:GTEx/v8/Artery_Aorta:GTEx/v8/Artery_Tibial	-	5.105e-50	rs72928975;rs72928925;rs146289328;rs10170010;rs148812085;rs4675290;rs7581542;rs74923585;rs139644567;rs62183940;rs145327575;rs78999781	29	no
CAD	ENSG00000163596	ICA1L	2	203640690	203736708	-1	protein_coding	130026	ICA1L	0.442028	-0.760183	144	15.97	479	1.71442e-12	1.2693e-08	GTEx/v8/Adipose_Subcutaneous:GTEx/v8/Artery_Aorta:GTEx/v8/Artery_Tibial:GTEx/v8/Heart_Left_Ventricle	+	5.105e-50	rs10170010;rs148812085;rs4675290;rs62183940;rs74923585;rs146289328;rs7581542;rs72928925;rs72940158;rs72928975;rs139644567;rs12466364;rs78999781;rs144923024;rs145327575	29	no
CAD	ENSG00000138442	WDR12	2	203739505	203879521	-1	protein_coding	55759	WDR12	0.609007	-0.727802	206	20.2	0	NA	NA	NA	NA	5.105e-50	rs148812085;rs62183940;rs10170010;rs4675290;rs72940158;rs72928975;rs74923585	29	yes
CAD	ENSG00000138380	CARF	2	203776937	203851786	1	protein_coding	79800	CARF	0.00454104	-1.32678	121	17.48	496	3.0416e-18	1.69739e-13	GTEx/v8/Adipose_Subcutaneous:GTEx/v8/Adipose_Visceral_Omentum:GTEx/v8/Whole_Blood:GTEx/v8/Artery_Aorta:GTEx/v8/Artery_Coronary:GTEx/v8/Artery_Tibial:GTEx/v8/Heart_Atrial_Appendage	-	5.105e-50	rs148812085;rs4675290;rs62183940;rs10170010;rs72940158;rs72928975;rs146289328;rs7581542;rs72928925;rs74923585;rs139644567;rs12466364;rs78999781;rs1174607	29	no
CAD	ENSG00000144426	NBEAL1	2	203879602	204091101	1	protein_coding	65065	NBEAL1	1.09294e-10	-1.74067	117	14.36	504	3.60359e-69	4.09296e-57	GTEx/v8/Adipose_Subcutaneous:GTEx/v8/Adipose_Visceral_Omentum:GTEx/v8/Artery_Aorta:GTEx/v8/Artery_Coronary:GTEx/v8/Artery_Tibial	-	5.105e-50	rs62183940;rs10170010;rs148812085;rs74923585;rs146289328;rs7581542;rs72928925;rs4675290;rs139644567;rs12466364;rs78999781;rs72940158;rs72928975;rs145327575;rs114296372;rs144923024	29	no
CAD	ENSG00000119004	CYP20A1	2	204103663	204163009	1	protein_coding	57404	CYP20A1	7.40838e-10	-0.358177	44	23.7	0	NA	NA	NA	NA	1.067e-38	rs62183940;rs10170010;rs148812085;rs139644567;rs74923585;rs146289328	29	yes
CAD	ENSG00000138443	ABI2	2	204192942	204312446	1	protein_coding	10152	ABI2	0.953329	-2.08335	49	12.59	0	NA	NA	NA	NA	7.278e-38	rs12466364;rs62183940;rs74923585;rs148812085;rs72940158;rs78999781;rs2465520;rs10170010	29	yes
CAD	ENSG00000173166	RAPH1	2	204259068	204400133	-1	protein_coding	65059	RAPH1	0.957851	-0.345685	70	15.8	0	NA	NA	NA	NA	2.253e-21	rs62183940;rs72940158;rs12466364;rs78999781;rs2465520;rs10170010;rs72928975;rs74923585;rs146289328;rs139644567	29	yes
CAD	ENSG00000178562	CD28	2	204571198	204603635	1	protein_coding	940	CD28	0.511989	-0.824137	0	0	4	1.50775e-05	0.0187156	GTEx/v8/Artery_Aorta	-	4.918e-08	rs10170010;rs62183940	29	no
CAD	ENSG00000138363	ATIC	2	216176540	216214487	1	protein_coding	471	ATIC	2.48609e-13	0.368896	0	0	5	2.3553e-07	2.76025e-37	GTEx/v8/Adipose_Subcutaneous:GTEx/v8/Artery_Aorta:GTEx/v8/Artery_Tibial	+	6.997e-10	rs17517928;rs1250255	30	no
CAD	ENSG00000115414	FN1	2	216225163	216300895	-1	protein_coding	2335	FN1	0.0644415	0.193079	23	22	0	NA	NA	NA	NA	2.373e-18	rs1250247;rs17517928;rs1250255	30	yes
CAD	ENSG00000231672	DIRC3	2	218148742	218621316	-1	protein_coding	729582	DIRC3	NA	NA	0	0	31	6.79078e-09	3.69937e-23	GTEx/v8/Artery_Aorta:GTEx/v8/Artery_Tibial	-	3.895e-11	rs41383244;rs2571445;rs2161969;rs12466972	31	no
CAD	ENSG00000079308	TNS1	2	218664512	218867718	-1	protein_coding	7145	TNS1	0.92494	-1.08075	43	16.85	0	NA	NA	NA	NA	3.895e-11	rs41383244;rs2571445;rs2161969;rs12466972;rs112941127	31	yes
CAD	ENSG00000169047	IRS1	2	227596033	227664475	-1	protein_coding	3667	IRS1	0.218507	-1.69763	0	0	124	3.83866e-17	8.00906e-13	GTEx/v8/Adipose_Subcutaneous:GTEx/v8/Adipose_Visceral_Omentum	-	1.123e-12	rs952227;rs2972149;rs79567528;rs6711050	32	no
CAD	ENSG00000153823	PID1	2	229715242	230136001	-1	protein_coding	55022	PID1	0.403719	0.742127	56	16.54	0	NA	NA	NA	NA	1.009e-09	rs11691714	33	yes
CAD	ENSG00000115468	EFHD1	2	233470767	233547491	1	protein_coding	80303	EFHD1	0.770006	0.0276642	4	2.098	0	NA	NA	NA	NA	8.505e-10	rs283485	34	yes
CAD	ENSG00000204120	GIGYF2	2	233562009	233725285	1	protein_coding	26058	GIGYF2	1	-0.484434	160	19.97	144	3.76941e-08	0.000100527	GTEx/v8/Artery_Aorta:GTEx/v8/Artery_Tibial:GTEx/v8/Liver	+	1.01e-10	rs283485	34	no
CAD	ENSG00000115474	KCNJ13	2	233631174	233641278	-1	protein_coding	3769	KCNJ13	0.758052	-0.762971	28	9.973	0	NA	NA	NA	NA	1.01e-10	rs283485	34	yes
CAD	ENSG00000182600	C2orf82	2	233721980	233743418	1	protein_coding	389084	C2orf82	0.466831	-0.411154	35	16.65	0	NA	NA	NA	NA	1.434e-09	rs283485	34	yes
CAD	ENSG00000066248	NGEF	2	233743396	233877982	-1	protein_coding	25791	NGEF	0.949826	1.13119	18	16.65	21	4.03198e-06	1.23503e-45	GTEx/v8/Adipose_Subcutaneous	NA	NA	rs283485	34	no
CAD	ENSG00000154783	FGD5	3	14860469	14975895	1	protein_coding	152273	FGD5	0.994387	0.430582	152	15.21	7	4.22757e-05	0.0370769	GTEx/v8/Adipose_Subcutaneous	NA	7.285e-12	rs744892;rs58461937;rs7613427;rs1602302;rs34991912;rs13080924	35	no
CAD	ENSG00000131368	MRPS25	3	15083967	15106842	-1	protein_coding	64432	MRPS25	0.545529	-0.462143	0	0	6	1.65886e-05	0.0315966	GTEx/v8/Artery_Aorta:GTEx/v8/Heart_Atrial_Appendage	+	7.285e-12	rs744892;rs34991912	35	no
CAD	ENSG00000121797	CCRL2	3	46448654	46454488	1	protein_coding	9034	CCRL2	0.00216378	NA	0	0	3	5.41989e-05	0.000403051	GTEx/v8/Adipose_Subcutaneous	NA	NA	rs78629618	36	no
CAD	ENSG00000178038	ALS2CL	3	46710487	46735194	-1	protein_coding	259173	ALS2CL	2.7298e-18	0.418365	1	2.695	3	4.5792e-06	3.54647e-12	GTEx/v8/Adipose_Visceral_Omentum:GTEx/v8/Heart_Atrial_Appendage	+	4.123e-08	rs78629618	36	no
CAD	ENSG00000181585	TMIE	3	46742823	46752376	1	protein_coding	259236	TMIE	0.000366606	0.424249	1	2.695	0	NA	NA	NA	NA	NA	rs78629618	36	yes
CAD	ENSG00000206549	PRSS50	3	46753605	46854064	-1	protein_coding	29122	PRSS50	2.62071e-05	-0.326074	3	3.272	0	NA	NA	NA	NA	NA	rs78629618	36	yes
CAD	ENSG00000261603	PRSS46	3	46761073	46777919	-1	protein_coding	100287362	PRSS46	NA	0.408081	2	3.272	0	NA	NA	NA	NA	NA	rs78629618	36	yes
CAD	ENSG00000188086	PRSS45	3	46783582	46854048	-1	protein_coding	377047	PRSS45	8.77665e-05	0.0854542	1	0.828	1	0.000164917	2.37564e-41	GTEx/v8/Heart_Left_Ventricle	-	4.123e-08	rs78629618	36	no
CAD	ENSG00000178055	PRSS42	3	46871032	46875585	-1	protein_coding	339906	PRSS42	4.68321e-05	0.200179	1	14.73	0	NA	NA	NA	NA	4.123e-08	rs78629618	36	yes
CAD	ENSG00000160801	PTH1R	3	46919236	46945287	1	protein_coding	5745	PTH1R	0.742389	NA	2	0.098	3	1.84877e-05	1.56108e-05	GTEx/v8/Adipose_Subcutaneous	NA	NA	rs78629618	36	no
CAD	ENSG00000268537	AC109583.1	3	46927699	46930171	-1	protein_coding	NA	NA	NA	NA	1	0.087	0	NA	NA	NA	NA	NA	rs78629618	36	yes
CAD	ENSG00000160799	CCDC12	3	46963216	47023500	-1	protein_coding	151903	CCDC12	0.774131	-0.0188491	1	0.098	0	NA	NA	NA	NA	NA	rs78629618	36	yes
CAD	ENSG00000181555	SETD2	3	47057919	47205457	-1	protein_coding	29072	SETD2	0.999993	NA	1	2.268	0	NA	NA	NA	NA	NA	rs78629618	36	yes
CAD	ENSG00000114650	SCAP	3	47455203	47518616	-1	protein_coding	22937	SCAP	0.0225548	NA	1	1.621	6	5.86644e-08	6.4169e-15	GTEx/v8/Whole_Blood	+	4.123e-08	rs78629618	36	no
CAD	ENSG00000132153	DHX30	3	47844399	47891685	1	protein_coding	22907	DHX30	0.999999	NA	0	0	1	0.00011747	0.0491599	GTEx/v8/Heart_Atrial_Appendage	+	3.435e-10	rs73078367	37	no
CAD	ENSG00000164048	ZNF589	3	48282590	48340743	1	protein_coding	51385	ZNF589	6.50061e-07	-0.372176	0	0	1	7.05286e-06	1.58461e-47	GTEx/v8/Whole_Blood	NA	NA	rs78629618	36	no
CAD	ENSG00000164053	ATRIP	3	48488114	48507115	1	protein_coding	84126	ATRIP	0.00148698	NA	0	0	35	8.91415e-06	1.15297e-10	GTEx/v8/Adipose_Visceral_Omentum:GTEx/v8/Whole_Blood	-	1.344e-08	rs7373849	37	no
CAD	ENSG00000213689	TREX1	3	48506445	48509044	1	protein_coding	11277	TREX1	0.0933407	-0.110328	0	0	18	2.71174e-06	6.49958e-37	GTEx/v8/Adipose_Visceral_Omentum:GTEx/v8/Whole_Blood:GTEx/v8/Artery_Tibial	+	2.152e-10	rs9814873;rs7373849	37	no
CAD	ENSG00000114268	PFKFB4	3	48555117	48599448	-1	protein_coding	5210	PFKFB4	0.000321134	-0.13132	3	3.965	0	NA	NA	NA	NA	2.486e-08	rs73078367	37	yes
CAD	ENSG00000114270	COL7A1	3	48601506	48632700	-1	protein_coding	1294	COL7A1	2.10611e-18	NA	0	0	4	1.29794e-06	2.5605e-07	GTEx/v8/Artery_Tibial:GTEx/v8/Liver	-	1.673e-10	rs73078367	37	no
CAD	ENSG00000225697	SLC26A6	3	48663156	48672926	-1	protein_coding	65010	SLC26A6	3.31045e-05	-0.384056	0	0	36	8.33554e-05	0.000247418	GTEx/v8/Adipose_Subcutaneous:GTEx/v8/Whole_Blood	-	2.125e-08	rs7373849	37	no
CAD	ENSG00000008300	CELSR3	3	48673902	48700348	-1	protein_coding	1951	CELSR3	0.999656	-0.878908	2	6.217	4	7.09159e-05	6.75749e-05	GTEx/v8/Adipose_Subcutaneous	-	1.673e-10	rs73078367;rs73079003	37	no
CAD	ENSG00000213672	NCKIPSD	3	48701364	48723797	-1	protein_coding	51517	NCKIPSD	0.00713136	-0.551018	3	21.5	118	6.09287e-20	6.6181e-39	GTEx/v8/Adipose_Subcutaneous:GTEx/v8/Adipose_Visceral_Omentum:GTEx/v8/Whole_Blood:GTEx/v8/Artery_Aorta:GTEx/v8/Artery_Tibial:GTEx/v8/Heart_Atrial_Appendage:GTEx/v8/Heart_Left_Ventricle:GTEx/v8/Liver	+	6.228e-11	rs73078367;rs147997200;rs34759087;rs7373849;rs73079003	37	no
CAD	ENSG00000068745	IP6K2	3	48725436	48777786	-1	protein_coding	51447	IP6K2	0.989458	-0.392799	2	21.5	238	1.20728e-12	1.24228e-14	GTEx/v8/Adipose_Subcutaneous:GTEx/v8/Adipose_Visceral_Omentum:GTEx/v8/Whole_Blood:GTEx/v8/Artery_Aorta:GTEx/v8/Artery_Tibial:GTEx/v8/Heart_Atrial_Appendage:GTEx/v8/Heart_Left_Ventricle	+	6.228e-11	rs73078367;rs147997200;rs34759087;rs7373849;rs73079003;rs9814873	37	no
CAD	ENSG00000114302	PRKAR2A	3	48782030	48885279	-1	protein_coding	5576	PRKAR2A	0.983251	-2.8684	2	1.115	1	0.000478034	0.000280163	GTEx/v8/Adipose_Subcutaneous	NA	NA	rs34759087;rs147997200;rs7373849	37	no
CAD	ENSG00000177479	ARIH2	3	48956254	49023815	1	protein_coding	10425	ARIH2	0.987412	-1.69992	2	7.29	76	4.55411e-10	2.22922e-11	GTEx/v8/Adipose_Subcutaneous:GTEx/v8/Heart_Atrial_Appendage	+	1.383e-10	rs34759087;rs7373849	37	no
CAD	ENSG00000178467	P4HTM	3	49027319	49044587	1	protein_coding	54681	P4HTM	0.0232749	NA	0	0	108	4.75752e-06	3.91904e-10	GTEx/v8/Adipose_Subcutaneous:GTEx/v8/Adipose_Visceral_Omentum:GTEx/v8/Whole_Blood:GTEx/v8/Artery_Aorta:GTEx/v8/Heart_Atrial_Appendage	-	6.228e-11	rs34759087;rs73079003;rs73078367;rs147997200;rs7373849	37	no
CAD	ENSG00000178252	WDR6	3	49044495	49053386	1	protein_coding	11180	WDR6	9.19648e-07	-0.0589495	1	3.553	154	7.22629e-48	2.36711e-124	GTEx/v8/Adipose_Subcutaneous:GTEx/v8/Adipose_Visceral_Omentum:GTEx/v8/Cells_EBV-transformed_lymphocytes:GTEx/v8/Whole_Blood:GTEx/v8/Artery_Aorta:GTEx/v8/Artery_Coronary:GTEx/v8/Artery_Tibial:GTEx/v8/Heart_Atrial_Appendage:GTEx/v8/Heart_Left_Ventricle:GTEx/v8/Liver	-	6.228e-11	rs34759087;rs73078367;rs147997200;rs7373849;rs73079003;rs1128535;rs7642934	37	no
CAD	ENSG00000178149	DALRD3	3	49052921	49059726	-1	protein_coding	55152	DALRD3	1.84814e-05	0.0723068	1	3.553	81	2.28169e-10	1.96601e-17	GTEx/v8/Adipose_Subcutaneous:GTEx/v8/Adipose_Visceral_Omentum:GTEx/v8/Heart_Atrial_Appendage	+	1.24e-10	rs34759087;rs7373849	37	no
CAD	ENSG00000178057	NDUFAF3	3	49057892	49060928	1	protein_coding	25915	NDUFAF3	4.85973e-05	-2.09007	1	3.553	13	0.000273558	3.16763e-05	GTEx/v8/Adipose_Subcutaneous:GTEx/v8/Artery_Aorta:GTEx/v8/Heart_Left_Ventricle	-	6.228e-11	rs34759087;rs7373849;rs147997200;rs9814873	37	no
CAD	ENSG00000178035	IMPDH2	3	49061758	49066841	-1	protein_coding	3615	IMPDH2	0.00135317	-0.509343	3	3.553	0	NA	NA	NA	NA	1.24e-10	rs34759087	37	yes
CAD	ENSG00000198218	QRICH1	3	49067140	49131796	-1	protein_coding	54870	QRICH1	0.99607	-0.279294	4	10.26	171	1.57266e-07	2.04687e-17	GTEx/v8/Adipose_Subcutaneous:GTEx/v8/Whole_Blood:GTEx/v8/Heart_Atrial_Appendage	+	1.474e-10	rs34759087;rs7373849;rs9814873	37	no
CAD	ENSG00000172053	QARS	3	49133365	49142553	-1	protein_coding	5859	QARS	8.7897e-08	-0.634756	1	10.26	0	NA	NA	NA	NA	1.474e-10	rs34759087	37	yes
CAD	ENSG00000172046	USP19	3	49145479	49158371	-1	protein_coding	10869	USP19	0.999992	-0.429633	2	24.3	0	NA	NA	NA	NA	6.228e-11	rs34759087	37	yes
CAD	ENSG00000172037	LAMB2	3	49158547	49170551	-1	protein_coding	3913	LAMB2	7.45007e-11	-0.451082	2	24.3	21	1.82872e-05	0.00869547	GTEx/v8/Adipose_Visceral_Omentum	+	6.228e-11	rs34759087;rs147997200;rs73078367;rs73079003	37	no
CAD	ENSG00000177352	CCDC71	3	49199968	49203754	-1	protein_coding	64925	CCDC71	0.0169896	NA	0	0	4	9.28869e-05	1.44369e-06	GTEx/v8/Whole_Blood	+	3.435e-10	rs73078367;rs7373849	37	no
CAD	ENSG00000185909	KLHDC8B	3	49209044	49213917	1	protein_coding	200942	KLHDC8B	0.0104214	-0.0773522	0	0	118	4.36537e-07	4.19847e-06	GTEx/v8/Cells_EBV-transformed_lymphocytes:GTEx/v8/Artery_Tibial	-	7.747e-10	rs9814873;rs7373849	37	no
CAD	ENSG00000173421	CCDC36	3	49235861	49295537	1	protein_coding	339834	CCDC36	0.509349	-0.452713	2	2.087	115	5.42579e-29	1.27126e-36	GTEx/v8/Adipose_Subcutaneous:GTEx/v8/Adipose_Visceral_Omentum:GTEx/v8/Artery_Aorta:GTEx/v8/Artery_Coronary:GTEx/v8/Artery_Tibial:GTEx/v8/Heart_Atrial_Appendage:GTEx/v8/Heart_Left_Ventricle	+	6.228e-11	rs34759087;rs7373849;rs73078367;rs147997200;rs73079003	37	no
CAD	ENSG00000225399	RP11-3B7.1	3	49297518	49298744	1	protein_coding	NA	NA	NA	NA	1	2.087	88	3.88817e-13	8.04195e-19	GTEx/v8/Adipose_Visceral_Omentum:GTEx/v8/Artery_Aorta:GTEx/v8/Artery_Coronary:GTEx/v8/Artery_Tibial:GTEx/v8/Heart_Atrial_Appendage:GTEx/v8/Heart_Left_Ventricle	+	2.44e-10	rs7373849;rs34759087;rs73079003	37	no
CAD	ENSG00000188315	C3orf62	3	49306035	49315342	-1	protein_coding	375341	C3orf62	0.00712466	-1.95031	2	2.087	75	0.000127451	8.24936e-06	GTEx/v8/Adipose_Subcutaneous:GTEx/v8/Adipose_Visceral_Omentum:GTEx/v8/Artery_Aorta	+	1.383e-10	rs7373849;rs34759087	37	no
CAD	ENSG00000114316	USP4	3	49315264	49378145	-1	protein_coding	7375	USP4	6.20194e-07	NA	9	4.709	1	0.000290753	0.00620343	GTEx/v8/Heart_Atrial_Appendage	NA	2.125e-08	rs7373849;rs34759087;rs73079003;rs9814873	37	no
CAD	ENSG00000233276	GPX1	3	49394609	49396033	-1	protein_coding	2876	GPX1	0.00693165	-0.616399	15	19.22	47	0.000322965	0.00182326	GTEx/v8/Adipose_Subcutaneous	-	2.746e-10	rs9814873;rs7373849	37	no
CAD	ENSG00000067560	RHOA	3	49396578	49450431	-1	protein_coding	387	RHOA	0.804698	-0.430263	73	19.22	113	3.37091e-05	0.0108952	GTEx/v8/Artery_Tibial	+	8.206e-11	rs9814873;rs7373849;rs34759087;rs73078367;rs73079003	37	no
CAD	ENSG00000145022	TCTA	3	49449639	49453908	1	protein_coding	6988	TCTA	0.0132648	-0.595941	21	19.06	124	2.26621e-06	6.04141e-05	GTEx/v8/Artery_Aorta:GTEx/v8/Artery_Tibial	-	7.918e-11	rs34759087;rs73078367;rs73079003;rs9814873;rs7373849	37	no
CAD	ENSG00000145020	AMT	3	49454211	49460186	-1	protein_coding	275	AMT	0.000569475	-0.0226371	23	19.06	406	6.10701e-20	2.31462e-81	GTEx/v8/Adipose_Subcutaneous:GTEx/v8/Adipose_Visceral_Omentum:GTEx/v8/Whole_Blood:GTEx/v8/Artery_Aorta:GTEx/v8/Artery_Coronary:GTEx/v8/Artery_Tibial:GTEx/v8/Heart_Atrial_Appendage:GTEx/v8/Heart_Left_Ventricle	-	6.228e-11	rs7373849;rs9814873;rs34759087;rs73078367;rs73079003;rs1128535;rs7642934;rs147997200	37	no
CAD	ENSG00000145029	NICN1	3	49460379	49466759	-1	protein_coding	84276	NICN1	0.257246	-1.08729	25	19.06	383	2.52517e-19	2.79528e-25	GTEx/v8/Adipose_Subcutaneous:GTEx/v8/Adipose_Visceral_Omentum:GTEx/v8/Artery_Aorta:GTEx/v8/Artery_Coronary:GTEx/v8/Artery_Tibial:GTEx/v8/Heart_Atrial_Appendage	-	6.228e-11	rs9814873;rs7373849;rs34759087;rs73078367;rs73079003;rs1128535;rs7642934	37	no
CAD	ENSG00000173402	DAG1	3	49506146	49573048	1	protein_coding	1605	DAG1	0.940922	-0.838742	79	19.42	196	7.45363e-06	0.00461931	GTEx/v8/Whole_Blood:GTEx/v8/Artery_Aorta:GTEx/v8/Heart_Atrial_Appendage	-	7.918e-11	rs7373849;rs9814873;rs34759087;rs73079003;rs73078367	37	no
CAD	ENSG00000164061	BSN	3	49591922	49708978	1	protein_coding	8927	BSN	1	-1.28511	70	14.55	4	4.01974e-05	9.74763e-06	GTEx/v8/Liver	NA	3.831e-10	rs7373849;rs9814873;rs73079003;rs34759087;rs73078367;rs7642934	37	no
CAD	ENSG00000164062	APEH	3	49711435	49721396	1	protein_coding	327	APEH	0.0132157	-0.271805	14	21	369	1.26519e-14	1.51921e-10	GTEx/v8/Adipose_Subcutaneous:GTEx/v8/Adipose_Visceral_Omentum:GTEx/v8/Whole_Blood:GTEx/v8/Artery_Aorta:GTEx/v8/Artery_Tibial	-	6.228e-11	rs9814873;rs7373849;rs147997200;rs73078367;rs34759087;rs73079003;rs1128535;rs7642934	37	no
CAD	ENSG00000173531	MST1	3	49721380	49726934	-1	protein_coding	4485	MST1	1.72736e-10	0.158165	11	21	183	1.30048e-09	8.51204e-08	GTEx/v8/Adipose_Subcutaneous:GTEx/v8/Adipose_Visceral_Omentum:GTEx/v8/Artery_Aorta:GTEx/v8/Artery_Coronary:GTEx/v8/Artery_Tibial:GTEx/v8/Heart_Atrial_Appendage:GTEx/v8/Heart_Left_Ventricle:GTEx/v8/Liver	-	6.228e-11	rs9814873;rs7373849;rs147997200;rs1128535;rs34759087;rs73079003;rs73078367	37	no
CAD	ENSG00000164068	RNF123	3	49726932	49758962	1	protein_coding	63891	RNF123	0.969715	-0.461991	29	21	388	8.47139e-34	7.57654e-27	GTEx/v8/Adipose_Subcutaneous:GTEx/v8/Adipose_Visceral_Omentum:GTEx/v8/Cells_EBV-transformed_lymphocytes:GTEx/v8/Artery_Aorta:GTEx/v8/Artery_Coronary:GTEx/v8/Artery_Tibial:GTEx/v8/Heart_Atrial_Appendage:GTEx/v8/Heart_Left_Ventricle	+	6.228e-11	rs9814873;rs7373849;rs147997200;rs1128535;rs34759087;rs73079003;rs73078367;rs7642934	37	no
CAD	ENSG00000176020	AMIGO3	3	49754267	49761349	-1	protein_coding	386724	AMIGO3	7.50516e-06	NA	20	15.82	0	NA	NA	NA	NA	7.918e-11	rs1128535;rs34759087;rs73079003	37	yes
CAD	ENSG00000173540	GMPPB	3	49754277	49761384	-1	protein_coding	29925	GMPPB	8.24536e-05	-0.659554	20	15.82	439	2.03371e-15	6.26551e-57	GTEx/v8/Adipose_Subcutaneous:GTEx/v8/Adipose_Visceral_Omentum:GTEx/v8/Whole_Blood:GTEx/v8/Artery_Aorta:GTEx/v8/Artery_Coronary:GTEx/v8/Artery_Tibial:GTEx/v8/Heart_Atrial_Appendage:GTEx/v8/Heart_Left_Ventricle:GTEx/v8/Liver	+	7.918e-11	rs1128535;rs34759087;rs73079003;rs7373849;rs7642934;rs9814873	37	no
CAD	ENSG00000176095	IP6K1	3	49761727	49823975	-1	protein_coding	9807	IP6K1	0.23518	-2.10343	60	17.96	270	5.992e-07	0.000365035	GTEx/v8/Adipose_Visceral_Omentum:GTEx/v8/Artery_Tibial	+	1.697e-10	rs1128535;rs73079003;rs7642934;rs9814873	37	no
CAD	ENSG00000187492	CDHR4	3	49828165	49837268	-1	protein_coding	389118	CDHR4	0.0134739	0.0436097	11	8.931	372	1.13934e-09	2.24065e-06	GTEx/v8/Artery_Aorta:GTEx/v8/Artery_Tibial	+	1.697e-10	rs1128535;rs73079003;rs9814873;rs7642934;rs7373849	37	no
CAD	ENSG00000185614	FAM212A	3	49840687	49842463	1	protein_coding	389119	FAM212A	0.000589161	NA	6	9.432	270	1.12665e-11	5.7203e-08	GTEx/v8/Artery_Aorta:GTEx/v8/Artery_Tibial	-	8.206e-11	rs1128535;rs73079003;rs7373849;rs9814873;rs34759087;rs73078367;rs7642934	37	no
CAD	ENSG00000182179	UBA7	3	49842640	49851379	-1	protein_coding	7318	UBA7	2.68228e-14	-0.315381	9	9.432	451	9.10366e-62	2.47495e-51	GTEx/v8/Whole_Blood:GTEx/v8/Artery_Aorta:GTEx/v8/Artery_Tibial:GTEx/v8/Liver	-	6.228e-11	rs73079003;rs1128535;rs147997200;rs34759087;rs7373849;rs9814873;rs73078367;rs7642934	37	no
CAD	ENSG00000183763	TRAIP	3	49866034	49894007	-1	protein_coding	10293	TRAIP	0.125104	-0.132255	24	17.61	0	NA	NA	NA	NA	2.702e-10	rs1128535;rs73079003;rs7642934	37	yes
CAD	ENSG00000164076	CAMKV	3	49895421	49907655	-1	protein_coding	79012	CAMKV	0.996846	-0.638323	12	18.51	0	NA	NA	NA	NA	3.449e-08	rs1128535;rs7642934;rs73079003	37	yes
CAD	ENSG00000164078	MST1R	3	49924435	49941299	-1	protein_coding	4486	MST1R	1.69349e-20	-0.377645	14	18.51	425	1.84376e-16	3.36944e-12	GTEx/v8/Adipose_Subcutaneous:GTEx/v8/Adipose_Visceral_Omentum:GTEx/v8/Whole_Blood:GTEx/v8/Artery_Aorta:GTEx/v8/Artery_Tibial:GTEx/v8/Heart_Atrial_Appendage:GTEx/v8/Heart_Left_Ventricle	+	1.804e-10	rs1128535;rs7642934;rs7373849;rs34759087;rs73079003;rs9814873	37	no
CAD	ENSG00000228008	CTD-2330K9.3	3	49941278	49954370	1	protein_coding	NA	NA	NA	NA	11	11.37	352	6.92195e-11	2.36031e-07	GTEx/v8/Artery_Aorta	+	1.804e-10	rs1128535;rs7642934;rs9814873	37	no
CAD	ENSG00000164077	MON1A	3	49946302	49967606	-1	protein_coding	84315	MON1A	0.00636811	-0.629673	18	11.37	264	2.33296e-07	1.16113e-05	GTEx/v8/Whole_Blood:GTEx/v8/Artery_Aorta:GTEx/v8/Artery_Tibial	-	1.146e-09	rs1128535;rs7642934;rs7373849;rs9814873	37	no
CAD	ENSG00000004534	RBM6	3	49977440	50137478	1	protein_coding	10180	RBM6	1	-0.685653	163	17.77	466	1.03317e-130	3.30235e-109	GTEx/v8/Adipose_Subcutaneous:GTEx/v8/Adipose_Visceral_Omentum:GTEx/v8/Cells_EBV-transformed_lymphocytes:GTEx/v8/Whole_Blood:GTEx/v8/Artery_Aorta:GTEx/v8/Artery_Coronary:GTEx/v8/Artery_Tibial:GTEx/v8/Heart_Atrial_Appendage:GTEx/v8/Heart_Left_Ventricle:GTEx/v8/Liver	-	6.228e-11	rs7642934;rs34759087;rs7373849;rs73079003;rs9814873;rs73078367;rs147997200;rs1128535	37	no
CAD	ENSG00000003756	RBM5	3	50126341	50156454	1	protein_coding	10181	RBM5	0.999999	-0.605889	33	18.47	5	0.000222038	0.0210694	GTEx/v8/Adipose_Visceral_Omentum	NA	NA	rs7642934;rs1128535	37	no
CAD	ENSG00000001617	SEMA3F	3	50192478	50226508	1	protein_coding	6405	SEMA3F	0.999918	NA	4	14.19	329	7.80394e-10	4.02553e-08	GTEx/v8/Adipose_Subcutaneous:GTEx/v8/Adipose_Visceral_Omentum:GTEx/v8/Artery_Aorta:GTEx/v8/Heart_Atrial_Appendage:GTEx/v8/Heart_Left_Ventricle	+	1.804e-10	rs7642934;rs1128535;rs9814873	37	no
CAD	ENSG00000186792	HYAL3	3	50330262	50336899	-1	protein_coding	8372	HYAL3	1.52466e-05	-0.35315	0	0	335	2.05441e-09	5.98031e-46	GTEx/v8/Adipose_Subcutaneous:GTEx/v8/Adipose_Visceral_Omentum:GTEx/v8/Whole_Blood:GTEx/v8/Artery_Aorta:GTEx/v8/Artery_Coronary:GTEx/v8/Artery_Tibial:GTEx/v8/Heart_Atrial_Appendage:GTEx/v8/Heart_Left_Ventricle	+	1.697e-10	rs7373849;rs1128535;rs7642934;rs9814873;rs73079003	37	no
CAD	ENSG00000243477	NAT6	3	50333833	50336852	-1	protein_coding	24142	NAT6	0.402945	-0.113189	0	0	4	3.01706e-05	4.83376e-08	GTEx/v8/Artery_Aorta:GTEx/v8/Artery_Tibial	NA	NA	rs7642934	37	no
CAD	ENSG00000114378	HYAL1	3	50337320	50349812	-1	protein_coding	3373	HYAL1	0.00553671	0.476164	0	0	6	4.44068e-05	5.99267e-13	GTEx/v8/Adipose_Subcutaneous:GTEx/v8/Heart_Atrial_Appendage	-	7.918e-11	rs34759087;rs73079003;rs147997200	37	no
CAD	ENSG00000068028	RASSF1	3	50367219	50378411	-1	protein_coding	11186	RASSF1	4.8582e-08	-0.411947	0	0	126	0.000168912	2.60183e-07	GTEx/v8/Adipose_Subcutaneous	+	3.449e-08	rs1128535;rs7642934	37	no
CAD	ENSG00000114395	CYB561D2	3	50388126	50395891	1	protein_coding	11068	CYB561D2	0.0147105	-0.298456	0	0	4	1.30086e-05	4.8468e-08	GTEx/v8/Liver	NA	NA	rs7642934	37	no
CAD	ENSG00000007402	CACNA2D2	3	50400233	50541675	-1	protein_coding	9254	CACNA2D2	0.999693	NA	0	0	4	7.11435e-06	0.000174734	GTEx/v8/Liver	NA	NA	rs7642934	37	no
CAD	ENSG00000088538	DOCK3	3	50712672	51421629	1	protein_coding	1795	DOCK3	1	-0.836765	0	0	7	0.000215461	1.14385e-20	GTEx/v8/Adipose_Subcutaneous:GTEx/v8/Artery_Tibial	+	3.554e-09	rs9814873;rs7642934	37	no
CAD	ENSG00000168268	NT5DC2	3	52558386	52569070	-1	protein_coding	64943	NT5DC2	0.00460887	NA	0	0	1	6.3855e-06	1.14822e-09	GTEx/v8/Artery_Tibial	-	1.51e-09	rs77347777	38	no
CAD	ENSG00000162267	ITIH3	3	52828784	52843025	1	protein_coding	3699	ITIH3	6.66881e-12	0.023185	1	0.092	0	NA	NA	NA	NA	1.51e-09	rs77347777	38	yes
CAD	ENSG00000055955	ITIH4	3	52846991	52865495	-1	protein_coding	3700	ITIH4	4.63111e-05	0.372344	1	0.092	0	NA	NA	NA	NA	1.51e-09	rs77347777	38	yes
CAD	ENSG00000243696	RP5-966M1.6	3	52847298	52869745	-1	protein_coding	NA	NA	NA	NA	1	0.092	0	NA	NA	NA	NA	1.51e-09	rs77347777	38	yes
CAD	ENSG00000163935	SFMBT1	3	52937588	53080766	-1	protein_coding	51460	SFMBT1	0.995894	-0.337614	0	0	1	6.25102e-07	3.68912e-12	GTEx/v8/Adipose_Visceral_Omentum:GTEx/v8/Artery_Aorta	+	1.51e-09	rs77347777	38	no
CAD	ENSG00000163933	RFT1	3	53122499	53164478	-1	protein_coding	91869	RFT1	3.17067e-06	0.277385	0	0	1	2.26837e-16	6.92273e-91	GTEx/v8/Adipose_Subcutaneous:GTEx/v8/Adipose_Visceral_Omentum:GTEx/v8/Artery_Tibial	-	1.51e-09	rs77347777	38	no
CAD	ENSG00000160145	KALRN	3	123798870	124445172	1	protein_coding	8997	KALRN	0.999997	-0.642918	7	10.17	0	NA	NA	NA	NA	2.077e-14	rs4678145	39	yes
CAD	ENSG00000114491	UMPS	3	124449213	124464040	1	protein_coding	7372	UMPS	0.000109217	1.31277	12	10.17	11	3.80684e-07	1.94585e-14	GTEx/v8/Adipose_Subcutaneous:GTEx/v8/Whole_Blood:GTEx/v8/Artery_Tibial	+	2.077e-14	rs4678145	39	no
CAD	ENSG00000082781	ITGB5	3	124480795	124620265	-1	protein_coding	3693	ITGB5	0.000480019	1.25334	11	21.2	0	NA	NA	NA	NA	5.682e-14	rs4678145	39	yes
CAD	ENSG00000173702	MUC13	3	124624289	124672663	-1	protein_coding	56667	MUC13	0.0251339	NA	0	0	8	4.03204e-05	0.033771	GTEx/v8/Adipose_Subcutaneous	-	3.536e-14	rs4678145	39	no
CAD	ENSG00000073711	PPP2R3A	3	135684515	135866733	1	protein_coding	5523	PPP2R3A	0.920488	-0.863679	61	19.3	162	2.12595e-09	2.23821e-06	GTEx/v8/Adipose_Subcutaneous:GTEx/v8/Adipose_Visceral_Omentum:GTEx/v8/Whole_Blood:GTEx/v8/Artery_Tibial:GTEx/v8/Liver	+	6.115e-15	rs6799517;rs6787409;rs9647335;rs1280623	40	no
CAD	ENSG00000174579	MSL2	3	135867764	135916083	-1	protein_coding	55167	MSL2	0.889664	-1.74205	35	19.3	215	1.47537e-06	0.00490792	GTEx/v8/Whole_Blood:GTEx/v8/Artery_Aorta:GTEx/v8/Liver	+	2.461e-15	rs6787409;rs6799517;rs9647335;rs1280623;rs35970307;rs13063893;rs711976	40	no
CAD	ENSG00000114054	PCCB	3	135969148	136056738	1	protein_coding	5096	PCCB	0.000735839	-0.38516	72	12.17	410	1.81435e-13	2.02191e-11	GTEx/v8/Adipose_Subcutaneous:GTEx/v8/Adipose_Visceral_Omentum:GTEx/v8/Cells_EBV-transformed_lymphocytes:GTEx/v8/Whole_Blood:GTEx/v8/Artery_Aorta:GTEx/v8/Artery_Tibial:GTEx/v8/Heart_Atrial_Appendage:GTEx/v8/Heart_Left_Ventricle:GTEx/v8/Liver	+	2.461e-15	rs9647335;rs711976;rs1280623;rs6799517;rs6787409;rs13063893;rs35970307;rs2343681	40	no
CAD	ENSG00000118007	STAG1	3	136055077	136471220	-1	protein_coding	10274	STAG1	1	-0.647638	298	21.8	0	NA	NA	NA	NA	4.356e-15	rs9647335;rs711976;rs6787409;rs1280623;rs2343681;rs6799517;rs13063893;rs35970307	40	yes
CAD	ENSG00000168917	SLC35G2	3	136537489	136574734	1	protein_coding	80723	SLC35G2	0.0663953	-0.300343	119	21.8	188	2.62098e-05	0.0160572	GTEx/v8/Artery_Aorta:GTEx/v8/Artery_Tibial	NA	2.439e-13	rs2343681;rs6799517;rs13063893	40	no
CAD	ENSG00000158092	NCK1	3	136581050	136668665	1	protein_coding	4690	NCK1	0.00103503	-0.568989	159	21.8	0	NA	NA	NA	NA	2.59e-13	rs2343681;rs6799517;rs13063893	40	yes
CAD	ENSG00000174564	IL20RB	3	136665072	136729927	1	protein_coding	53833	IL20RB	0.000354183	0.165775	19	13.36	309	1.50804e-07	9.54815e-26	GTEx/v8/Adipose_Subcutaneous:GTEx/v8/Adipose_Visceral_Omentum:GTEx/v8/Whole_Blood:GTEx/v8/Artery_Tibial	+	2.439e-13	rs2343681;rs6799517;rs6787409;rs1280623;rs13063893	40	no
CAD	ENSG00000118017	A4GNT	3	137842560	137851229	-1	protein_coding	51146	A4GNT	0.598409	0.526701	0	0	35	4.06071e-09	5.2238e-56	GTEx/v8/Adipose_Subcutaneous:GTEx/v8/Adipose_Visceral_Omentum:GTEx/v8/Artery_Aorta:GTEx/v8/Artery_Coronary:GTEx/v8/Artery_Tibial	-	3.218e-19	rs13059110;rs185244;rs13080413	41	no
CAD	ENSG00000114098	ARMC8	3	137906109	138017231	1	protein_coding	25852	ARMC8	0.999884	-0.678949	3	13.49	0	NA	NA	NA	NA	6.648e-11	rs13059110	41	yes
CAD	ENSG00000181322	NME9	3	137980279	138048728	-1	protein_coding	347736	NME9	2.62521e-05	-0.735644	4	4.941	0	NA	NA	NA	NA	3.49e-17	rs13059110;rs185244;rs13080413	41	yes
CAD	ENSG00000158186	MRAS	3	138066539	138124375	1	protein_coding	22808	MRAS	0.859947	-0.413634	33	14.67	201	2.01921e-77	2.77167e-65	GTEx/v8/Adipose_Subcutaneous:GTEx/v8/Artery_Aorta:GTEx/v8/Artery_Coronary:GTEx/v8/Artery_Tibial:GTEx/v8/Heart_Atrial_Appendage:GTEx/v8/Heart_Left_Ventricle	+	3.218e-19	rs185244;rs13080413;rs13059110;rs1679170;rs1109088;rs56236670	41	no
CAD	ENSG00000158220	ESYT3	3	138153428	138200528	1	protein_coding	83850	ESYT3	2.43267e-11	-0.947164	33	22.4	184	8.43548e-12	7.47822e-08	GTEx/v8/Artery_Aorta:GTEx/v8/Artery_Coronary:GTEx/v8/Artery_Tibial	+	3.218e-19	rs1679170;rs1109088;rs56236670;rs13059110;rs185244;rs13080413	41	no
CAD	ENSG00000114107	CEP70	3	138213186	138313380	-1	protein_coding	80321	CEP70	5.95204e-11	-0.571935	130	13.84	138	5.194e-09	2.74077e-05	GTEx/v8/Artery_Tibial:GTEx/v8/Heart_Atrial_Appendage:GTEx/v8/Heart_Left_Ventricle	+	6.513e-10	rs56236670;rs1679170;rs1109088	41	no
CAD	ENSG00000158234	FAIM	3	138327448	138352218	1	protein_coding	55179	FAIM	0.0681172	-0.930131	37	12.67	181	7.9173e-11	3.14989e-07	GTEx/v8/Artery_Tibial	-	3.218e-19	rs56236670;rs13059110;rs185244;rs13080413;rs1109088	41	no
CAD	ENSG00000051382	PIK3CB	3	138372860	138553780	-1	protein_coding	5291	PIK3CB	0.999979	-0.399992	0	0	148	2.72494e-07	2.78953e-07	GTEx/v8/Adipose_Subcutaneous	-	6.513e-10	rs56236670;rs1109088	41	no
CAD	ENSG00000114790	ARHGEF26	3	153838792	153975616	1	protein_coding	26084	ARHGEF26	5.99163e-06	-0.076339	174	16.32	532	2.03604e-29	2.05758e-23	GTEx/v8/Adipose_Subcutaneous:GTEx/v8/Adipose_Visceral_Omentum:GTEx/v8/Artery_Aorta:GTEx/v8/Artery_Coronary:GTEx/v8/Artery_Tibial:GTEx/v8/Heart_Atrial_Appendage	+	4.905e-14	rs357494;rs73156603;rs4680124;rs9820619;rs62279489;rs701146	42	no
CAD	ENSG00000174953	DHX36	3	153990335	154042286	-1	protein_coding	170506	DHX36	0.990556	-0.635375	48	22.8	466	1.06129e-15	6.22062e-11	GTEx/v8/Adipose_Subcutaneous:GTEx/v8/Adipose_Visceral_Omentum:GTEx/v8/Whole_Blood:GTEx/v8/Artery_Aorta:GTEx/v8/Artery_Coronary:GTEx/v8/Artery_Tibial:GTEx/v8/Heart_Atrial_Appendage:GTEx/v8/Heart_Left_Ventricle:GTEx/v8/Liver	-	4.905e-14	rs9820619;rs4680124;rs357494;rs701146;rs73156603;rs62279489	42	no
CAD	ENSG00000174948	GPR149	3	154055461	154147504	-1	protein_coding	344758	GPR149	2.64644e-05	0.039091	48	14.05	0	NA	NA	NA	NA	1.14e-12	rs357494;rs9820619;rs701146;rs62279489	42	yes
CAD	ENSG00000114850	SSR3	3	156257929	156272973	-1	protein_coding	6747	SSR3	0.301906	0.990106	0	0	4	1.64317e-05	0.0127197	GTEx/v8/Artery_Tibial	-	5.6e-09	rs4266144	43	no
CAD	ENSG00000163659	TIPARP	3	156391024	156424559	1	protein_coding	25976	TIPARP	0.997752	-1.24771	0	0	1	3.45889e-05	0.0168169	GTEx/v8/Artery_Aorta	-	5.6e-09	rs4266144	43	no
CAD	ENSG00000163660	CCNL1	3	156864297	156878549	-1	protein_coding	57018	CCNL1	0.942873	-0.738927	2	6.222	20	2.1438e-09	7.72614e-13	GTEx/v8/Whole_Blood	+	5.6e-09	rs4266144;rs34696078	43	no
CAD	ENSG00000197415	VEPH1	3	156977531	157251408	-1	protein_coding	79674	VEPH1	9.32877e-12	-0.084117	0	0	13	6.17933e-05	6.2494e-16	GTEx/v8/Whole_Blood	+	5.6e-09	rs4266144;rs34696078	43	no
CAD	ENSG00000075420	FNDC3B	3	171757418	172119455	1	protein_coding	64778	FNDC3B	1	0.614697	7	14.78	0	NA	NA	NA	NA	1.073e-08	rs12897	44	yes
CAD	ENSG00000145216	FIP1L1	4	54243810	55161439	1	protein_coding	81608	FIP1L1	0.60079	-0.155882	7	6.945	0	NA	NA	NA	NA	1.232e-08	rs17083333	45	yes
CAD	ENSG00000072201	LNX1	4	54325468	54567572	-1	protein_coding	84708	LNX1	0.00724363	-0.240622	1	0.466	0	NA	NA	NA	NA	1.232e-08	rs17083333	45	yes
CAD	ENSG00000084093	REST	4	57774075	57802010	1	protein_coding	5978	REST	0.972672	-1.12586	20	20	47	1.28336e-08	3.83549e-06	GTEx/v8/Adipose_Visceral_Omentum:GTEx/v8/Artery_Aorta:GTEx/v8/Artery_Tibial:GTEx/v8/Heart_Left_Ventricle	-	1.074e-11	rs781663;rs704637	46	no
CAD	ENSG00000084092	NOA1	4	57829536	57844989	-1	protein_coding	84273	NOA1	0.000579557	-0.72733	12	16.2	0	NA	NA	NA	NA	2.194e-11	rs781663	46	yes
CAD	ENSG00000047315	POLR2B	4	57843888	57897334	1	protein_coding	5431	POLR2B	0.988162	-0.150629	4	16.2	0	NA	NA	NA	NA	4.797e-11	rs781663	46	yes
CAD	ENSG00000189157	FAM47E	4	77135193	77204933	1	protein_coding	100129583	FAM47E	0.341134	-0.342497	0	0	1	5.30431e-05	4.04973e-11	GTEx/v8/Heart_Left_Ventricle	NA	NA	rs12500824	47	no
CAD	ENSG00000118804	FAM47E-STBD1	4	77172886	77232752	1	protein_coding	8987	FAM47E-STBD1	1.57859e-07	0.227344	0	0	22	3.17779e-10	2.60321e-12	GTEx/v8/Artery_Tibial:GTEx/v8/Heart_Left_Ventricle	-	3.152e-09	rs12500824	47	no
CAD	ENSG00000163749	CCDC158	4	77234154	77343021	-1	protein_coding	339965	CCDC158	2.98525e-13	-0.122079	0	0	22	3.94636e-20	2.62771e-26	GTEx/v8/Adipose_Subcutaneous:GTEx/v8/Adipose_Visceral_Omentum:GTEx/v8/Artery_Aorta:GTEx/v8/Artery_Tibial:GTEx/v8/Heart_Atrial_Appendage	+	3.152e-09	rs12500824	47	no
CAD	ENSG00000138771	SHROOM3	4	77356253	77704406	1	protein_coding	57619	SHROOM3	0.732359	-1.44584	23	6.528	21	3.25273e-09	5.13071e-05	GTEx/v8/Liver	+	3.152e-09	rs12500824	47	no
CAD	ENSG00000138675	FGF5	4	81187753	81257834	1	protein_coding	2250	FGF5	4.31893e-05	0.709603	6	11.91	0	NA	NA	NA	NA	7.142e-14	rs12509595	48	yes
CAD	ENSG00000138670	RASGEF1B	4	82347547	82965397	-1	protein_coding	153020	RASGEF1B	0.48853	NA	4	9.414	0	NA	NA	NA	NA	2.443e-10	rs11099493	49	yes
CAD	ENSG00000150961	SEC24D	4	119643978	119759838	-1	protein_coding	9871	SEC24D	0.00209421	NA	0	0	9	0.000119852	0.00937191	GTEx/v8/Adipose_Subcutaneous	+	2.673e-09	rs6820115	50	no
CAD	ENSG00000172399	MYOZ2	4	120056939	120108944	1	protein_coding	51778	MYOZ2	0.0167346	0.564791	107	15.78	718	1.50375e-08	7.50413e-06	GTEx/v8/Heart_Atrial_Appendage:GTEx/v8/Heart_Left_Ventricle	-	1.116e-10	rs13136593;rs6843643;rs925387;rs6820115;rs72920701	50	no
CAD	ENSG00000178636	RP11-455G16.1	4	120113928	120133799	-1	protein_coding	NA	NA	NA	NA	35	15.78	19	5.75548e-05	0.041002	GTEx/v8/Adipose_Visceral_Omentum	+	8.912e-10	rs6843643;rs925387;rs13136593;rs6820115	50	no
CAD	ENSG00000145390	USP53	4	120133742	120216672	1	protein_coding	54532	USP53	0.00105335	-0.952036	110	15	223	4.53715e-09	1.30864e-53	GTEx/v8/Adipose_Subcutaneous:GTEx/v8/Whole_Blood:GTEx/v8/Artery_Aorta:GTEx/v8/Artery_Tibial:GTEx/v8/Heart_Atrial_Appendage:GTEx/v8/Heart_Left_Ventricle	-	2.94e-10	rs6820115;rs13136593;rs925387;rs57842733;rs72920701;rs60899768;rs62319649	50	no
CAD	ENSG00000164096	C4orf3	4	120218207	120225600	-1	protein_coding	401152	C4orf3	0.868031	-0.553423	33	15	1041	8.92168e-39	4.79508e-32	GTEx/v8/Adipose_Subcutaneous:GTEx/v8/Adipose_Visceral_Omentum:GTEx/v8/Whole_Blood:GTEx/v8/Artery_Aorta:GTEx/v8/Artery_Tibial:GTEx/v8/Heart_Left_Ventricle	-	3.39e-11	rs6820115;rs57842733;rs925387;rs13136593;rs72920701;rs6843643;rs60899768;rs62319649	50	no
CAD	ENSG00000145384	FABP2	4	120238405	120243545	-1	protein_coding	2169	FABP2	0.00117791	2.96433	111	13.16	987	1.03106e-15	1.11475e-67	GTEx/v8/Whole_Blood:GTEx/v8/Heart_Atrial_Appendage:GTEx/v8/Heart_Left_Ventricle	+	3.39e-11	rs6820115;rs57842733;rs72920701;rs13136593;rs6843643;rs925387;rs60899768;rs62319649	50	no
CAD	ENSG00000138735	PDE5A	4	120415550	120550146	-1	protein_coding	8654	PDE5A	0.00339091	-0.799947	243	19.5	97	1.10125e-12	1.33424e-08	GTEx/v8/Artery_Aorta:GTEx/v8/Artery_Tibial:GTEx/v8/Heart_Atrial_Appendage	+	3.964e-14	rs6820115;rs72920701;rs60899768;rs62319649;rs4834827;rs10446728;rs13134800;rs4834831	50	no
CAD	ENSG00000164109	MAD2L1	4	120976763	120988229	-1	protein_coding	4085	MAD2L1	0.0131675	0.612363	1	0.564	0	NA	NA	NA	NA	NA	rs4834831	50	yes
CAD	ENSG00000151612	ZNF827	4	146678779	146859787	-1	protein_coding	152485	ZNF827	0.999866	0.180008	31	15.78	27	1.28246e-21	1.24849e-16	GTEx/v8/Adipose_Visceral_Omentum:GTEx/v8/Artery_Aorta:GTEx/v8/Artery_Tibial	-	3.135e-09	rs4345206;rs13124853	51	no
CAD	ENSG00000151617	EDNRA	4	148402069	148466106	1	protein_coding	1909	EDNRA	0.986016	-0.145872	69	17.93	99	2.54084e-13	5.36381e-09	GTEx/v8/Artery_Aorta:GTEx/v8/Heart_Left_Ventricle	-	2.653e-30	rs6841581;rs6537481;rs139452637;rs6857197;rs78381016;rs4593108	52	no
CAD	ENSG00000164116	GUCY1A3	4	156587863	156653501	1	protein_coding	2982	GUCY1A3	1.41369e-06	1.52086	48	10.8	105	1.27136e-09	1.22152e-16	GTEx/v8/Adipose_Subcutaneous:GTEx/v8/Artery_Aorta:GTEx/v8/Artery_Tibial:GTEx/v8/Heart_Atrial_Appendage	-	6.037e-23	rs28531888;rs3796587;rs6827908;rs7440763;rs6536072;rs10029530;rs56286465	53	no
CAD	ENSG00000061918	GUCY1B3	4	156680144	156728743	1	protein_coding	2983	GUCY1B3	0.000916634	-0.241662	21	10.52	54	4.30919e-10	1.97137e-07	GTEx/v8/Artery_Aorta:GTEx/v8/Artery_Tibial	-	6.037e-23	rs56286465;rs3796587;rs6536072;rs10029530	53	no
CAD	ENSG00000129116	PALLD	4	169418217	169849608	1	protein_coding	23022	PALLD	6.63952e-05	0.15787	40	9.607	0	NA	NA	NA	NA	8.86e-12	rs869396;rs7672462	54	yes
CAD	ENSG00000145439	CBR4	4	169784921	169931426	-1	protein_coding	84869	CBR4	8.22222e-06	-0.354384	0	0	23	1.51646e-07	1.20303e-09	GTEx/v8/Adipose_Visceral_Omentum	+	2.134e-10	rs869396;rs7672462	54	no
CAD	ENSG00000154447	SH3RF1	4	170015407	170192256	-1	protein_coding	57630	SH3RF1	0.0463955	-0.163773	0	0	1	9.57456e-05	0.0169258	GTEx/v8/Artery_Aorta	-	9.217e-11	rs869396;rs7672462	54	no
CAD	ENSG00000112902	SEMA5A	5	9035138	9546187	-1	protein_coding	9037	SEMA5A	0.000979594	0.278557	36	14.01	38	5.77235e-25	6.6212e-20	GTEx/v8/Adipose_Subcutaneous:GTEx/v8/Artery_Aorta:GTEx/v8/Artery_Coronary:GTEx/v8/Artery_Tibial:GTEx/v8/Heart_Left_Ventricle	+	1.449e-15	rs17263917	55	no
CAD	ENSG00000213949	ITGA1	5	52083730	52255040	1	protein_coding	3672	ITGA1	0.00237568	4.61137	2	6.323	1	2.85584e-05	0.00477542	GTEx/v8/Heart_Atrial_Appendage:GTEx/v8/Heart_Left_Ventricle	NA	1.605e-08	rs4074793	56	no
CAD	ENSG00000164512	ANKRD55	5	55395507	55529186	-1	protein_coding	79722	ANKRD55	2.43501e-07	0.294496	1	15.71	0	NA	NA	NA	NA	2.943e-09	rs62362364	57	yes
CAD	ENSG00000225940	AC022431.2	5	55807394	55902059	-1	protein_coding	101928448	C5orf67	NA	NA	17	19.72	0	NA	NA	NA	NA	2.601e-13	rs3936510;rs13179413	57	yes
CAD	ENSG00000176928	GCNT4	5	74323289	74326724	-1	protein_coding	51301	GCNT4	0.021235	1.25008	0	0	13	6.25655e-05	1.979e-24	GTEx/v8/Artery_Tibial	NA	NA	rs12916	58	no
CAD	ENSG00000113161	HMGCR	5	74632154	74657929	1	protein_coding	3156	HMGCR	0.999837	-0.514442	23	12.4	0	NA	NA	NA	NA	1.305e-08	rs12916	58	yes
CAD	ENSG00000113163	COL4A3BP	5	74664311	74807963	-1	protein_coding	10087	COL4A3BP	0.979474	-1.64811	13	6.402	0	NA	NA	NA	NA	1.305e-08	rs12916	58	yes
CAD	ENSG00000122008	POLK	5	74807581	74896969	1	protein_coding	51426	POLK	5.99896e-07	-0.474863	7	6.402	59	2.96304e-06	0.000106902	GTEx/v8/Adipose_Subcutaneous:GTEx/v8/Adipose_Visceral_Omentum:GTEx/v8/Artery_Aorta:GTEx/v8/Heart_Left_Ventricle	+	1.305e-08	rs12916	58	no
CAD	ENSG00000189045	ANKDD1B	5	74907284	74967671	1	protein_coding	728780	ANKDD1B	NA	0.593695	4	7.685	0	NA	NA	NA	NA	NA	rs12916	58	yes
CAD	ENSG00000152359	POC5	5	74969949	75013313	-1	protein_coding	134359	POC5	0.00213816	0.193562	0	0	1	0.000177906	1.28066e-21	GTEx/v8/Adipose_Subcutaneous	NA	NA	rs12916	58	no
CAD	ENSG00000151422	FER	5	108083523	108532542	1	protein_coding	2241	FER	0.96842	1.73407	39	17.59	39	1.6518e-16	1.98432e-16	GTEx/v8/Artery_Aorta:GTEx/v8/Artery_Tibial:GTEx/v8/Heart_Atrial_Appendage:GTEx/v8/Heart_Left_Ventricle	-	1.143e-09	rs112949822	59	no
CAD	ENSG00000151304	SRFBP1	5	121297656	121411265	1	protein_coding	153443	SRFBP1	8.19334e-05	0.450474	54	11.47	0	NA	NA	NA	NA	1.199e-09	rs113075218	60	yes
CAD	ENSG00000113083	LOX	5	121398890	121413980	-1	protein_coding	4015	LOX	0.979358	-1.43594	12	10.77	14	7.5864e-06	0.0100549	GTEx/v8/Whole_Blood	-	2.109e-09	rs113075218	60	no
CAD	ENSG00000138829	FBN2	5	127593601	127994878	-1	protein_coding	2201	FBN2	1	0.322457	72	14.35	90	1.82074e-22	4.47235e-62	GTEx/v8/Adipose_Subcutaneous:GTEx/v8/Adipose_Visceral_Omentum:GTEx/v8/Whole_Blood:GTEx/v8/Artery_Aorta:GTEx/v8/Artery_Coronary:GTEx/v8/Artery_Tibial:GTEx/v8/Heart_Atrial_Appendage:GTEx/v8/Heart_Left_Ventricle	+	7.066e-10	rs35742495;rs6883598	61	no
CAD	ENSG00000113396	SLC27A6	5	127873706	128369335	1	protein_coding	28965	SLC27A6	2.85883e-09	0.536585	94	14.35	51	2.55708e-05	3.16274e-34	GTEx/v8/Heart_Atrial_Appendage	-	7.066e-10	rs35742495;rs6883598	61	no
CAD	ENSG00000066583	ISOC1	5	128430444	128449721	1	protein_coding	51015	ISOC1	0.00529303	0.469388	0	0	12	3.53205e-05	2.06654e-06	GTEx/v8/Heart_Atrial_Appendage	-	1.754e-08	rs6883598	61	no
CAD	ENSG00000164398	ACSL6	5	131142683	131347936	-1	protein_coding	23305	ACSL6	0.0885623	-1.29258	0	0	1	0.000160318	1.80614e-09	GTEx/v8/Whole_Blood	NA	NA	rs10069798	62	no
CAD	ENSG00000072682	P4HA2	5	131527531	131631008	-1	protein_coding	8974	P4HA2	6.46128e-05	-0.308598	0	0	7	2.57247e-06	2.11549e-31	GTEx/v8/Artery_Tibial	-	3.278e-08	rs10069798	62	no
CAD	ENSG00000131435	PDLIM4	5	131593364	131609147	1	protein_coding	8572	PDLIM4	0.924089	-0.0661677	0	0	9	4.28909e-06	6.02052e-16	GTEx/v8/Adipose_Subcutaneous:GTEx/v8/Heart_Left_Ventricle	+	3.488e-11	rs10477741;rs10069798	62	no
CAD	ENSG00000197208	SLC22A4	5	131630136	131679899	1	protein_coding	6583	SLC22A4	4.64079e-06	-0.515619	1	4.61	0	NA	NA	NA	NA	4.7e-10	rs10477741	62	yes
CAD	ENSG00000197375	SLC22A5	5	131705444	131731306	1	protein_coding	6584	SLC22A5	4.9e-09	0.858089	2	1.674	42	5.18585e-17	9.62153e-31	GTEx/v8/Adipose_Subcutaneous:GTEx/v8/Whole_Blood:GTEx/v8/Artery_Aorta:GTEx/v8/Artery_Coronary:GTEx/v8/Artery_Tibial	+	1.02e-10	rs10477741;rs10069798	62	no
CAD	ENSG00000197536	C5orf56	5	131746328	131811736	1	protein_coding	441108	C5orf56	0.107649	NA	46	13.45	20	9.61495e-13	3.3657e-48	GTEx/v8/Adipose_Subcutaneous:GTEx/v8/Artery_Aorta:GTEx/v8/Artery_Tibial:GTEx/v8/Heart_Left_Ventricle	-	3.488e-11	rs10069798;rs10477741	62	no
CAD	ENSG00000125347	IRF1	5	131817301	131826490	-1	protein_coding	3659	IRF1	0.867789	0.555445	4	6.237	0	NA	NA	NA	NA	1.029e-08	rs10069798	62	yes
CAD	ENSG00000145819	ARHGAP26	5	142149949	142608576	1	protein_coding	23092	ARHGAP26	0.99886	-1.63308	14	13.45	0	NA	NA	NA	NA	6.699e-12	rs3776307;rs12522841;rs246607	64	yes
CAD	ENSG00000054598	FOXC1	6	1610681	1614127	1	protein_coding	2296	FOXC1	NA	-0.165065	8	19.83	0	NA	NA	NA	NA	3.111e-11	rs62390614;rs72836800	65	yes
CAD	ENSG00000112699	GMDS	6	1624041	2245926	-1	protein_coding	2762	GMDS	0.99769	NA	9	19.83	0	NA	NA	NA	NA	3.111e-11	rs62390614;rs72836800	65	yes
CAD	ENSG00000112137	PHACTR1	6	12717893	13288645	1	protein_coding	221692	PHACTR1	0.664117	NA	467	21.4	360	7.98062e-42	4.55839e-35	GTEx/v8/Adipose_Subcutaneous:GTEx/v8/Whole_Blood:GTEx/v8/Artery_Aorta:GTEx/v8/Artery_Coronary:GTEx/v8/Artery_Tibial:GTEx/v8/Heart_Atrial_Appendage	-	4.02e-114	rs1412748;rs9463072;rs1412740;rs10456561;rs17679417;rs8180628;rs9381401;rs72835702;rs9472790;rs62389950;rs9349379;rs34814928;rs7454157;rs2095122;rs111969884;rs17679590;rs13209002;rs9473086;rs34541307;rs62389460;rs11751831;rs9381634;rs1937768;rs12207703	66	no
CAD	ENSG00000145979	TBC1D7	6	13266774	13328815	-1	protein_coding	51256	TBC1D7	8.30116e-06	0.944872	0	0	9	5.88246e-07	5.06833e-09	GTEx/v8/Artery_Tibial:GTEx/v8/Heart_Left_Ventricle	-	4.02e-114	rs9381401;rs9349379;rs9472790;rs62389460	66	no
CAD	ENSG00000145990	GFOD1	6	13358062	13487894	-1	protein_coding	54438	GFOD1	0.0496191	1.49126	0	0	1	0.000105551	9.8268e-12	GTEx/v8/Artery_Tibial	-	4.02e-114	rs9349379	66	no
CAD	ENSG00000225921	NOL7	6	13615559	13632971	1	protein_coding	51406	NOL7	0.0109601	0.0534787	0	0	1	0.000152148	1.0208e-07	GTEx/v8/Adipose_Subcutaneous	+	1.631e-20	rs34541307	66	no
CAD	ENSG00000112273	HDGFL1	6	22569678	22571892	1	protein_coding	154150	HDGFL1	0.313343	1.06587	21	18.82	0	NA	NA	NA	NA	1.802e-10	rs6909752	67	yes
CAD	ENSG00000196821	C6orf106	6	34555065	34664636	-1	protein_coding	64771	C6orf106	0.45403	-1.13555	116	14.17	119	5.38315e-18	2.66904e-13	GTEx/v8/Adipose_Subcutaneous:GTEx/v8/Adipose_Visceral_Omentum:GTEx/v8/Whole_Blood:GTEx/v8/Artery_Aorta:GTEx/v8/Artery_Coronary:GTEx/v8/Artery_Tibial:GTEx/v8/Heart_Atrial_Appendage:GTEx/v8/Heart_Left_Ventricle:GTEx/v8/Liver	+	2.054e-11	rs28567450;rs114863007;rs9469899	68	no
CAD	ENSG00000124562	SNRPC	6	34725183	34741571	1	protein_coding	6631	SNRPC	0.727262	-0.35112	94	15.81	385	6.92748e-24	1.95691e-18	GTEx/v8/Adipose_Subcutaneous:GTEx/v8/Adipose_Visceral_Omentum:GTEx/v8/Whole_Blood:GTEx/v8/Artery_Aorta:GTEx/v8/Artery_Coronary:GTEx/v8/Artery_Tibial:GTEx/v8/Heart_Atrial_Appendage:GTEx/v8/Heart_Left_Ventricle:GTEx/v8/Liver	-	1.472e-11	rs9469899;rs28567450;rs114863007	68	no
CAD	ENSG00000065060	UHRF1BP1	6	34759857	34850915	1	protein_coding	54887	UHRF1BP1	2.46541e-07	-0.830354	167	16.17	386	1.7548e-121	1.98454e-106	GTEx/v8/Adipose_Subcutaneous:GTEx/v8/Adipose_Visceral_Omentum:GTEx/v8/Cells_EBV-transformed_lymphocytes:GTEx/v8/Whole_Blood:GTEx/v8/Artery_Aorta:GTEx/v8/Artery_Coronary:GTEx/v8/Artery_Tibial:GTEx/v8/Heart_Atrial_Appendage:GTEx/v8/Heart_Left_Ventricle:GTEx/v8/Liver	+	1.472e-11	rs9469899;rs28567450;rs114863007;rs113244441	68	no
CAD	ENSG00000064999	ANKS1A	6	34857042	35059179	1	protein_coding	23294	ANKS1A	0.84686	0.260683	0	0	32	6.72987e-06	1.86319e-05	GTEx/v8/Adipose_Subcutaneous:GTEx/v8/Artery_Aorta	-	7.05e-09	rs113244441	68	no
CAD	ENSG00000007866	TEAD3	6	35441374	35464853	-1	protein_coding	7005	TEAD3	NA	0.0454437	10	10.38	4	4.47808e-05	0.00173177	GTEx/v8/Artery_Aorta	+	1.188e-08	rs113244441	68	no
CAD	ENSG00000112041	TULP1	6	35465651	35480715	-1	protein_coding	7287	TULP1	0.807904	-0.139077	15	10.38	67	9.73687e-07	3.17791e-22	GTEx/v8/Adipose_Subcutaneous:GTEx/v8/Adipose_Visceral_Omentum:GTEx/v8/Artery_Coronary:GTEx/v8/Heart_Atrial_Appendage	-	4.214e-09	rs113244441	68	no
CAD	ENSG00000096060	FKBP5	6	35541362	35696360	-1	protein_coding	2289	FKBP5	0.498849	-0.767039	23	20.8	0	NA	NA	NA	NA	1.207e-08	rs113244441	68	yes
CAD	ENSG00000156711	MAPK13	6	36095586	36107842	1	protein_coding	5603	MAPK13	5.4835e-07	NA	0	0	55	6.28474e-06	0.000809454	GTEx/v8/Artery_Coronary	+	4.214e-09	rs113244441	68	no
CAD	ENSG00000112167	SAYSD1	6	39071840	39082965	-1	protein_coding	55776	SAYSD1	0.000747904	0.210121	0	0	17	1.1338e-07	2.18016e-30	GTEx/v8/Adipose_Subcutaneous:GTEx/v8/Whole_Blood	-	5.073e-12	rs10947786;rs12190363	69	no
CAD	ENSG00000164626	KCNK5	6	39156749	39197226	-1	protein_coding	8645	KCNK5	0.884298	-0.520607	28	13.48	35	4.25457e-19	5.22079e-22	GTEx/v8/Adipose_Subcutaneous	-	2.816e-13	rs10947786;rs733701;rs12190363	69	no
CAD	ENSG00000124713	GNMT	6	42928496	42931618	1	protein_coding	27232	GNMT	0.667934	-0.204225	0	0	16	3.6875e-07	4.27126e-47	GTEx/v8/Adipose_Visceral_Omentum:GTEx/v8/Whole_Blood:GTEx/v8/Artery_Aorta:GTEx/v8/Artery_Tibial:GTEx/v8/Heart_Atrial_Appendage	+	6.389e-10	rs3793018;rs1034246	70	no
CAD	ENSG00000124587	PEX6	6	42931608	42946958	-1	protein_coding	5190	PEX6	0.00284959	0.920132	0	0	16	1.41113e-18	4.91504e-161	GTEx/v8/Adipose_Subcutaneous:GTEx/v8/Adipose_Visceral_Omentum:GTEx/v8/Whole_Blood:GTEx/v8/Artery_Aorta:GTEx/v8/Artery_Coronary:GTEx/v8/Artery_Tibial:GTEx/v8/Heart_Atrial_Appendage:GTEx/v8/Heart_Left_Ventricle:GTEx/v8/Liver	-	6.389e-10	rs3793018;rs1034246	70	no
CAD	ENSG00000112640	PPP2R5D	6	42952237	42980080	1	protein_coding	5528	PPP2R5D	0.99752	-0.910525	0	0	10	1.0638e-06	9.39835e-08	GTEx/v8/Whole_Blood	NA	NA	rs3793018	70	no
CAD	ENSG00000044090	CUL7	6	43005355	43021683	-1	protein_coding	9820	CUL7	2.23526e-11	-0.14265	0	0	9	9.57519e-07	3.8939e-53	GTEx/v8/Adipose_Subcutaneous:GTEx/v8/Adipose_Visceral_Omentum:GTEx/v8/Whole_Blood	-	7.65e-09	rs1034246;rs3793018	70	no
CAD	ENSG00000137171	KLC4	6	43008515	43042837	1	protein_coding	89953	KLC4	0.236002	-0.950878	3	9.743	0	NA	NA	NA	NA	7.65e-09	rs3793018	70	yes
CAD	ENSG00000112655	PTK7	6	43044006	43129457	1	protein_coding	5754	PTK7	0.975879	-0.133444	26	15.17	2	6.52852e-06	0.00119656	GTEx/v8/Artery_Aorta	+	6.389e-10	rs3793018;rs1034246	70	no
CAD	ENSG00000112715	VEGFA	6	43737921	43754224	1	protein_coding	7422	VEGFA	NA	-0.0684397	7	14.05	0	NA	NA	NA	NA	5.022e-13	rs2146324;rs6905288;rs1358980	71	yes
CAD	ENSG00000151914	DST	6	56322785	56819426	-1	protein_coding	667	DST	1	-0.505332	0	0	3	5.12057e-05	0.0107152	GTEx/v8/Adipose_Visceral_Omentum	+	2.014e-11	rs9475818;rs12191844	72	no
CAD	ENSG00000151917	BEND6	6	56819773	56892140	1	protein_coding	221336	BEND6	0.135146	-0.28861	0	0	15	5.01861e-05	2.11964e-31	GTEx/v8/Adipose_Visceral_Omentum:GTEx/v8/Heart_Left_Ventricle	+	3.934e-11	rs9475818;rs6459182;rs12191844	72	no
CAD	ENSG00000168116	KIAA1586	6	56911347	56920023	1	protein_coding	57691	KIAA1586	1.77777e-06	-0.629459	2	8.494	0	NA	NA	NA	NA	2.442e-08	rs806386	72	yes
CAD	ENSG00000112200	ZNF451	6	56951642	57035105	1	protein_coding	26036	ZNF451	1.98298e-06	-0.882458	2	4.527	1	3.43546e-05	0.0195516	GTEx/v8/Adipose_Subcutaneous	NA	NA	rs806386;rs9475818	72	no
CAD	ENSG00000112208	BAG2	6	57037124	57054631	1	protein_coding	9532	BAG2	0.0883361	-1.86606	0	0	15	3.85947e-08	9.66466e-05	GTEx/v8/Artery_Aorta	-	1.906e-11	rs9475818;rs6459182;rs12191844	72	no
CAD	ENSG00000112210	RAB23	6	57053607	57087078	-1	protein_coding	51715	RAB23	0.0385174	-1.27776	8	12.23	40	1.98592e-12	2.24954e-08	GTEx/v8/Artery_Aorta:GTEx/v8/Artery_Tibial:GTEx/v8/Heart_Atrial_Appendage	-	8.173e-13	rs806386;rs11752218;rs223287;rs9475818;rs6459182;rs12191844;rs6906645	72	no
CAD	ENSG00000146242	TPBG	6	83072923	83080545	1	protein_coding	7162	TPBG	0.123234	-0.231998	0	0	6	7.1998e-05	1.7659e-17	GTEx/v8/Adipose_Visceral_Omentum	-	6.268e-11	rs9361867;rs1931656	73	no
CAD	ENSG00000014123	UFL1	6	96969471	97003152	1	protein_coding	23376	UFL1	1.90816e-12	0.437845	15	9.701	188	1.0173e-11	5.07166e-09	GTEx/v8/Whole_Blood:GTEx/v8/Artery_Tibial	-	1.44e-09	rs2983896	74	no
CAD	ENSG00000112214	FHL5	6	97010424	97064512	1	protein_coding	9457	FHL5	1.67709e-08	-0.641947	51	15.93	193	8.55137e-09	2.75038e-05	GTEx/v8/Artery_Aorta:GTEx/v8/Artery_Tibial	+	1.44e-09	rs2983896	74	no
CAD	ENSG00000112218	GPR63	6	97242002	97285353	-1	protein_coding	81491	GPR63	0.646359	-0.770843	0	0	171	4.22731e-06	7.09216e-07	GTEx/v8/Artery_Aorta	+	3.424e-09	rs2983896	74	no
CAD	ENSG00000203760	CENPW	6	126661320	126670021	1	protein_coding	387103	CENPW	0.500136	-0.442381	21	10.05	239	2.11292e-12	1.85128e-08	GTEx/v8/Adipose_Subcutaneous:GTEx/v8/Whole_Blood:GTEx/v8/Artery_Coronary:GTEx/v8/Artery_Tibial:GTEx/v8/Heart_Atrial_Appendage	+	4.132e-09	rs4897175;rs1591805	75	no
CAD	ENSG00000118526	TCF21	6	134210276	134216691	1	protein_coding	6943	TCF21	0.80537	0.400264	55	21.5	208	1.55489e-22	2.14043e-17	GTEx/v8/Adipose_Subcutaneous:GTEx/v8/Adipose_Visceral_Omentum:GTEx/v8/Artery_Aorta:GTEx/v8/Artery_Coronary:GTEx/v8/Artery_Tibial:GTEx/v8/Heart_Atrial_Appendage:GTEx/v8/Heart_Left_Ventricle	-	4.466e-30	rs1208285;rs3777891;rs2327426;rs2327433;rs1029212;rs162185;rs6919211;rs17062904;rs1208256;rs1208264;rs1853437;rs162190	76	no
CAD	ENSG00000028839	TBPL1	6	134273308	134311570	1	protein_coding	9519	TBPL1	0.879617	1.7113	0	0	1	2.21033e-07	1.03131e-17	GTEx/v8/Heart_Left_Ventricle	-	5.441e-10	rs2627230	76	no
CAD	ENSG00000146411	SLC2A12	6	134309835	134373774	-1	protein_coding	154091	SLC2A12	0.0194084	0.779291	19	11.4	21	1.22772e-28	6.45546e-23	GTEx/v8/Artery_Aorta:GTEx/v8/Artery_Coronary:GTEx/v8/Artery_Tibial:GTEx/v8/Heart_Atrial_Appendage:GTEx/v8/Heart_Left_Ventricle	+	2.236e-22	rs2492304;rs2627230;rs1029212;rs1208285;rs3777891	76	no
CAD	ENSG00000120278	PLEKHG1	6	150920999	151164799	1	protein_coding	57480	PLEKHG1	0.000178677	1.44566	38	13.35	0	NA	NA	NA	NA	1.514e-08	rs62434129	77	yes
CAD	ENSG00000112096	SOD2	6	160090089	160183561	-1	protein_coding	6648	SOD2	0.237155	1.73793	1	3.094	1	2.27817e-05	0.00366842	GTEx/v8/Artery_Tibial	+	3.312e-16	rs5015801;rs9456496	78	no
CAD	ENSG00000146457	WTAP	6	160146617	160177351	1	protein_coding	9589	WTAP	0.995577	1.74577	1	3.094	0	NA	NA	NA	NA	9.362e-10	rs5015801	78	yes
CAD	ENSG00000120437	ACAT2	6	160181360	160200144	1	protein_coding	39	ACAT2	1.26454e-05	0.731905	1	3.094	6	3.20731e-05	0.000346663	GTEx/v8/Adipose_Subcutaneous	+	1.332e-25	rs5015801;rs403131;rs7772437;rs783144;rs2314852	78	no
CAD	ENSG00000112110	MRPL18	6	160210844	160219468	1	protein_coding	29074	MRPL18	0.000794103	1.58163	0	0	1	9.97293e-05	3.18015e-33	GTEx/v8/Adipose_Subcutaneous	+	9.06e-26	rs3106166;rs415317	78	no
CAD	ENSG00000146453	PNLDC1	6	160221298	160241736	1	protein_coding	154197	PNLDC1	2.54478e-08	0.0542436	2	6.927	1	3.11151e-05	0.000334329	GTEx/v8/Artery_Coronary	NA	NA	rs9457761;rs783175	78	no
CAD	ENSG00000130368	MAS1	6	160327974	160329108	1	protein_coding	4142	MAS1	0.000870823	-0.186942	0	0	4	9.01795e-06	0.00978845	GTEx/v8/Adipose_Subcutaneous	+	5.543e-23	rs415317	78	no
CAD	ENSG00000197081	IGF2R	6	160390131	160534539	1	protein_coding	3482	IGF2R	0.999999	-0.31206	74	13.31	0	NA	NA	NA	NA	1.989e-40	rs111226116;rs9457761;rs8191728;rs9456497;rs9456496;rs688359;rs2297362;rs9295128;rs461473	78	yes
CAD	ENSG00000175003	SLC22A1	6	160542821	160579750	1	protein_coding	6580	SLC22A1	1.23978e-13	-0.158084	35	24	113	1.78283e-18	1.4027e-18	GTEx/v8/Adipose_Subcutaneous:GTEx/v8/Adipose_Visceral_Omentum:GTEx/v8/Whole_Blood:GTEx/v8/Artery_Aorta:GTEx/v8/Artery_Tibial:GTEx/v8/Heart_Atrial_Appendage:GTEx/v8/Heart_Left_Ventricle	-	8.54e-116	rs9295128;rs111226116;rs461473;rs4646272;rs2297374;rs9457853;rs9456497;rs2297362;rs5015801;rs9457761;rs16891156;rs117733303;rs186696265;rs74625856	78	no
CAD	ENSG00000112499	SLC22A2	6	160592093	160698670	-1	protein_coding	6582	SLC22A2	1.41917e-09	0.905296	184	14.96	0	NA	NA	NA	NA	3.882e-76	rs9457853;rs16891156;rs145221006;rs4709408;rs10755577;rs3861973;rs3798160;rs624249;rs79390162;rs7757336;rs403131;rs9295128;rs505000;rs415317;rs386453;rs512077	78	yes
CAD	ENSG00000146477	SLC22A3	6	160769300	160876014	1	protein_coding	6581	SLC22A3	3.31639e-05	0.310629	183	12.64	504	1.04917e-18	7.34452e-14	GTEx/v8/Adipose_Subcutaneous:GTEx/v8/Adipose_Visceral_Omentum:GTEx/v8/Artery_Aorta:GTEx/v8/Artery_Tibial:GTEx/v8/Heart_Left_Ventricle:GTEx/v8/Liver	+	8.31e-77	rs9295128;rs386453;rs1605965;rs403131;rs415317;rs512077;rs146184004;rs3106166;rs79390162;rs12210186;rs143113590;rs10755578;rs12660365;rs4708870;rs138799654;rs3105751;rs2665356;rs117733303;rs78439586;rs2076828;rs4708867;rs2292334;rs117446263;rs186696265;rs10755577;rs3798160;rs624249;rs7757336;rs2504922;rs10945675;rs11751347;rs12212507;rs2297374;rs3861973;rs2481030;rs783184;rs1830519	78	no
CAD	ENSG00000198670	LPA	6	160952515	161087407	-1	protein_coding	4018	LPA	2.44223e-32	0.0421444	228	19.56	209	7.38964e-09	0.000104571	GTEx/v8/Liver	+	2.18e-186	rs10945675;rs4708870;rs41267809;rs10755578;rs12210186;rs2665356;rs1605965;rs186696265;rs9295128;rs117733303;rs79390162;rs4708876;rs1998045;rs6905073;rs6926896;rs10455872;rs6938647;rs11751347;rs12212507;rs1321195;rs41269133;rs56393506;rs783144;rs2314852;rs7772437;rs7757336;rs3106166;rs415317;rs2292334;rs3105751;rs2504922;rs9346818	78	no
CAD	ENSG00000122194	PLG	6	161123270	161174347	1	protein_coding	5340	PLG	0.00243512	0.479258	124	11.99	0	NA	NA	NA	NA	1.52e-133	rs7772437;rs783144;rs2314852;rs1998045;rs11751347;rs10455872;rs4252066;rs1830519;rs783147;rs783184;rs77894138;rs1835346;rs74625856;rs783175;rs79570361;rs4252198	78	yes
CAD	ENSG00000085511	MAP3K4	6	161412759	161538417	1	protein_coding	4216	MAP3K4	0.999992	NA	20	7.427	0	NA	NA	NA	NA	1.435e-16	rs75458670;rs1123181;rs56073227;rs143843429;rs117379529;rs682216	78	yes
CAD	ENSG00000026652	AGPAT4	6	161551011	161695093	-1	protein_coding	56895	AGPAT4	0.6745	0.748253	56	11.15	7	5.95149e-07	3.45729e-07	GTEx/v8/Whole_Blood	NA	6.166e-22	rs682216;rs75458670;rs117379529;rs56073227;rs9458157;rs73017416;rs3798937;rs9295142;rs17628203;rs143843429;rs3798942	78	no
CAD	ENSG00000002822	MAD1L1	7	1855429	2272878	-1	protein_coding	8379	MAD1L1	2.03781e-10	-0.0844627	118	13.57	0	NA	NA	NA	NA	1.242e-08	rs11772232;rs10228189	79	yes
CAD	ENSG00000176349	AC110781.3	7	1878222	1889567	1	protein_coding	NA	NA	NA	NA	29	13.57	0	NA	NA	NA	NA	1.242e-08	rs10228189	79	yes
CAD	ENSG00000178397	FAM220A	7	6369040	6388612	-1	protein_coding	84792	FAM220A	1.23122e-05	NA	1	2.338	72	4.85287e-11	3.10434e-15	GTEx/v8/Whole_Blood	-	3.361e-10	rs117028223;rs4724806	80	no
CAD	ENSG00000136238	RAC1	7	6414154	6443608	1	protein_coding	5879	RAC1	0.572395	NA	49	17.57	74	1.69905e-15	1.79408e-32	GTEx/v8/Cells_EBV-transformed_lymphocytes:GTEx/v8/Whole_Blood:GTEx/v8/Artery_Tibial	-	3.361e-10	rs4724806;rs117028223	80	no
CAD	ENSG00000164535	DAGLB	7	6448757	6523821	-1	protein_coding	221955	DAGLB	1.65016e-06	-0.350633	48	17.57	74	6.83182e-119	1.35283e-103	GTEx/v8/Adipose_Subcutaneous:GTEx/v8/Adipose_Visceral_Omentum:GTEx/v8/Cells_EBV-transformed_lymphocytes:GTEx/v8/Whole_Blood:GTEx/v8/Artery_Aorta:GTEx/v8/Artery_Coronary:GTEx/v8/Artery_Tibial:GTEx/v8/Heart_Atrial_Appendage:GTEx/v8/Heart_Left_Ventricle:GTEx/v8/Liver	-	3.361e-10	rs4724806;rs117028223	80	no
CAD	ENSG00000136240	KDELR2	7	6485584	6523873	-1	protein_coding	11014	KDELR2	0.268729	-0.542476	17	8.954	0	NA	NA	NA	NA	3.361e-10	rs4724806	80	yes
CAD	ENSG00000106460	TMEM106B	7	12250867	12282993	1	protein_coding	54664	TMEM106B	0.515078	3.38065	122	21.2	115	6.7752e-32	2.52458e-25	GTEx/v8/Adipose_Visceral_Omentum:GTEx/v8/Cells_EBV-transformed_lymphocytes:GTEx/v8/Whole_Blood:GTEx/v8/Artery_Tibial:GTEx/v8/Heart_Atrial_Appendage:GTEx/v8/Heart_Left_Ventricle	+	1.226e-08	rs1019307	81	no
CAD	ENSG00000048052	HDAC9	7	18126572	19042039	1	protein_coding	9734	HDAC9	0.998375	-0.115887	18	18.24	0	NA	NA	NA	NA	3.612e-24	rs10241964;rs2107595;rs10227612	82	yes
CAD	ENSG00000122691	TWIST1	7	19060614	19157295	-1	protein_coding	7291	TWIST1	0.182034	NA	6	7.465	11	1.28224e-07	0.000553644	GTEx/v8/Artery_Aorta	+	3.612e-24	rs2107595;rs10241964;rs10227612	82	no
CAD	ENSG00000173852	DPY19L1	7	34968488	35077883	-1	protein_coding	23333	DPY19L1	0.142872	-0.82754	0	0	110	9.71291e-06	2.53845e-28	GTEx/v8/Adipose_Subcutaneous:GTEx/v8/Whole_Blood:GTEx/v8/Artery_Tibial	+	2.964e-11	rs2215614	84	no
CAD	ENSG00000164532	TBX20	7	35242042	35293758	-1	protein_coding	57057	TBX20	0.337046	NA	121	13.09	115	4.12066e-13	1.08094e-08	GTEx/v8/Heart_Atrial_Appendage:GTEx/v8/Heart_Left_Ventricle	+	2.964e-11	rs2215614	84	no
CAD	ENSG00000136271	DDX56	7	44605016	44614650	-1	protein_coding	54606	DDX56	3.51574e-06	-0.60494	0	0	2	1.63276e-06	9.58528e-07	GTEx/v8/Artery_Tibial	NA	NA	rs2107732	85	no
CAD	ENSG00000158604	TMED4	7	44617493	44621886	-1	protein_coding	222068	TMED4	0.292928	0.480385	0	0	1	3.03112e-05	0.00234257	GTEx/v8/Heart_Left_Ventricle	+	1.526e-08	rs2107732	85	no
CAD	ENSG00000136280	CCM2	7	45039074	45116068	1	protein_coding	83605	CCM2	0.483088	-0.170419	4	18.3	1	0.000125032	0.033917	GTEx/v8/Adipose_Subcutaneous	NA	1.526e-08	rs2107732	85	no
CAD	ENSG00000136270	TBRG4	7	45139699	45151646	-1	protein_coding	9238	TBRG4	0.78094	-0.259398	0	0	2	1.11295e-06	5.46036e-18	GTEx/v8/Artery_Tibial	NA	NA	rs2107732	85	no
CAD	ENSG00000005249	PRKAR2B	7	106685094	106802256	1	protein_coding	5577	PRKAR2B	0.995321	-0.709766	4	22.7	0	NA	NA	NA	NA	NA	rs12112877	86	yes
CAD	ENSG00000105856	HBP1	7	106809406	106842974	1	protein_coding	26959	HBP1	0.770302	-1.07252	10	22.7	0	NA	NA	NA	NA	2.369e-08	rs12112877	86	yes
CAD	ENSG00000164597	COG5	7	106842000	107204959	-1	protein_coding	10466	COG5	1.13577e-11	-1.10152	162	15.81	194	5.52444e-72	1.89476e-62	GTEx/v8/Adipose_Subcutaneous:GTEx/v8/Whole_Blood	+	3.717e-10	rs12112877	86	no
CAD	ENSG00000172209	GPR22	7	107110463	107116098	1	protein_coding	2845	GPR22	0.427181	-0.471471	9	10.37	0	NA	NA	NA	NA	2.608e-09	rs12112877	86	yes
CAD	ENSG00000105865	DUS4L	7	107203929	107218906	1	protein_coding	11062	DUS4L	0.000141354	0.587395	21	14.84	0	NA	NA	NA	NA	2.773e-09	rs12112877	86	yes
CAD	ENSG00000075790	BCAP29	7	107220422	107269615	1	protein_coding	55973	BCAP29	0.220058	0.0948805	36	14.84	0	NA	NA	NA	NA	2.297e-09	rs12112877	86	yes
CAD	ENSG00000091137	SLC26A4	7	107301080	107358254	1	protein_coding	5172	SLC26A4	6.36693e-13	-1.44938	8	8.877	126	3.4189e-06	0.00413186	GTEx/v8/Adipose_Subcutaneous	+	3.717e-10	rs12112877	86	no
CAD	ENSG00000177683	THAP5	7	108194987	108210194	-1	protein_coding	168451	THAP5	0.00279204	-0.0651936	0	0	2	5.14131e-05	3.18174e-11	GTEx/v8/Whole_Blood	NA	NA	rs12112877	86	no
CAD	ENSG00000128573	FOXP2	7	113726382	114333827	1	protein_coding	93986	FOXP2	0.996179	-0.404517	38	14.87	35	1.02407e-09	3.44367e-08	GTEx/v8/Adipose_Subcutaneous:GTEx/v8/Adipose_Visceral_Omentum	-	4.089e-08	rs2045292	87	no
CAD	ENSG00000135272	MDFIC	7	114562209	114659256	1	protein_coding	29969	MDFIC	NA	-1.32194	0	0	1	0.000209442	1.29019e-09	GTEx/v8/Artery_Tibial	NA	NA	rs2045292	87	no
CAD	ENSG00000105989	WNT2	7	116916685	116963343	-1	protein_coding	7472	WNT2	0.611106	-0.774082	8	13.73	0	NA	NA	NA	NA	5.63e-09	rs13222797	88	yes
CAD	ENSG00000154438	ASZ1	7	117003276	117068177	-1	protein_coding	136991	ASZ1	1.71629e-06	0.0386283	29	14.16	0	NA	NA	NA	NA	2.221e-09	rs13222797	88	yes
CAD	ENSG00000001626	CFTR	7	117105838	117356025	1	protein_coding	1080	CFTR	2.96391e-36	-0.23471	83	20	0	NA	NA	NA	NA	5.507e-10	rs13222797	88	yes
CAD	ENSG00000077063	CTTNBP2	7	117350705	117514193	-1	protein_coding	83992	CTTNBP2	2.59916e-06	-0.293653	2	1.618	0	NA	NA	NA	NA	NA	rs13222797	88	yes
CAD	ENSG00000091732	ZC3HC1	7	129658126	129691291	-1	protein_coding	51530	ZC3HC1	0.000510516	-0.120114	24	28	0	NA	NA	NA	NA	3.777e-21	rs7781012;rs62489409;rs11556924	89	yes
CAD	ENSG00000128607	KLHDC10	7	129710350	129775560	1	protein_coding	23008	KLHDC10	0.996684	-0.826631	0	0	3	5.1635e-05	0.00508895	GTEx/v8/Adipose_Subcutaneous	NA	NA	rs7781012	89	no
CAD	ENSG00000055118	KCNH2	7	150642049	150675403	-1	protein_coding	3757	KCNH2	0.996051	NA	1	6.98	0	NA	NA	NA	NA	2.968e-16	rs117564322	90	yes
CAD	ENSG00000164867	NOS3	7	150688083	150711676	1	protein_coding	4846	NOS3	2.21161e-05	0.132489	2	12.89	0	NA	NA	NA	NA	4.597e-32	rs117564322;rs3918226	90	yes
CAD	ENSG00000156006	NAT2	8	18248755	18258728	1	protein_coding	10	NAT2	0.0226079	0.267315	49	14.24	25	1.32614e-06	0.00862229	GTEx/v8/Heart_Left_Ventricle	-	8.177e-10	rs35354956;rs4646249	91	no
CAD	ENSG00000104613	INTS10	8	19674651	19709594	1	protein_coding	55174	INTS10	0.984217	NA	0	0	1	4.64967e-05	8.82315e-13	GTEx/v8/Whole_Blood	NA	NA	rs74304285	92	no
CAD	ENSG00000175445	LPL	8	19759228	19824769	1	protein_coding	4023	LPL	3.33728e-06	1.04718	226	50	257	8.54822e-23	9.19259e-18	GTEx/v8/Adipose_Subcutaneous:GTEx/v8/Whole_Blood:GTEx/v8/Heart_Left_Ventricle	-	1.38e-16	rs114855192;rs74304285;rs268;rs343;rs263;rs894210;rs4128744;rs894211;rs301;rs4464984;rs10096633;rs77917292;rs66778572;rs28597716;rs13263508;rs34693282	92	no
CAD	ENSG00000168453	HR	8	21971928	21990897	-1	protein_coding	55806	HR	2.12735e-05	-0.377317	0	0	3	2.27423e-06	8.26466e-06	GTEx/v8/Artery_Tibial	-	1.478e-10	rs56408342	93	no
CAD	ENSG00000168476	REEP4	8	21995533	21999464	-1	protein_coding	80346	REEP4	0.175028	-0.718022	0	0	4	3.16208e-05	3.76252e-08	GTEx/v8/Adipose_Subcutaneous:GTEx/v8/Adipose_Visceral_Omentum:GTEx/v8/Artery_Tibial	-	7.049e-10	rs56408342	93	no
CAD	ENSG00000168481	LGI3	8	22004338	22014597	-1	protein_coding	203190	LGI3	1.94564e-05	0.389305	1	7.662	0	NA	NA	NA	NA	4.909e-10	rs56408342	93	yes
CAD	ENSG00000168484	SFTPC	8	22014426	22021992	1	protein_coding	6440	SFTPC	0.0684488	0.841111	6	10.78	0	NA	NA	NA	NA	1.181e-11	rs56408342	93	yes
CAD	ENSG00000168487	BMP1	8	22022249	22069839	1	protein_coding	649	BMP1	0.868761	NA	46	18.8	46	1.2976e-25	6.38273e-20	GTEx/v8/Adipose_Subcutaneous:GTEx/v8/Adipose_Visceral_Omentum:GTEx/v8/Artery_Aorta:GTEx/v8/Artery_Coronary:GTEx/v8/Artery_Tibial	-	2.3e-12	rs56408342	93	no
CAD	ENSG00000168490	PHYHIP	8	22077222	22089854	-1	protein_coding	9796	PHYHIP	0.873269	-0.754256	0	0	40	1.74345e-07	0.000462457	GTEx/v8/Adipose_Subcutaneous:GTEx/v8/Artery_Aorta:GTEx/v8/Artery_Tibial	-	2.3e-12	rs56408342	93	no
CAD	ENSG00000147459	DOCK5	8	25042238	25275598	1	protein_coding	80005	DOCK5	0.00134269	0.530029	40	8.725	26	6.12702e-06	9.46876e-05	GTEx/v8/Artery_Tibial:GTEx/v8/Heart_Atrial_Appendage	+	2.925e-08	rs10108438	94	no
CAD	ENSG00000164949	GEM	8	95261481	95274578	-1	protein_coding	2669	GEM	6.12905e-06	0.457602	22	18.14	0	NA	NA	NA	NA	1.108e-08	rs34917849	95	yes
CAD	ENSG00000099810	MTAP	9	21802542	21931646	1	protein_coding	4507	MTAP	0.000179316	1.58922	107	23	354	4.02138e-41	1.01895e-33	GTEx/v8/Adipose_Subcutaneous:GTEx/v8/Adipose_Visceral_Omentum:GTEx/v8/Whole_Blood:GTEx/v8/Artery_Aorta:GTEx/v8/Artery_Coronary:GTEx/v8/Artery_Tibial:GTEx/v8/Heart_Atrial_Appendage:GTEx/v8/Heart_Left_Ventricle	+	3.546e-19	rs4364717;rs10738596;rs71506705;rs11523031;rs62556523;rs2518710;rs7852128;rs74903566;rs10965116;rs62559378	98	no
CAD	ENSG00000264545	RP11-145E5.5	9	21802635	22032985	1	protein_coding	NA	NA	NA	NA	240	23	0	NA	NA	NA	NA	2.07e-141	rs4364717;rs10738596;rs71506705;rs11523031;rs62556523;rs2518710;rs7852128;rs74903566;rs10965197;rs7036656;rs7041637;rs67226702;rs117197971;rs7858261;rs16905599;rs10965199;rs68006815;rs10757262;rs3731249;rs13288666;rs3731239;rs504318;rs564398;rs61271866;rs7028268;rs62555371;rs76959412;rs13298881;rs117626887;rs7857345	98	yes
CAD	ENSG00000224854	C9orf53	9	21967137	21967738	1	protein_coding	51198	C9orf53	NA	NA	21	15.56	0	NA	NA	NA	NA	1.517e-72	rs16905599;rs7036656;rs7041637;rs67226702;rs68006815;rs10757262;rs3731249;rs13288666;rs3731239	98	yes
CAD	ENSG00000147889	CDKN2A	9	21967751	21995300	-1	protein_coding	1029	CDKN2A	0.357649	-0.259234	49	15.56	0	NA	NA	NA	NA	2.07e-141	rs16905599;rs7036656;rs7041637;rs67226702;rs68006815;rs10757262;rs3731249;rs13288666;rs3731239;rs504318;rs564398;rs61271866;rs7028268;rs62555371	98	yes
CAD	ENSG00000147883	CDKN2B	9	22002902	22009362	-1	protein_coding	1030	CDKN2B	0.281058	-1.80619	39	17.08	28	1.70639e-14	9.46728e-20	GTEx/v8/Whole_Blood	-	2.07e-141	rs504318;rs564398;rs61271866;rs7028268;rs62555371;rs16905599;rs3731249;rs76959412;rs13298881;rs117626887;rs7036656;rs10757262;rs77283072;rs72652409	98	no
CAD	ENSG00000214645	AL162389.1	9	110539471	110540419	-1	protein_coding	NA	NA	NA	NA	26	8.457	0	NA	NA	NA	NA	4.641e-16	rs1967604;rs1952672;rs7042939;rs4978566;rs2140481	99	yes
CAD	ENSG00000119403	PHF19	9	123617977	123639606	-1	protein_coding	26147	PHF19	0.995642	-1.10905	7	6.847	17	5.35011e-06	0.00156531	GTEx/v8/Cells_EBV-transformed_lymphocytes:GTEx/v8/Whole_Blood	NA	NA	rs58328848	100	no
CAD	ENSG00000056558	TRAF1	9	123664671	123691451	-1	protein_coding	7185	TRAF1	0.0567443	-0.263088	32	14.27	89	1.82388e-26	3.43163e-21	GTEx/v8/Adipose_Subcutaneous:GTEx/v8/Adipose_Visceral_Omentum:GTEx/v8/Whole_Blood:GTEx/v8/Artery_Tibial:GTEx/v8/Heart_Atrial_Appendage:GTEx/v8/Heart_Left_Ventricle	-	1.22e-08	rs58328848	100	no
CAD	ENSG00000106804	C5	9	123714616	123812554	-1	protein_coding	727	C5	5.61069e-11	-0.378972	46	15.15	78	8.47819e-06	2.22541e-29	GTEx/v8/Adipose_Subcutaneous:GTEx/v8/Adipose_Visceral_Omentum	+	1.22e-08	rs58328848	100	no
CAD	ENSG00000119397	CNTRL	9	123837141	123939888	1	protein_coding	11064	CNTRL	4.16999e-35	-0.89591	0	0	12	0.000185233	0.000174019	GTEx/v8/Adipose_Subcutaneous	+	1.479e-08	rs58328848	100	no
CAD	ENSG00000136848	DAB2IP	9	124329336	124547809	1	protein_coding	153090	DAB2IP	0.999652	-1.29814	20	15.26	16	2.00458e-08	5.33613e-05	GTEx/v8/Adipose_Subcutaneous:GTEx/v8/Adipose_Visceral_Omentum	-	1.978e-11	rs885150	101	no
CAD	ENSG00000148296	SURF6	9	136197552	136203235	-1	protein_coding	6838	SURF6	8.12447e-05	-0.437228	0	0	16	1.17469e-08	1.61537e-66	GTEx/v8/Adipose_Subcutaneous:GTEx/v8/Whole_Blood	+	7.893e-09	rs11244061;rs3758348	102	no
CAD	ENSG00000148297	MED22	9	136205160	136214986	-1	protein_coding	6837	MED22	0.00632214	-0.130266	1	5.729	22	8.71341e-09	2.03754e-50	GTEx/v8/Whole_Blood	+	7.893e-09	rs3758348;rs651007;rs11244061	102	no
CAD	ENSG00000148303	RPL7A	9	136215069	136218281	1	protein_coding	6130	RPL7A	0.979405	NA	1	5.729	0	NA	NA	NA	NA	NA	rs3758348	102	yes
CAD	ENSG00000148290	SURF1	9	136218610	136223552	-1	protein_coding	6834	SURF1	1.02064e-13	NA	1	5.729	27	9.03612e-27	2.67588e-56	GTEx/v8/Adipose_Subcutaneous:GTEx/v8/Adipose_Visceral_Omentum:GTEx/v8/Cells_EBV-transformed_lymphocytes:GTEx/v8/Whole_Blood:GTEx/v8/Artery_Aorta:GTEx/v8/Artery_Coronary:GTEx/v8/Artery_Tibial:GTEx/v8/Heart_Atrial_Appendage:GTEx/v8/Heart_Left_Ventricle	-	1.282e-18	rs3758348;rs651007;rs11244061	102	no
CAD	ENSG00000148291	SURF2	9	136223428	136228045	1	protein_coding	6835	SURF2	3.07087e-07	NA	2	5.729	0	NA	NA	NA	NA	NA	rs3758348	102	yes
CAD	ENSG00000148248	SURF4	9	136228325	136242970	-1	protein_coding	6836	SURF4	0.686424	-0.490475	3	3.697	0	NA	NA	NA	NA	3.427e-08	rs3758348	102	yes
CAD	ENSG00000198870	C9orf96	9	136243117	136271220	1	protein_coding	169436	C9orf96	2.54707e-16	NA	5	4.271	0	NA	NA	NA	NA	3.427e-08	rs3758348	102	yes
CAD	ENSG00000148300	REXO4	9	136271186	136283164	-1	protein_coding	57109	REXO4	9.99455e-06	1.53085	2	4.271	0	NA	NA	NA	NA	NA	rs3758348	102	yes
CAD	ENSG00000160323	ADAMTS13	9	136279478	136324508	1	protein_coding	11093	ADAMTS13	7.88297e-11	-0.276084	7	16.74	0	NA	NA	NA	NA	NA	rs3758348	102	yes
CAD	ENSG00000160325	CACFD1	9	136325089	136335970	1	protein_coding	11094	CACFD1	0.00574677	NA	8	16.74	13	2.61852e-06	1.39999e-07	GTEx/v8/Whole_Blood:GTEx/v8/Heart_Atrial_Appendage	-	7.893e-09	rs3758348;rs11244061	102	no
CAD	ENSG00000160326	SLC2A6	9	136336217	136344259	-1	protein_coding	11182	SLC2A6	0.000366664	-0.0332605	6	16.74	0	NA	NA	NA	NA	NA	rs3758348	102	yes
CAD	ENSG00000065665	SEC61A2	10	12171636	12211960	1	protein_coding	55176	SEC61A2	0.950042	NA	0	0	19	5.82345e-06	9.46708e-25	GTEx/v8/Artery_Tibial	-	5.852e-11	rs17566555;rs61848342	103	no
CAD	ENSG00000165609	NUDT5	10	12207324	12238143	-1	protein_coding	11164	NUDT5	0.00946069	-1.19396	14	5.648	59	1.28813e-07	3.95771e-05	GTEx/v8/Whole_Blood:GTEx/v8/Artery_Tibial	+	4.332e-11	rs17566555;rs61848342	103	no
CAD	ENSG00000151465	CDC123	10	12237964	12292588	1	protein_coding	8872	CDC123	0.239628	0.222689	69	14.96	49	1.32815e-15	1.6967e-16	GTEx/v8/Adipose_Subcutaneous:GTEx/v8/Whole_Blood:GTEx/v8/Artery_Aorta:GTEx/v8/Artery_Tibial:GTEx/v8/Heart_Atrial_Appendage	-	4.332e-11	rs17566555;rs61848342	103	no
CAD	ENSG00000183049	CAMK1D	10	12391481	12877545	1	protein_coding	57118	CAMK1D	0.993807	6.19465	0	0	59	7.11971e-19	1.36936e-21	GTEx/v8/Whole_Blood:GTEx/v8/Artery_Aorta:GTEx/v8/Artery_Coronary:GTEx/v8/Artery_Tibial:GTEx/v8/Heart_Atrial_Appendage:GTEx/v8/Heart_Left_Ventricle	+	4.332e-11	rs17566555;rs61848342	103	no
CAD	ENSG00000165757	KIAA1462	10	30301729	30404423	-1	protein_coding	57608	KIAA1462	0.104294	1.08008	113	13.99	207	2.73135e-26	1.6898e-20	GTEx/v8/Adipose_Visceral_Omentum:GTEx/v8/Artery_Aorta:GTEx/v8/Artery_Tibial:GTEx/v8/Heart_Atrial_Appendage:GTEx/v8/Heart_Left_Ventricle	+	1.385e-23	rs2487926;rs12259037;rs10826751;rs9337951;rs2505084;rs4749530;rs10826764;rs475616;rs77832593	104	no
CAD	ENSG00000196793	ZNF239	10	44051792	44070066	-1	protein_coding	8187	ZNF239	0.000867929	0.570932	0	0	1	8.97221e-05	1.91583e-10	GTEx/v8/Artery_Tibial	NA	NA	rs1254675	105	no
CAD	ENSG00000107562	CXCL12	10	44793038	44881941	-1	protein_coding	6387	CXCL12	0.118588	NA	17	15.76	4	3.15186e-05	0.00842873	GTEx/v8/Adipose_Subcutaneous	+	2.475e-18	rs800314;rs61856370;rs475926;rs11814779;rs61856412;rs4948595;rs1977341	105	no
CAD	ENSG00000122359	ANXA11	10	81910645	81965328	-1	protein_coding	311	ANXA11	3.4582e-06	1.91186	0	0	4	2.66428e-06	4.09123e-12	GTEx/v8/Artery_Tibial	-	2.208e-10	rs12260962	106	no
CAD	ENSG00000133665	DYDC2	10	82104501	82127829	1	protein_coding	84332	DYDC2	0.0233122	0.648187	0	0	1	2.61063e-05	1.09204e-08	GTEx/v8/Liver	+	1.838e-08	rs12264252	106	no
CAD	ENSG00000108219	TSPAN14	10	82213922	82292879	1	protein_coding	81619	TSPAN14	0.86307	0.557036	23	10.3	20	1.64498e-13	2.38205e-09	GTEx/v8/Whole_Blood:GTEx/v8/Artery_Aorta:GTEx/v8/Artery_Tibial:GTEx/v8/Heart_Left_Ventricle	-	2.208e-10	rs12260962;rs12264252	106	no
CAD	ENSG00000107798	LIPA	10	90973326	91174314	-1	protein_coding	3988	LIPA	0.0112778	-0.139631	38	19.54	34	7.1889e-66	4.82796e-57	GTEx/v8/Adipose_Subcutaneous:GTEx/v8/Adipose_Visceral_Omentum:GTEx/v8/Whole_Blood:GTEx/v8/Artery_Aorta:GTEx/v8/Heart_Atrial_Appendage:GTEx/v8/Heart_Left_Ventricle	+	1.404e-28	rs2071509;rs1051338;rs2250781	107	no
CAD	ENSG00000138193	PLCE1	10	95753746	96092580	1	protein_coding	51196	PLCE1	0.204556	NA	35	17.35	26	7.18774e-07	1.21915e-07	GTEx/v8/Artery_Tibial	+	2.177e-13	rs55753709	108	no
CAD	ENSG00000173145	NOC3L	10	96075004	96122716	-1	protein_coding	64318	NOC3L	1.14013e-06	1.12263	0	0	34	2.01133e-08	2.17353e-13	GTEx/v8/Adipose_Subcutaneous:GTEx/v8/Whole_Blood:GTEx/v8/Artery_Aorta:GTEx/v8/Artery_Tibial:GTEx/v8/Heart_Atrial_Appendage:GTEx/v8/Heart_Left_Ventricle	+	2.177e-13	rs55753709	108	no
CAD	ENSG00000173124	C10orf129	10	96953957	96988685	1	protein_coding	142827	C10orf129	0.0112102	-0.0509777	0	0	9	6.149e-05	5.72937e-59	GTEx/v8/Adipose_Subcutaneous:GTEx/v8/Adipose_Visceral_Omentum	+	3.901e-12	rs55753709	108	no
CAD	ENSG00000166024	R3HCC1L	10	99894387	100004654	1	protein_coding	27291	R3HCC1L	2.88114e-05	0.209521	29	17.68	4	2.23409e-06	0.000838149	GTEx/v8/Whole_Blood	-	2.898e-09	rs7071239	109	no
CAD	ENSG00000138131	LOXL4	10	100007447	100028007	-1	protein_coding	84171	LOXL4	2.14099e-09	-0.108096	15	8.938	36	7.50139e-08	3.20768e-06	GTEx/v8/Whole_Blood:GTEx/v8/Artery_Aorta:GTEx/v8/Heart_Atrial_Appendage	-	2.898e-09	rs7071239	109	no
CAD	ENSG00000119943	PYROXD2	10	100143322	100174941	-1	protein_coding	84795	PYROXD2	8.99028e-08	0.51782	0	0	2	0.000131799	1.05751e-79	GTEx/v8/Artery_Tibial	-	9.888e-09	rs7071239	109	no
CAD	ENSG00000120029	C10orf76	10	103605356	103815950	-1	protein_coding	79591	C10orf76	0.0553398	0.414157	0	0	1	0.00027522	2.62531e-09	GTEx/v8/Adipose_Subcutaneous	+	3.3e-15	rs12414777	110	no
CAD	ENSG00000138111	TMEM180	10	104221149	104236802	1	protein_coding	79847	TMEM180	0.000178664	2.88275	0	0	1	0.000221141	9.86043e-43	GTEx/v8/Adipose_Subcutaneous	-	4.961e-08	rs999867	110	no
CAD	ENSG00000138175	ARL3	10	104433488	104474164	-1	protein_coding	403	ARL3	0.716101	-0.600026	0	0	133	3.16318e-10	2.47693e-11	GTEx/v8/Adipose_Subcutaneous:GTEx/v8/Adipose_Visceral_Omentum:GTEx/v8/Artery_Aorta:GTEx/v8/Artery_Coronary:GTEx/v8/Artery_Tibial:GTEx/v8/Heart_Atrial_Appendage:GTEx/v8/Heart_Left_Ventricle	+	2.761e-15	rs999867;rs77787671;rs72841270;rs12414777;rs79780963	110	no
CAD	ENSG00000156398	SFXN2	10	104474295	104503249	1	protein_coding	118980	SFXN2	0.00108457	-0.837011	1	7.622	84	2.7206e-12	6.34076e-18	GTEx/v8/Adipose_Subcutaneous:GTEx/v8/Adipose_Visceral_Omentum:GTEx/v8/Cells_EBV-transformed_lymphocytes:GTEx/v8/Artery_Aorta:GTEx/v8/Heart_Atrial_Appendage:GTEx/v8/Heart_Left_Ventricle:GTEx/v8/Liver	+	3.156e-15	rs999867;rs77787671;rs72841270;rs79780963	110	no
CAD	ENSG00000166272	WBP1L	10	104503727	104576021	1	protein_coding	54838	WBP1L	0.909387	0.61464	10	10.51	53	2.79115e-05	1.98829e-05	GTEx/v8/Adipose_Subcutaneous:GTEx/v8/Artery_Tibial	+	3.156e-15	rs999867;rs77787671;rs79780963	110	no
CAD	ENSG00000148795	CYP17A1	10	104590288	104597290	-1	protein_coding	1586	CYP17A1	0.0350306	0.086682	7	5.056	0	NA	NA	NA	NA	1.426e-14	rs77787671;rs999867	110	yes
CAD	ENSG00000166275	C10orf32	10	104613980	104624718	1	protein_coding	119032	C10orf32	0.0316379	0.490358	11	11.72	7	6.08089e-22	4.42325e-68	GTEx/v8/Adipose_Subcutaneous:GTEx/v8/Adipose_Visceral_Omentum:GTEx/v8/Whole_Blood:GTEx/v8/Artery_Aorta:GTEx/v8/Artery_Tibial:GTEx/v8/Heart_Atrial_Appendage:GTEx/v8/Heart_Left_Ventricle:GTEx/v8/Liver	+	3.3e-15	rs77787671;rs999867;rs12414777;rs72841270	110	no
CAD	ENSG00000270316	C10orf32-ASMT	10	104614029	104661656	1	protein_coding	100528007	C10orf32-ASMT	NA	NA	37	14.9	0	NA	NA	NA	NA	5.877e-15	rs77787671;rs999867;rs72841270	110	yes
CAD	ENSG00000214435	AS3MT	10	104629273	104661656	1	protein_coding	57412	AS3MT	5.09138e-07	0.726881	31	14.9	48	1.34073e-41	3.56864e-112	GTEx/v8/Adipose_Subcutaneous:GTEx/v8/Adipose_Visceral_Omentum:GTEx/v8/Whole_Blood:GTEx/v8/Artery_Aorta:GTEx/v8/Artery_Coronary:GTEx/v8/Artery_Tibial:GTEx/v8/Heart_Atrial_Appendage:GTEx/v8/Heart_Left_Ventricle	+	2.761e-15	rs77787671;rs72841270;rs12414777;rs999867	110	no
CAD	ENSG00000148842	CNNM2	10	104678050	104849978	1	protein_coding	54805	CNNM2	0.994106	-0.511524	78	18.07	120	3.36049e-06	0.0029337	GTEx/v8/Artery_Tibial	+	2.761e-15	rs77787671;rs12414777;rs999867;rs79780963	110	no
CAD	ENSG00000076685	NT5C2	10	104845940	104953056	-1	protein_coding	22978	NT5C2	0.0521979	0.0483286	51	13.5	135	6.20224e-11	3.81658e-07	GTEx/v8/Whole_Blood:GTEx/v8/Artery_Tibial	-	2.761e-15	rs77787671;rs999867;rs79780963;rs72841270;rs12414777	110	no
CAD	ENSG00000148798	INA	10	105036920	105050108	1	protein_coding	9118	INA	0.292917	-0.860661	1	1.516	0	NA	NA	NA	NA	NA	rs77787671	110	yes
CAD	ENSG00000156374	PCGF6	10	105062553	105110891	-1	protein_coding	84108	PCGF6	0.000251716	-0.491785	1	1.516	0	NA	NA	NA	NA	NA	rs77787671	110	yes
CAD	ENSG00000148843	PDCD11	10	105156405	105206049	1	protein_coding	22984	PDCD11	0.468449	-0.805378	0	0	55	6.87426e-06	7.28725e-18	GTEx/v8/Adipose_Subcutaneous	+	3.156e-15	rs77787671;rs999867;rs72841270;rs79780963	110	no
CAD	ENSG00000138172	CALHM2	10	105206543	105212660	-1	protein_coding	51063	CALHM2	5.29268e-07	-0.689941	0	0	125	3.50178e-07	4.25165e-08	GTEx/v8/Adipose_Subcutaneous:GTEx/v8/Cells_EBV-transformed_lymphocytes:GTEx/v8/Artery_Aorta:GTEx/v8/Heart_Atrial_Appendage	-	2.761e-15	rs999867;rs77787671;rs72841270;rs79780963	110	no
CAD	ENSG00000107957	SH3PXD2A	10	105348285	105615301	-1	protein_coding	9644	SH3PXD2A	0.232738	-1.21155	10	17.93	6	2.05518e-05	0.000541398	GTEx/v8/Whole_Blood	NA	1.1e-13	rs1980653;rs35007589;rs2067831	111	no
CAD	ENSG00000107960	OBFC1	10	105642300	105677963	-1	protein_coding	79991	OBFC1	1.3253e-05	NA	86	17	104	1.47025e-14	2.26974e-10	GTEx/v8/Adipose_Subcutaneous:GTEx/v8/Whole_Blood:GTEx/v8/Artery_Aorta:GTEx/v8/Heart_Atrial_Appendage:GTEx/v8/Heart_Left_Ventricle	+	2.613e-14	rs36038963;rs2067831;rs35007589;rs1980653;rs10748858;rs7907606;rs61863693	111	no
CAD	ENSG00000065613	SLK	10	105726959	105788991	1	protein_coding	9748	SLK	0.428398	-0.261974	9	4.663	103	4.85688e-08	5.06377e-06	GTEx/v8/Whole_Blood:GTEx/v8/Artery_Aorta:GTEx/v8/Artery_Tibial	-	2.613e-14	rs2067831;rs61863693;rs1980653;rs36038963;rs35007589;rs10748858;rs7907606	111	no
CAD	ENSG00000065618	COL17A1	10	105791044	105845760	-1	protein_coding	1308	COL17A1	5.82447e-11	-0.457013	0	0	39	3.68863e-07	1.47768e-21	GTEx/v8/Whole_Blood	+	2.787e-11	rs2067831;rs61863693;rs36038963	111	no
CAD	ENSG00000138162	TACC2	10	123748689	124014060	1	protein_coding	10579	TACC2	3.52233e-19	0.141039	37	6.191	11	2.5216e-05	6.81028e-65	GTEx/v8/Artery_Aorta:GTEx/v8/Artery_Tibial	-	1.414e-08	rs11200519;rs5017040	112	no
CAD	ENSG00000138152	BTBD16	10	124030821	124097677	1	protein_coding	118663	BTBD16	3.41362e-12	0.0641568	81	17.75	101	1.74524e-91	1.14804e-81	GTEx/v8/Adipose_Subcutaneous:GTEx/v8/Adipose_Visceral_Omentum:GTEx/v8/Artery_Aorta:GTEx/v8/Artery_Coronary:GTEx/v8/Artery_Tibial:GTEx/v8/Heart_Atrial_Appendage	+	2.472e-10	rs5017040;rs11200519;rs61871680;rs77494534;rs35444643;rs2672592	112	no
CAD	ENSG00000107679	PLEKHA1	10	124134212	124191867	1	protein_coding	59338	PLEKHA1	0.0177773	-0.988609	0	0	19	1.38386e-12	2.39586e-14	GTEx/v8/Adipose_Visceral_Omentum:GTEx/v8/Whole_Blood:GTEx/v8/Artery_Aorta:GTEx/v8/Artery_Tibial	+	2.472e-10	rs35444643;rs2672592;rs4752700	112	no
CAD	ENSG00000254636	ARMS2	10	124214169	124216868	1	protein_coding	387715	ARMS2	0.0391826	1.30355	1	0.589	0	NA	NA	NA	NA	8.343e-09	rs2672592	112	yes
CAD	ENSG00000166033	HTRA1	10	124221041	124274424	1	protein_coding	5654	HTRA1	0.0169475	NA	12	11.55	9	1.31543e-05	0.000764082	GTEx/v8/Heart_Atrial_Appendage	-	2.472e-10	rs2672592;rs4752700;rs35444643	112	no
CAD	ENSG00000138161	CUZD1	10	124591665	124639146	-1	protein_coding	50624	CUZD1	5.27752e-06	-0.450404	0	0	1	8.87384e-05	0.0497912	GTEx/v8/Artery_Tibial	NA	NA	rs11200519	112	no
CAD	ENSG00000132256	TRIM5	11	5684425	5959849	-1	protein_coding	85363	TRIM5	4.3697e-08	1.25904	1	7.656	0	NA	NA	NA	NA	4.4e-11	rs11601507	113	yes
CAD	ENSG00000132274	TRIM22	11	5710919	5758319	1	protein_coding	10346	TRIM22	3.15622e-12	1.62647	1	7.656	0	NA	NA	NA	NA	4.4e-11	rs11601507	113	yes
CAD	ENSG00000175348	TMEM9B	11	8968841	8986558	-1	protein_coding	56674	TMEM9B	0.911175	-0.267328	0	0	11	5.30002e-05	3.8561e-21	GTEx/v8/Whole_Blood	+	1.324e-08	rs4537761	114	no
CAD	ENSG00000175356	SCUBE2	11	9041071	9159661	-1	protein_coding	57758	SCUBE2	1.49304e-13	NA	1	10.27	0	NA	NA	NA	NA	NA	rs4537761	114	yes
CAD	ENSG00000184014	DENND5A	11	9160372	9286937	-1	protein_coding	23258	DENND5A	0.991775	0.498859	15	10.27	35	4.13728e-16	3.572e-15	GTEx/v8/Adipose_Subcutaneous:GTEx/v8/Adipose_Visceral_Omentum:GTEx/v8/Artery_Aorta:GTEx/v8/Artery_Tibial:GTEx/v8/Heart_Atrial_Appendage:GTEx/v8/Heart_Left_Ventricle	+	1.745e-09	rs4537761	114	no
CAD	ENSG00000166471	TMEM41B	11	9302201	9336327	-1	protein_coding	440026	TMEM41B	0.0201899	2.39581	17	14.96	0	NA	NA	NA	NA	1.745e-09	rs4537761	114	yes
CAD	ENSG00000133789	SWAP70	11	9685624	9774538	1	protein_coding	23075	SWAP70	0.348844	-0.389633	39	18.61	41	1.48617e-16	4.67459e-12	GTEx/v8/Artery_Aorta:GTEx/v8/Artery_Tibial:GTEx/v8/Heart_Left_Ventricle	+	2.976e-14	rs360153;rs360141;rs10734649	114	no
CAD	ENSG00000133812	SBF2	11	9800214	10315754	-1	protein_coding	81846	SBF2	0.380054	0.210547	67	17.58	50	2.2074e-06	2.285e-09	GTEx/v8/Artery_Aorta	-	6.267e-09	rs360141;rs67257108	114	no
CAD	ENSG00000133794	ARNTL	11	13298199	13408813	1	protein_coding	406	ARNTL	0.987643	NA	84	20.4	93	1.41991e-19	2.61431e-27	GTEx/v8/Whole_Blood	-	1.178e-08	rs1351525	115	no
CAD	ENSG00000184937	WT1	11	32409321	32457176	-1	protein_coding	7490	WT1	NA	0.494647	61	12.42	0	NA	NA	NA	NA	4.001e-09	rs3818055	116	yes
CAD	ENSG00000173727	AP000769.1	11	65222728	65234028	1	protein_coding	NA	NA	NA	NA	0	0	4	2.59216e-05	0.000134519	GTEx/v8/Heart_Left_Ventricle	+	1.306e-08	rs4930299	117	no
CAD	ENSG00000173465	SSSCA1	11	65337901	65341413	1	protein_coding	10534	SSSCA1	0.00200151	-0.0763605	2	23	0	NA	NA	NA	NA	8.92e-09	rs3741380	117	yes
CAD	ENSG00000176973	FAM89B	11	65339820	65341669	1	protein_coding	23625	FAM89B	0.0291385	NA	2	23	10	8.76526e-06	0.00313738	GTEx/v8/Heart_Left_Ventricle	-	8.92e-09	rs3741380;rs12801636;rs4930299	117	no
CAD	ENSG00000173442	EHBP1L1	11	65343509	65360121	1	protein_coding	254102	EHBP1L1	8.08132e-07	NA	8	23	8	8.88721e-14	1.96871e-09	GTEx/v8/Adipose_Subcutaneous:GTEx/v8/Heart_Atrial_Appendage:GTEx/v8/Heart_Left_Ventricle	-	8.92e-09	rs3741380;rs12801636	117	no
CAD	ENSG00000269018	AP001362.1	11	65358665	65359947	-1	protein_coding	NA	NA	NA	NA	8	23	0	NA	NA	NA	NA	8.92e-09	rs3741380;rs12801636	117	yes
CAD	ENSG00000173338	KCNK7	11	65360326	65363467	-1	protein_coding	10089	KCNK7	6.42726e-06	0.176005	6	7.955	13	7.67217e-09	1.34376e-05	GTEx/v8/Adipose_Subcutaneous:GTEx/v8/Whole_Blood	+	5.89e-11	rs3741380;rs12801636	117	no
CAD	ENSG00000173327	MAP3K11	11	65365226	65382853	-1	protein_coding	4296	MAP3K11	0.170283	-0.757764	8	16.11	69	1.29479e-18	2.21776e-51	GTEx/v8/Adipose_Subcutaneous:GTEx/v8/Adipose_Visceral_Omentum:GTEx/v8/Whole_Blood:GTEx/v8/Artery_Aorta:GTEx/v8/Artery_Tibial	+	5.89e-11	rs3741380;rs12801636;rs4930299	117	no
CAD	ENSG00000197136	PCNXL3	11	65383244	65404910	1	protein_coding	399909	PCNXL3	0.48826	NA	10	19.83	16	2.46653e-07	3.07389e-06	GTEx/v8/Adipose_Subcutaneous	+	5.89e-11	rs12801636;rs4930299;rs3741380	117	no
CAD	ENSG00000213445	SIPA1	11	65405568	65418401	1	protein_coding	6494	SIPA1	0.0279051	-0.251279	10	19.83	8	2.72611e-10	9.54885e-07	GTEx/v8/Adipose_Subcutaneous:GTEx/v8/Cells_EBV-transformed_lymphocytes:GTEx/v8/Whole_Blood:GTEx/v8/Heart_Left_Ventricle	+	5.89e-11	rs12801636;rs4930299	117	no
CAD	ENSG00000173039	RELA	11	65421067	65430565	-1	protein_coding	5970	RELA	0.998828	NA	14	9.498	0	NA	NA	NA	NA	1.01e-08	rs4930299	117	yes
CAD	ENSG00000172977	KAT5	11	65479467	65487075	1	protein_coding	10524	KAT5	0.471178	-0.933539	13	4.316	1	8.01503e-05	3.38714e-06	GTEx/v8/Whole_Blood	NA	2.168e-08	rs4930299;rs3741380	117	no
CAD	ENSG00000172922	RNASEH2C	11	65482367	65488418	-1	protein_coding	84153	RNASEH2C	0.511932	-0.196964	9	3.055	51	1.01018e-09	3.12724e-39	GTEx/v8/Adipose_Subcutaneous:GTEx/v8/Adipose_Visceral_Omentum:GTEx/v8/Whole_Blood:GTEx/v8/Artery_Aorta:GTEx/v8/Artery_Tibial:GTEx/v8/Heart_Atrial_Appendage:GTEx/v8/Heart_Left_Ventricle	-	5.89e-11	rs4930299;rs12801636;rs3741380	117	no
CAD	ENSG00000254470	AP5B1	11	65543364	65548273	-1	protein_coding	91056	AP5B1	6.97158e-06	0.442298	8	25.1	1	0.000320151	7.1214e-09	GTEx/v8/Artery_Tibial	NA	1.306e-08	rs4930299	117	no
CAD	ENSG00000172818	OVOL1	11	65554493	65564690	1	protein_coding	5017	OVOL1	0.676796	-0.557877	9	25.1	0	NA	NA	NA	NA	1.584e-08	rs4930299	117	yes
CAD	ENSG00000172803	SNX32	11	65601112	65624367	1	protein_coding	254122	SNX32	2.72867e-13	0.151678	0	0	1	2.10624e-05	3.43227e-68	GTEx/v8/Adipose_Visceral_Omentum:GTEx/v8/Heart_Atrial_Appendage	NA	NA	rs3741380	117	no
CAD	ENSG00000172638	EFEMP2	11	65633912	65641063	-1	protein_coding	30008	EFEMP2	0.0283882	NA	0	0	1	2.84374e-05	4.06758e-14	GTEx/v8/Artery_Tibial	NA	NA	rs3741380	117	no
CAD	ENSG00000172543	CTSW	11	65647280	65651212	1	protein_coding	1521	CTSW	2.6259e-07	0.389375	0	0	1	2.63071e-05	1.15367e-68	GTEx/v8/Whole_Blood:GTEx/v8/Artery_Tibial	NA	NA	rs3741380	117	no
CAD	ENSG00000172500	FIBP	11	65651212	65656010	-1	protein_coding	9158	FIBP	0.0147228	-0.597473	0	0	5	1.49397e-05	1.51264e-17	GTEx/v8/Heart_Left_Ventricle	-	8.92e-09	rs3741380	117	no
CAD	ENSG00000175550	DRAP1	11	65686728	65689032	1	protein_coding	10589	DRAP1	0.215306	NA	0	0	4	5.29013e-05	0.0492476	GTEx/v8/Heart_Left_Ventricle	+	1.306e-08	rs4930299	117	no
CAD	ENSG00000087365	SF3B2	11	65818200	65836779	1	protein_coding	10992	SF3B2	0.99946	-0.0687926	0	0	14	1.06568e-07	1.88767e-43	GTEx/v8/Whole_Blood:GTEx/v8/Heart_Left_Ventricle	+	1.584e-08	rs4930299	117	no
CAD	ENSG00000149257	SERPINH1	11	75273101	75283828	1	protein_coding	871	SERPINH1	0.166551	-0.352985	23	15	0	NA	NA	NA	NA	1.499e-14	rs615896;rs584961	118	yes
CAD	ENSG00000165895	ARHGAP42	11	100558384	100862668	1	protein_coding	143872	ARHGAP42	NA	NA	143	18.11	172	5.45454e-51	1.31992e-42	GTEx/v8/Adipose_Subcutaneous:GTEx/v8/Adipose_Visceral_Omentum:GTEx/v8/Artery_Aorta:GTEx/v8/Artery_Coronary:GTEx/v8/Artery_Tibial:GTEx/v8/Heart_Atrial_Appendage:GTEx/v8/Heart_Left_Ventricle	-	5.567e-13	rs17712139;rs633185;rs10750593;rs71476642;rs4754698;rs4121392	119	no
CAD	ENSG00000170647	TMEM133	11	100862811	100864663	1	protein_coding	143872	TMEM133	0.0253171	1.1796	0	0	172	4.78202e-54	3.39695e-45	GTEx/v8/Adipose_Subcutaneous:GTEx/v8/Adipose_Visceral_Omentum:GTEx/v8/Artery_Aorta:GTEx/v8/Artery_Coronary:GTEx/v8/Artery_Tibial:GTEx/v8/Heart_Atrial_Appendage	-	5.567e-13	rs10750593;rs633185;rs71476642;rs4754698;rs17712139;rs4121392	119	no
CAD	ENSG00000137745	MMP13	11	102813724	102826463	-1	protein_coding	4322	MMP13	2.16778e-05	-0.281154	2	1.845	0	NA	NA	NA	NA	3.738e-09	rs2096766;rs1892971	120	yes
CAD	ENSG00000170962	PDGFD	11	103777914	104035107	-1	protein_coding	80310	PDGFD	0.0159483	1.29511	0	0	83	2.54723e-09	1.29466e-05	GTEx/v8/Artery_Aorta	+	1.896e-33	rs11225976;rs11226045;rs4754985;rs35382151;rs11226048;rs2839812	121	no
CAD	ENSG00000137710	RDX	11	110045605	110167447	-1	protein_coding	5962	RDX	0.998955	NA	0	0	2	6.25523e-13	2.10065e-09	GTEx/v8/Whole_Blood	-	1.309e-08	rs10488763	122	no
CAD	ENSG00000137714	FDX1	11	110300607	110335605	1	protein_coding	2230	FDX1	0.0839816	0.550822	0	0	2	1.47995e-06	2.42821e-08	GTEx/v8/Whole_Blood	-	1.309e-08	rs10488763	122	no
CAD	ENSG00000137656	BUD13	11	116618886	116643704	-1	protein_coding	84811	BUD13	0.00229543	NA	44	20.2	44	9.43331e-08	2.31124e-08	GTEx/v8/Whole_Blood	+	4.409e-17	rs61905116;rs6589563;rs662799;rs964184;rs11604424	123	no
CAD	ENSG00000109917	ZNF259	11	116648436	116658766	-1	protein_coding	8882	ZNF259	0.0193035	0.00239464	26	23.3	43	8.05401e-07	0.000361971	GTEx/v8/Adipose_Subcutaneous:GTEx/v8/Whole_Blood	-	4.409e-17	rs662799;rs61905116;rs964184;rs11604424;rs6589563	123	no
CAD	ENSG00000110243	APOA5	11	116660083	116663136	-1	protein_coding	116519	APOA5	1.37735e-06	0.42373	19	23.3	0	NA	NA	NA	NA	8.757e-12	rs61905116;rs11604424;rs662799;rs964184	123	yes
CAD	ENSG00000118137	APOA1	11	116706467	116708666	-1	protein_coding	335	APOA1	0.0487384	0.161101	0	0	11	2.55448e-06	9.81014e-29	GTEx/v8/Heart_Left_Ventricle	+	1.022e-09	rs61905116;rs6589563	123	no
CAD	ENSG00000149577	SIDT2	11	117049449	117068160	1	protein_coding	51092	SIDT2	0.0025724	-0.315318	0	0	1	1.08752e-08	1.50679e-61	GTEx/v8/Whole_Blood	NA	NA	rs662799	123	no
CAD	ENSG00000149591	TAGLN	11	117070037	117075498	1	protein_coding	6876	TAGLN	0.241538	-0.64579	0	0	11	1.93849e-11	7.17277e-83	GTEx/v8/Whole_Blood	-	6.063e-10	rs662799	123	no
CAD	ENSG00000137700	SLC37A4	11	118894824	118901616	-1	protein_coding	2542	SLC37A4	0.000674732	NA	0	0	45	9.71095e-11	1.23449e-10	GTEx/v8/Adipose_Subcutaneous:GTEx/v8/Artery_Aorta:GTEx/v8/Artery_Coronary:GTEx/v8/Artery_Tibial:GTEx/v8/Heart_Atrial_Appendage	+	7.603e-11	rs1177562	124	no
CAD	ENSG00000149428	HYOU1	11	118914900	118927913	-1	protein_coding	10525	HYOU1	0.999779	0.633047	16	7.682	0	NA	NA	NA	NA	2.214e-10	rs1177562	124	yes
CAD	ENSG00000160695	VPS11	11	118938403	118952688	1	protein_coding	55823	VPS11	0.223659	NA	49	22.6	45	3.10377e-17	2.93162e-26	GTEx/v8/Adipose_Subcutaneous:GTEx/v8/Adipose_Visceral_Omentum:GTEx/v8/Artery_Aorta:GTEx/v8/Artery_Tibial:GTEx/v8/Heart_Left_Ventricle	-	7.603e-11	rs1177562	124	no
CAD	ENSG00000256269	HMBS	11	118955576	118964259	1	protein_coding	3145	HMBS	0.944814	-0.188014	20	22.6	45	1.3651e-45	5.09294e-39	GTEx/v8/Adipose_Subcutaneous:GTEx/v8/Adipose_Visceral_Omentum:GTEx/v8/Cells_EBV-transformed_lymphocytes:GTEx/v8/Whole_Blood:GTEx/v8/Artery_Aorta:GTEx/v8/Artery_Coronary:GTEx/v8/Artery_Tibial:GTEx/v8/Heart_Atrial_Appendage:GTEx/v8/Heart_Left_Ventricle:GTEx/v8/Liver	+	7.603e-11	rs1177562	124	no
CAD	ENSG00000188486	H2AFX	11	118964564	118966177	-1	protein_coding	3014	H2AFX	0.620411	NA	7	7.233	0	NA	NA	NA	NA	1.299e-08	rs1177562	124	yes
CAD	ENSG00000172269	DPAGT1	11	118967213	118979041	-1	protein_coding	1798	DPAGT1	0.000187518	NA	5	7.233	0	NA	NA	NA	NA	1.807e-08	rs1177562	124	yes
CAD	ENSG00000172367	PDZD3	11	119056166	119060932	1	protein_coding	79849	PDZD3	3.35726e-07	-0.194348	0	0	3	6.67663e-05	1.372e-19	GTEx/v8/Whole_Blood	-	3.542e-10	rs1177562	124	no
CAD	ENSG00000173456	RNF26	11	119205237	119208023	1	protein_coding	79102	RNF26	0.677951	-0.332243	0	0	17	1.02977e-06	2.35504e-40	GTEx/v8/Heart_Atrial_Appendage:GTEx/v8/Heart_Left_Ventricle	+	2.127e-09	rs1177562	124	no
CAD	ENSG00000181264	TMEM136	11	120195838	120204391	1	protein_coding	219902	TMEM136	0.0348719	-0.349574	0	0	1	1.40944e-10	1.7585e-16	GTEx/v8/Adipose_Subcutaneous:GTEx/v8/Adipose_Visceral_Omentum:GTEx/v8/Artery_Aorta:GTEx/v8/Artery_Coronary:GTEx/v8/Artery_Tibial:GTEx/v8/Heart_Atrial_Appendage	+	4.585e-08	rs4938809	125	no
CAD	ENSG00000196914	ARHGEF12	11	120207787	120360645	1	protein_coding	23365	ARHGEF12	0.999999	-1.1332	3	2.507	0	NA	NA	NA	NA	4.585e-08	rs4938809	125	yes
CAD	ENSG00000197798	FAM118B	11	126081309	126132881	1	protein_coding	79607	FAM118B	0.390427	-0.773425	0	0	2	2.61526e-05	7.81e-07	GTEx/v8/Heart_Left_Ventricle	-	2.405e-08	rs35099186	126	no
CAD	ENSG00000110074	FOXRED1	11	126138950	126148026	1	protein_coding	55572	FOXRED1	4.09172e-11	-0.104951	0	0	10	1.71908e-07	2.12347e-83	GTEx/v8/Adipose_Subcutaneous:GTEx/v8/Whole_Blood:GTEx/v8/Artery_Tibial	-	2.405e-08	rs35099186;rs1316361	126	no
CAD	ENSG00000110063	DCPS	11	126173647	126215644	1	protein_coding	28960	DCPS	0.00163802	-0.373209	3	15.3	1	0.00010198	1.06228e-08	GTEx/v8/Whole_Blood	NA	NA	rs35099186;rs10790800	126	no
CAD	ENSG00000110080	ST3GAL4	11	126225535	126310239	1	protein_coding	6484	ST3GAL4	0.439049	-0.0274587	29	15.3	26	2.2474e-10	1.74242e-06	GTEx/v8/Whole_Blood:GTEx/v8/Artery_Aorta:GTEx/v8/Artery_Coronary:GTEx/v8/Artery_Tibial	-	9.12e-09	rs35099186;rs10790800;rs1316361	126	no
CAD	ENSG00000198353	HOXC4	12	54410715	54449813	1	protein_coding	3221	HOXC4	0.311491	0.20771	0	0	1	1.36153e-06	0.00203518	GTEx/v8/Whole_Blood	-	3.797e-11	rs1133773	128	no
CAD	ENSG00000123415	SMUG1	12	54558529	54582778	-1	protein_coding	23583	SMUG1	0.00123009	-0.0189373	22	13.78	12	1.70739e-08	1.35235e-40	GTEx/v8/Adipose_Subcutaneous:GTEx/v8/Artery_Tibial	+	3.048e-11	rs12229805;rs75160195;rs7970400	128	no
CAD	ENSG00000139323	POC1B	12	89813495	89919801	-1	protein_coding	282809	POC1B	5.89428e-05	-1.05252	88	11.8	114	6.57115e-16	9.476e-12	GTEx/v8/Adipose_Subcutaneous:GTEx/v8/Adipose_Visceral_Omentum:GTEx/v8/Whole_Blood:GTEx/v8/Artery_Aorta:GTEx/v8/Artery_Tibial:GTEx/v8/Heart_Atrial_Appendage:GTEx/v8/Heart_Left_Ventricle	-	2.458e-18	rs12578201;rs11105325;rs145485557;rs2681472	129	no
CAD	ENSG00000257594	GALNT4	12	89913185	89920039	-1	protein_coding	8693	GALNT4	0.11293	0.0625349	29	11.8	101	7.22111e-11	9.54822e-12	GTEx/v8/Whole_Blood:GTEx/v8/Heart_Left_Ventricle	-	2.458e-18	rs11105325;rs2681472;rs1689040	129	no
CAD	ENSG00000259075	POC1B-GALNT4	12	89913185	89920039	-1	protein_coding	100528030	POC1B-GALNT4	0.0375965	0.0279601	29	11.8	0	NA	NA	NA	NA	4.629e-12	rs11105325	129	yes
CAD	ENSG00000070961	ATP2B1	12	89981828	90103077	-1	protein_coding	490	ATP2B1	0.999998	-1.81744	44	19.8	125	1.58148e-18	2.58165e-14	GTEx/v8/Artery_Aorta:GTEx/v8/Artery_Tibial	+	2.458e-18	rs1689040;rs2681472;rs145485557;rs11105325	129	no
CAD	ENSG00000184752	NDUFA12	12	95290831	95397546	-1	protein_coding	55967	NDUFA12	0.00201599	0.237785	36	14.67	56	2.38725e-10	1.47519e-34	GTEx/v8/Whole_Blood	+	2.773e-14	rs7306455;rs11107903;rs6538595	130	no
CAD	ENSG00000120798	NR2C1	12	95414005	95467479	-1	protein_coding	7181	NR2C1	0.982333	-1.02973	15	8.214	30	1.54286e-06	0.00470692	GTEx/v8/Artery_Aorta	+	5.285e-18	rs12372256;rs11107903;rs7306455;rs4762452;rs6538595	130	no
CAD	ENSG00000180263	FGD6	12	95470525	95611258	-1	protein_coding	55785	FGD6	0.995228	-1.11267	125	14.07	178	1.2792e-20	1.70837e-15	GTEx/v8/Adipose_Subcutaneous:GTEx/v8/Artery_Aorta:GTEx/v8/Artery_Tibial:GTEx/v8/Heart_Atrial_Appendage	+	5.285e-18	rs11107903;rs4762452;rs6538595;rs9919687;rs12372256;rs7306455	130	no
CAD	ENSG00000028203	VEZT	12	95611522	95696566	1	protein_coding	55591	VEZT	0.0259369	0.305037	36	12.43	49	8.43748e-07	2.81052e-36	GTEx/v8/Adipose_Subcutaneous	+	1.901e-11	rs11107903;rs12372256;rs6538595	130	no
CAD	ENSG00000111231	GPN3	12	110890289	110907073	-1	protein_coding	51184	GPN3	0.000100472	-0.618749	0	0	8	5.6752e-05	2.00712e-88	GTEx/v8/Whole_Blood	+	6.85e-12	rs12302980;rs11065822;rs1265565	131	no
CAD	ENSG00000122986	HVCN1	12	111065646	111142755	-1	protein_coding	84329	HVCN1	0.750491	-0.518136	0	0	19	3.45143e-05	0.0177967	GTEx/v8/Artery_Tibial	+	1.209e-10	rs4766566	131	no
CAD	ENSG00000111245	MYL2	12	111348623	111358526	-1	protein_coding	4633	MYL2	0.0168131	-0.496132	28	14.65	6	2.75444e-05	0.0217172	GTEx/v8/Heart_Atrial_Appendage	-	2.152e-10	rs12302980	131	no
CAD	ENSG00000111249	CUX2	12	111471828	111788358	1	protein_coding	23316	CUX2	0.999656	-1.06059	117	18.97	0	NA	NA	NA	NA	2.68e-12	rs11065822;rs4766566;rs1265565;rs7300860;rs7398796;rs2239194	131	yes
CAD	ENSG00000198324	FAM109A	12	111798455	111806925	-1	protein_coding	144717	FAM109A	0.00514983	-0.607261	23	17.49	14	0.000106674	0.0404214	GTEx/v8/Whole_Blood	-	1.286e-12	rs7398796;rs4766566;rs7300860;rs4375492	131	no
CAD	ENSG00000111252	SH2B3	12	111843752	111889427	1	protein_coding	10019	SH2B3	0.00592219	-0.243854	42	21.4	5	0.000253115	0.0020779	GTEx/v8/Whole_Blood	+	2.622e-27	rs10774625;rs4375492;rs641084;rs2239194;rs4766566;rs7300860	131	no
CAD	ENSG00000204842	ATXN2	12	111890018	112037480	-1	protein_coding	6311	ATXN2	0.999862	-0.359942	116	18.59	0	NA	NA	NA	NA	1.466e-28	rs641084;rs4375492;rs2239194;rs10774625;rs2238151	131	yes
CAD	ENSG00000089234	BRAP	12	112079950	112123790	-1	protein_coding	8315	BRAP	0.0157033	-0.900035	30	11.71	0	NA	NA	NA	NA	7.537e-21	rs641084;rs10774625;rs4766897;rs2238151	131	yes
CAD	ENSG00000111271	ACAD10	12	112123857	112194903	1	protein_coding	80724	ACAD10	4.01457e-20	-0.311041	62	11.71	94	3.5683e-06	0.000236383	GTEx/v8/Heart_Atrial_Appendage:GTEx/v8/Heart_Left_Ventricle	-	1.978e-19	rs2238151;rs641084;rs10774625;rs4766897;rs7300860;rs7398796;rs4375492	131	no
CAD	ENSG00000257767	RP11-162P23.2	12	112191694	112229222	1	protein_coding	NA	NA	NA	NA	33	14.56	0	NA	NA	NA	NA	1.978e-19	rs641084;rs2238151;rs10774625;rs4766897	131	yes
CAD	ENSG00000111275	ALDH2	12	112204691	112247782	1	protein_coding	217	ALDH2	1.73245e-06	NA	37	14.56	683	3.17961e-15	3.30709e-11	GTEx/v8/Adipose_Subcutaneous:GTEx/v8/Adipose_Visceral_Omentum:GTEx/v8/Whole_Blood:GTEx/v8/Artery_Aorta:GTEx/v8/Artery_Tibial:GTEx/v8/Heart_Atrial_Appendage:GTEx/v8/Heart_Left_Ventricle	+	1.466e-28	rs2238151;rs641084;rs10774625;rs4766897;rs2272308;rs2239194;rs4375492;rs4766566;rs7398796;rs12302980;rs1265565;rs7300860	131	no
CAD	ENSG00000089022	MAPKAPK5	12	112279782	112334343	1	protein_coding	8550	MAPKAPK5	0.0234226	NA	136	15.93	720	8.04338e-22	9.23515e-17	GTEx/v8/Adipose_Subcutaneous:GTEx/v8/Adipose_Visceral_Omentum:GTEx/v8/Whole_Blood:GTEx/v8/Artery_Aorta:GTEx/v8/Artery_Tibial:GTEx/v8/Heart_Left_Ventricle	+	1.466e-28	rs641084;rs10774625;rs4766897;rs2238151;rs2272308;rs2239194;rs7300860;rs4766566;rs7398796;rs4375492	131	no
CAD	ENSG00000198270	TMEM116	12	112369086	112450970	-1	protein_coding	89894	TMEM116	1.14999e-09	-0.62084	136	17.1	863	5.96567e-55	9.62641e-46	GTEx/v8/Adipose_Subcutaneous:GTEx/v8/Adipose_Visceral_Omentum:GTEx/v8/Whole_Blood:GTEx/v8/Artery_Aorta:GTEx/v8/Artery_Coronary:GTEx/v8/Artery_Tibial:GTEx/v8/Heart_Atrial_Appendage:GTEx/v8/Heart_Left_Ventricle:GTEx/v8/Liver	-	1.466e-28	rs641084;rs2272308;rs2239194;rs2238151;rs7300860;rs7398796;rs4766566;rs4375492;rs10774625;rs4766897	131	no
CAD	ENSG00000089248	ERP29	12	112451120	112461255	1	protein_coding	10961	ERP29	0.470649	-0.618385	32	19.38	86	1.62048e-05	0.00916396	GTEx/v8/Adipose_Subcutaneous	+	6.384e-13	rs2272308;rs2239194;rs2238151	131	no
CAD	ENSG00000111300	NAA25	12	112464500	112546826	-1	protein_coding	80018	NAA25	0.99999	-1.15626	56	19.38	356	8.67465e-07	0.00135016	GTEx/v8/Adipose_Subcutaneous:GTEx/v8/Adipose_Visceral_Omentum:GTEx/v8/Whole_Blood:GTEx/v8/Liver	-	1.355e-20	rs2272308;rs2239194;rs2238151;rs10774625;rs641084;rs7398796	131	no
CAD	ENSG00000135148	TRAFD1	12	112563305	112591407	1	protein_coding	10906	TRAFD1	1.82692e-05	-1.37633	26	15.74	154	1.12653e-05	0.000538432	GTEx/v8/Adipose_Subcutaneous:GTEx/v8/Adipose_Visceral_Omentum	+	7.059e-20	rs2272308;rs2239194;rs641084;rs10774625;rs4766897;rs2238151	131	no
CAD	ENSG00000173064	HECTD4	12	112597992	112819896	-1	protein_coding	283450	HECTD4	1	NA	138	21	397	7.92022e-10	9.64482e-10	GTEx/v8/Adipose_Subcutaneous:GTEx/v8/Artery_Aorta	+	1.589e-21	rs10774625;rs4766897;rs2272308;rs2239194;rs2238151;rs641084;rs4375492	131	no
CAD	ENSG00000089009	RPL6	12	112842994	112856642	-1	protein_coding	6128	RPL6	0.988288	0.0267551	20	13.28	0	NA	NA	NA	NA	6.987e-12	rs2238151;rs2272308;rs2239194;rs10774625;rs641084	131	yes
CAD	ENSG00000179295	PTPN11	12	112856155	112947717	1	protein_coding	5781	PTPN11	0.999877	-2.25304	43	11.39	0	NA	NA	NA	NA	7.609e-20	rs2238151;rs2272308;rs2239194;rs10774625;rs4766897;rs641084	131	yes
CAD	ENSG00000089169	RPH3A	12	113008184	113336686	1	protein_coding	22895	RPH3A	0.738603	0.425292	23	13	0	NA	NA	NA	NA	4.665e-10	rs2272308;rs7314022	131	yes
CAD	ENSG00000257218	GATC	12	120884241	120899389	1	protein_coding	283459	GATC	7.7902e-05	1.06418	0	0	5	1.09921e-05	8.00884e-36	GTEx/v8/Artery_Tibial:GTEx/v8/Heart_Left_Ventricle	+	6.11e-09	rs2004910;rs2708081	133	no
CAD	ENSG00000167272	POP5	12	121016567	121019201	-1	protein_coding	51367	POP5	1.28002e-05	-0.243977	0	0	9	7.80237e-06	2.37243e-13	GTEx/v8/Artery_Aorta	+	1.09e-08	rs1169286;rs2708081	133	no
CAD	ENSG00000175970	UNC119B	12	121148238	121161443	1	protein_coding	84747	UNC119B	0.677325	0.550413	0	0	12	2.45032e-05	1.66025e-09	GTEx/v8/Adipose_Subcutaneous:GTEx/v8/Artery_Tibial	+	2.354e-20	rs2004910;rs2244608;rs7135337;rs4278584;rs56158042	133	no
CAD	ENSG00000157837	SPPL3	12	121200313	121342174	-1	protein_coding	121665	SPPL3	0.907786	0.151809	67	16.74	128	3.45909e-22	3.87548e-20	GTEx/v8/Adipose_Subcutaneous:GTEx/v8/Adipose_Visceral_Omentum:GTEx/v8/Artery_Aorta:GTEx/v8/Artery_Coronary:GTEx/v8/Artery_Tibial:GTEx/v8/Heart_Atrial_Appendage:GTEx/v8/Heart_Left_Ventricle	-	2.354e-20	rs2004910;rs2244608;rs7135337;rs4278584;rs1169286;rs3213545;rs2708081	133	no
CAD	ENSG00000272214	AC079602.1	12	121407641	121410095	-1	protein_coding	NA	NA	NA	NA	26	23.4	0	NA	NA	NA	NA	2.354e-20	rs2244608;rs7135337;rs4278584;rs1169286;rs3213545	133	yes
CAD	ENSG00000135100	HNF1A	12	121416346	121440315	1	protein_coding	6927	HNF1A	0.969659	-0.628781	58	23.4	0	NA	NA	NA	NA	2.354e-20	rs2244608;rs7135337;rs4278584;rs1169286;rs3213545;rs1169299;rs56158042;rs2701180	133	yes
CAD	ENSG00000157895	C12orf43	12	121440225	121454305	-1	protein_coding	64897	C12orf43	2.56006e-07	0.963741	45	22.3	140	2.82138e-28	4.17435e-40	GTEx/v8/Adipose_Subcutaneous:GTEx/v8/Adipose_Visceral_Omentum:GTEx/v8/Cells_EBV-transformed_lymphocytes:GTEx/v8/Whole_Blood:GTEx/v8/Artery_Aorta:GTEx/v8/Artery_Coronary:GTEx/v8/Artery_Tibial:GTEx/v8/Heart_Atrial_Appendage:GTEx/v8/Heart_Left_Ventricle:GTEx/v8/Liver	-	2.354e-20	rs2244608;rs3213545;rs4278584;rs56158042;rs1169299;rs2701180;rs7135337;rs2859398;rs1169286;rs2708081;rs2004910	133	no
CAD	ENSG00000135114	OASL	12	121458095	121477045	-1	protein_coding	8638	OASL	5.07294e-12	0.332935	32	9.902	49	6.78959e-19	4.40644e-14	GTEx/v8/Whole_Blood	+	4e-18	rs2701180;rs2244608;rs3213545;rs4278584;rs1169299;rs56158042;rs2859398;rs1169286;rs2708081;rs2004910;rs7135337	133	no
CAD	ENSG00000135124	P2RX4	12	121647660	121671909	1	protein_coding	5025	P2RX4	2.36801e-09	NA	0	0	11	1.7243e-07	1.72069e-32	GTEx/v8/Whole_Blood:GTEx/v8/Artery_Aorta:GTEx/v8/Artery_Tibial:GTEx/v8/Heart_Atrial_Appendage	+	5.907e-11	rs1169286;rs2708081;rs2701180;rs56158042;rs4278584;rs1169299	133	no
CAD	ENSG00000110931	CAMKK2	12	121675497	121736111	-1	protein_coding	10645	CAMKK2	0.503476	0.336426	0	0	4	0.000204434	0.0246551	GTEx/v8/Adipose_Subcutaneous	+	1.8e-18	rs2244608;rs7135337	133	no
CAD	ENSG00000139714	MORN3	12	122089024	122110537	-1	protein_coding	283385	MORN3	1.82555e-06	1.08967	0	0	1	0.000175921	0.0264181	GTEx/v8/Artery_Aorta	+	1.592e-11	rs1169299	133	no
CAD	ENSG00000185344	ATP6V0A2	12	124196865	124246302	1	protein_coding	23545	ATP6V0A2	4.73811e-06	0.215524	0	0	15	3.23491e-05	2.49529e-15	GTEx/v8/Adipose_Subcutaneous:GTEx/v8/Artery_Aorta	+	1.069e-08	rs12301673;rs10773049	134	no
CAD	ENSG00000197653	DNAH10	12	124247042	124420753	1	protein_coding	196385	DNAH10	4.14032e-37	-0.520605	37	25.3	110	1.88508e-20	6.80727e-40	GTEx/v8/Adipose_Subcutaneous:GTEx/v8/Adipose_Visceral_Omentum:GTEx/v8/Whole_Blood:GTEx/v8/Artery_Aorta:GTEx/v8/Artery_Tibial	-	3.274e-09	rs12301673;rs10773049	134	no
CAD	ENSG00000119242	CCDC92	12	124403207	124457378	-1	protein_coding	80212	CCDC92	0.36885	NA	81	25.3	145	6.54538e-29	2.12575e-22	GTEx/v8/Adipose_Subcutaneous:GTEx/v8/Adipose_Visceral_Omentum:GTEx/v8/Whole_Blood:GTEx/v8/Artery_Tibial:GTEx/v8/Heart_Atrial_Appendage:GTEx/v8/Heart_Left_Ventricle:GTEx/v8/Liver	-	3.274e-09	rs12301673;rs10773049	134	no
CAD	ENSG00000250091	DNAH10OS	12	124410971	124419531	-1	protein_coding	642797	DNAH10OS	0.0133664	NA	35	25.3	140	6.19414e-45	1.61337e-37	GTEx/v8/Adipose_Subcutaneous:GTEx/v8/Adipose_Visceral_Omentum:GTEx/v8/Artery_Aorta:GTEx/v8/Artery_Coronary:GTEx/v8/Artery_Tibial:GTEx/v8/Heart_Atrial_Appendage:GTEx/v8/Heart_Left_Ventricle	-	3.274e-09	rs12301673;rs10773049	134	no
CAD	ENSG00000179195	ZNF664	12	124456392	124499986	1	protein_coding	144348	ZNF664	0.00162679	-0.308462	67	10.51	146	1.55197e-11	2.17506e-07	GTEx/v8/Adipose_Subcutaneous:GTEx/v8/Adipose_Visceral_Omentum:GTEx/v8/Whole_Blood:GTEx/v8/Heart_Atrial_Appendage:GTEx/v8/Heart_Left_Ventricle	-	3.274e-09	rs12301673;rs10773049	134	no
CAD	ENSG00000178882	FAM101A	12	124457788	124800570	1	protein_coding	144347	FAM101A	0.212634	0.253239	93	10.51	0	NA	NA	NA	NA	3.274e-09	rs12301673;rs10773049	134	yes
CAD	ENSG00000073060	SCARB1	12	125261402	125367214	-1	protein_coding	949	SCARB1	0.0772244	NA	20	7.985	8	3.95615e-08	5.63561e-05	GTEx/v8/Whole_Blood	-	2.655e-22	rs7485656;rs12581963;rs7296737;rs4765626	135	no
CAD	ENSG00000102755	FLT1	13	28874489	29069265	-1	protein_coding	2321	FLT1	0.997806	-0.783573	118	14.2	40	2.84605e-06	0.00135923	GTEx/v8/Whole_Blood	+	1.018e-13	rs9513094;rs3751395;rs17086617;rs663137;rs2093821;rs7330091	136	no
CAD	ENSG00000139597	N4BP2L1	13	32974861	33002315	-1	protein_coding	90634	N4BP2L1	0.945269	1.32574	10	10.18	9	5.77309e-05	7.59785e-05	GTEx/v8/Artery_Tibial	NA	NA	rs7991314	137	no
CAD	ENSG00000244754	N4BP2L2	13	33006554	33112970	-1	protein_coding	10443	N4BP2L2	3.06128e-06	-0.451242	31	10.18	312	8.80641e-10	5.53108e-06	GTEx/v8/Adipose_Subcutaneous:GTEx/v8/Artery_Aorta:GTEx/v8/Artery_Tibial	-	1.788e-08	rs7991314	137	no
CAD	ENSG00000083642	PDS5B	13	33160564	33352157	1	protein_coding	23047	PDS5B	NA	1.03777	283	15.73	287	4.60467e-07	0.00079243	GTEx/v8/Artery_Tibial	-	1.788e-08	rs7991314	137	no
CAD	ENSG00000133116	KL	13	33590207	33640282	1	protein_coding	9365	KL	1.95267e-05	-0.0981796	0	0	14	5.72907e-05	0.0242226	GTEx/v8/Whole_Blood	NA	NA	rs7991314	137	no
CAD	ENSG00000088387	DOCK9	13	99445741	99738879	-1	protein_coding	23348	DOCK9	0.999999	-0.43441	1	0.482	18	1.48273e-05	2.88673e-13	GTEx/v8/Whole_Blood:GTEx/v8/Artery_Tibial	NA	NA	rs8000794	138	no
CAD	ENSG00000187498	COL4A1	13	110801318	110959496	-1	protein_coding	1282	COL4A1	1	-0.456418	183	13.32	5	2.55945e-05	0.0140186	GTEx/v8/Artery_Tibial	+	1.185e-22	rs13260;rs11617955;rs3742207;rs9588107;rs9521636;rs12866570;rs638634;rs9521642;rs35486774;rs693831;rs4145073;rs9521671;rs11619113;rs34987036;rs12431029;rs4773140;rs4773141;rs58045791;rs9521687;rs12429386;rs7334306	139	no
CAD	ENSG00000134871	COL4A2	13	110958159	111165374	1	protein_coding	1284	COL4A2	2.10929e-06	NA	101	13.83	1	2.64582e-05	0.0495634	GTEx/v8/Heart_Left_Ventricle	NA	6.485e-28	rs12431029;rs4773140;rs4773141;rs58045791;rs9521687;rs12429386;rs7334306;rs7335876;rs1888003;rs9521724;rs9521731;rs9521735;rs11838776;rs9515203;rs35166119;rs72657918;rs9670663;rs7333991;rs71440063;rs35010366;rs9521642	139	no
CAD	ENSG00000088448	ANKRD10	13	111530887	111567416	-1	protein_coding	55608	ANKRD10	0.127073	0.202033	0	0	1	2.55832e-05	0.040485	GTEx/v8/Heart_Left_Ventricle	-	6.734e-19	rs11838776	139	no
CAD	ENSG00000102606	ARHGEF7	13	111766906	111958084	1	protein_coding	8874	ARHGEF7	0.953986	-0.0498792	0	0	5	2.28215e-05	5.78969e-07	GTEx/v8/Artery_Tibial	-	2.401e-10	rs693831;rs4145073;rs9521671	139	no
CAD	ENSG00000126217	MCF2L	13	113548692	113754053	1	protein_coding	23263	MCF2L	0.795541	NA	38	7.256	34	2.4888e-09	1.94972e-09	GTEx/v8/Liver	NA	2.999e-08	rs9549328	140	no
CAD	ENSG00000057593	F7	13	113760105	113774995	1	protein_coding	2155	F7	1.33141e-05	-0.233475	0	0	14	1.71716e-05	0.0205785	GTEx/v8/Artery_Aorta	NA	NA	rs9549328	140	no
CAD	ENSG00000198208	RPS6KL1	14	75370657	75390099	-1	protein_coding	83694	RPS6KL1	0.000674281	0.895648	0	0	263	5.93768e-13	1.04244e-25	GTEx/v8/Adipose_Subcutaneous:GTEx/v8/Adipose_Visceral_Omentum:GTEx/v8/Whole_Blood:GTEx/v8/Artery_Aorta:GTEx/v8/Artery_Coronary:GTEx/v8/Artery_Tibial	+	7.594e-13	rs12894709;rs10131894;rs96358	141	no
CAD	ENSG00000119630	PGF	14	75408537	75422487	-1	protein_coding	5228	PGF	0.898304	0.707089	15	16.87	0	NA	NA	NA	NA	2.008e-08	rs12894709	141	yes
CAD	ENSG00000119718	EIF2B2	14	75469614	75476292	1	protein_coding	8892	EIF2B2	0.000428256	-0.0390456	37	15.62	263	1.28345e-53	5.16949e-45	GTEx/v8/Adipose_Subcutaneous:GTEx/v8/Adipose_Visceral_Omentum:GTEx/v8/Cells_EBV-transformed_lymphocytes:GTEx/v8/Whole_Blood:GTEx/v8/Artery_Aorta:GTEx/v8/Artery_Coronary:GTEx/v8/Artery_Tibial:GTEx/v8/Heart_Atrial_Appendage:GTEx/v8/Heart_Left_Ventricle:GTEx/v8/Liver	+	7.594e-13	rs10131894;rs12894709;rs96358	141	no
CAD	ENSG00000119684	MLH3	14	75480467	75518235	-1	protein_coding	27030	MLH3	0.000425002	-0.700881	70	19.04	207	3.81851e-11	1.78673e-07	GTEx/v8/Whole_Blood	+	7.594e-13	rs10131894;rs12894709;rs96358	141	no
CAD	ENSG00000119640	ACYP1	14	75519924	75536186	-1	protein_coding	97	ACYP1	0.223002	-0.0927418	43	19.04	144	9.5185e-09	6.09496e-08	GTEx/v8/Artery_Tibial:GTEx/v8/Heart_Left_Ventricle	-	7.594e-13	rs10131894;rs12894709;rs96358	141	no
CAD	ENSG00000119703	ZC2HC1C	14	75530873	75545126	1	protein_coding	79696	ZC2HC1C	1.62188e-06	-0.426602	44	18.46	158	5.64844e-07	0.00188587	GTEx/v8/Heart_Left_Ventricle	+	7.594e-13	rs10131894;rs12894709;rs96358	141	no
CAD	ENSG00000119638	NEK9	14	75548822	75594047	-1	protein_coding	91754	NEK9	1.19202e-06	-0.674712	87	20.9	263	2.50078e-19	2.3121e-14	GTEx/v8/Adipose_Subcutaneous:GTEx/v8/Adipose_Visceral_Omentum:GTEx/v8/Whole_Blood:GTEx/v8/Artery_Aorta:GTEx/v8/Artery_Tibial:GTEx/v8/Heart_Atrial_Appendage:GTEx/v8/Heart_Left_Ventricle	+	7.594e-13	rs10131894;rs12894709;rs96358	141	no
CAD	ENSG00000170348	TMED10	14	75598173	75643334	-1	protein_coding	10972	TMED10	0.718151	-0.509671	91	20.9	0	NA	NA	NA	NA	5.837e-11	rs10131894;rs12894709;rs96358	141	yes
CAD	ENSG00000119632	IFI27L2	14	94594116	94596590	-1	protein_coding	83982	IFI27L2	0.0015074	NA	0	0	2	6.02236e-07	1.69564e-76	GTEx/v8/Artery_Aorta:GTEx/v8/Artery_Tibial:GTEx/v8/Heart_Left_Ventricle	+	1.978e-10	rs112635299	142	no
CAD	ENSG00000197249	SERPINA1	14	94843084	94857030	-1	protein_coding	5265	SERPINA1	3.65586e-07	1.45992	2	20.2	0	NA	NA	NA	NA	1.978e-10	rs112635299	142	yes
CAD	ENSG00000205476	CCDC85C	14	99977603	100070363	-1	protein_coding	317762	CCDC85C	NA	-1.74548	1	2.049	0	NA	NA	NA	NA	NA	rs12882487	143	yes
CAD	ENSG00000182218	HHIPL1	14	100111447	100146906	1	protein_coding	84439	HHIPL1	0.00214437	-1.42919	54	11.27	53	3.6128e-30	1.98628e-31	GTEx/v8/Adipose_Subcutaneous:GTEx/v8/Adipose_Visceral_Omentum:GTEx/v8/Artery_Aorta:GTEx/v8/Artery_Coronary:GTEx/v8/Artery_Tibial	-	1.338e-24	rs12587879;rs36033161;rs34640436;rs10139550;rs7342498;rs11626111;rs8003602;rs7148504	143	no
CAD	ENSG00000036530	CYP46A1	14	100150641	100193638	1	protein_coding	10858	CYP46A1	0.754693	NA	20	8.645	1	0.000105553	0.0238185	GTEx/v8/Adipose_Subcutaneous	-	1.234e-22	rs10139550;rs8003602;rs7148504;rs36033161;rs34640436	143	no
CAD	ENSG00000066629	EML1	14	100204030	100408397	1	protein_coding	2009	EML1	0.999446	0.0595517	0	0	3	2.69894e-06	4.55075e-20	GTEx/v8/Artery_Aorta	+	3.567e-18	rs10139550	143	no
CAD	ENSG00000128918	ALDH1A2	15	58245622	58790065	-1	protein_coding	8854	ALDH1A2	0.51663	1.67145	23	9.281	0	NA	NA	NA	NA	6.974e-10	rs588136	144	yes
CAD	ENSG00000166035	LIPC	15	58702768	58861151	1	protein_coding	3990	LIPC	0.000171127	0.201438	23	9.281	14	2.56012e-10	6.63147e-06	GTEx/v8/Liver	-	6.974e-10	rs588136	144	no
CAD	ENSG00000166949	SMAD3	15	67356101	67487533	1	protein_coding	4088	SMAD3	0.868268	-0.0916101	41	22.6	0	NA	NA	NA	NA	2.27e-22	rs12904944;rs56062135;rs10152544;rs7179840	145	yes
CAD	ENSG00000259202	RP11-342M21.2	15	67435072	67439277	-1	protein_coding	NA	NA	NA	NA	10	22.6	0	NA	NA	NA	NA	2.459e-22	rs56062135;rs10152544	145	yes
CAD	ENSG00000103591	AAGAB	15	67493371	67547533	-1	protein_coding	79719	AAGAB	0.00810207	0.196795	0	0	8	1.27381e-05	0.0138704	GTEx/v8/Whole_Blood	+	2.27e-22	rs56062135;rs10152544	145	no
CAD	ENSG00000136381	IREB2	15	78729773	78793798	1	protein_coding	3658	IREB2	1	0.131406	0	0	34	1.12198e-06	8.84933e-32	GTEx/v8/Adipose_Subcutaneous:GTEx/v8/Whole_Blood	+	1.988e-35	rs1809414;rs2869876;rs62010525;rs8023822;rs17487514;rs112238647;rs7174367;rs11634042;rs7173743;rs67745769;rs11635498	146	no
CAD	ENSG00000041357	PSMA4	15	78832747	78841604	1	protein_coding	5685	PSMA4	0.620424	0.678455	0	0	201	3.27936e-09	8.09514e-32	GTEx/v8/Adipose_Subcutaneous:GTEx/v8/Adipose_Visceral_Omentum:GTEx/v8/Whole_Blood:GTEx/v8/Heart_Atrial_Appendage:GTEx/v8/Heart_Left_Ventricle	-	3.257e-44	rs7174367;rs17487514;rs11634042;rs7173743;rs6495338;rs28439027;rs67745769	146	no
CAD	ENSG00000169684	CHRNA5	15	78857862	78887611	1	protein_coding	1138	CHRNA5	2.40947e-06	0.421142	0	0	173	2.30947e-08	3.20467e-46	GTEx/v8/Adipose_Subcutaneous:GTEx/v8/Adipose_Visceral_Omentum:GTEx/v8/Artery_Aorta:GTEx/v8/Artery_Tibial:GTEx/v8/Heart_Atrial_Appendage:GTEx/v8/Heart_Left_Ventricle	+	1.988e-35	rs7174367;rs17487514;rs112238647;rs11634042;rs77719127;rs67745769;rs7173743	146	no
CAD	ENSG00000117971	CHRNB4	15	78916461	79020096	-1	protein_coding	1143	CHRNB4	0.0186266	-0.177327	194	13.36	0	NA	NA	NA	NA	1.414e-31	rs8023822;rs3971872;rs7174367;rs7163204;rs12442575;rs1809414;rs17487514;rs62010525;rs2869876;rs112238647	146	yes
CAD	ENSG00000136378	ADAMTS7	15	79051545	79103773	-1	protein_coding	11173	ADAMTS7	2.98949e-07	NA	215	17.55	602	1.55945e-38	5.78924e-32	GTEx/v8/Adipose_Subcutaneous:GTEx/v8/Adipose_Visceral_Omentum:GTEx/v8/Cells_EBV-transformed_lymphocytes:GTEx/v8/Artery_Aorta:GTEx/v8/Artery_Coronary:GTEx/v8/Artery_Tibial:GTEx/v8/Heart_Atrial_Appendage:GTEx/v8/Heart_Left_Ventricle	-	3.257e-44	rs1809414;rs7174367;rs2869876;rs3861180;rs112238647;rs12438734;rs3743058;rs11634042;rs1077190;rs1021069;rs62014860;rs67745769;rs74608880;rs77719127;rs7173743;rs8023822;rs62010525;rs56031815;rs6495338;rs28439027;rs28408315;rs11635498;rs117960007;rs6495351;rs7163204;rs17487514	146	no
CAD	ENSG00000185787	MORF4L1	15	79102829	79190475	1	protein_coding	10933	MORF4L1	0.802941	0.19137	352	16.68	491	5.28122e-17	1.64352e-12	GTEx/v8/Cells_EBV-transformed_lymphocytes:GTEx/v8/Whole_Blood:GTEx/v8/Artery_Aorta:GTEx/v8/Artery_Tibial	-	3.257e-44	rs11634042;rs7174367;rs3743058;rs62014860;rs67745769;rs74608880;rs77719127;rs7173743;rs62011003;rs6495338;rs12050535;rs28439027;rs56031815;rs28408315;rs112813907;rs11635498;rs117960007;rs6495351;rs1809414;rs2869876	146	no
CAD	ENSG00000103811	CTSH	15	79213400	79241916	-1	protein_coding	1512	CTSH	3.17315e-06	0.548948	18	15.37	232	4.82457e-12	3.23004e-46	GTEx/v8/Adipose_Subcutaneous:GTEx/v8/Adipose_Visceral_Omentum:GTEx/v8/Cells_EBV-transformed_lymphocytes:GTEx/v8/Whole_Blood:GTEx/v8/Artery_Aorta:GTEx/v8/Artery_Tibial:GTEx/v8/Heart_Atrial_Appendage:GTEx/v8/Heart_Left_Ventricle:GTEx/v8/Liver	-	3.257e-44	rs56031815;rs6495351;rs112813907;rs12050535;rs28408315;rs74608880;rs28439027;rs117960007;rs3861180;rs6495338;rs11635498;rs11634042;rs7174367;rs67745769;rs7173743	146	no
CAD	ENSG00000156206	C15orf26	15	81299374	81441516	1	protein_coding	161502	C15orf26	0.835174	0.342015	34	10.4	6	2.10752e-09	3.84116e-09	GTEx/v8/Whole_Blood:GTEx/v8/Heart_Atrial_Appendage:GTEx/v8/Heart_Left_Ventricle	+	2.626e-10	rs11636914;rs2683260	147	no
CAD	ENSG00000172349	IL16	15	81451916	81605104	1	protein_coding	3603	IL16	3.12224e-05	-0.147555	0	0	5	2.39002e-08	0.000154354	GTEx/v8/Heart_Left_Ventricle	+	2.626e-10	rs2683260	147	no
CAD	ENSG00000140511	HAPLN3	15	89420519	89438857	-1	protein_coding	145864	HAPLN3	3.91722e-06	-0.101409	0	0	50	3.95329e-11	1.68063e-07	GTEx/v8/Artery_Aorta:GTEx/v8/Artery_Tibial	+	2.347e-13	rs1807214;rs8042271	148	no
CAD	ENSG00000140545	MFGE8	15	89441916	89456642	-1	protein_coding	4240	MFGE8	0.000594282	0.17658	0	0	50	2.84634e-16	1.73647e-11	GTEx/v8/Artery_Aorta:GTEx/v8/Artery_Tibial	+	2.347e-13	rs1807214;rs8042271	148	no
CAD	ENSG00000140526	ABHD2	15	89630690	89745591	1	protein_coding	11057	ABHD2	0.849464	-1.48263	0	0	42	2.18029e-05	0.0365019	GTEx/v8/Artery_Aorta	+	2.347e-13	rs1807214	148	no
CAD	ENSG00000183208	GDPGP1	15	90777040	90785315	1	protein_coding	390637	GDPGP1	8.68772e-06	NA	0	0	1	0.000119286	9.42781e-09	GTEx/v8/Whole_Blood	-	3.813e-08	rs6226	149	no
CAD	ENSG00000140564	FURIN	15	91411822	91426688	1	protein_coding	5045	FURIN	0.999933	-0.15638	49	17.36	32	1.61891e-09	8.08037e-06	GTEx/v8/Artery_Aorta:GTEx/v8/Artery_Tibial	+	2.689e-33	rs12904679;rs11855381;rs1573644;rs7497418;rs7183988;rs6226;rs2521498	149	no
CAD	ENSG00000182511	FES	15	91426925	91439006	1	protein_coding	2242	FES	2.7739e-05	NA	43	17.36	62	1.05247e-18	1.27623e-13	GTEx/v8/Adipose_Subcutaneous:GTEx/v8/Adipose_Visceral_Omentum:GTEx/v8/Whole_Blood:GTEx/v8/Artery_Aorta:GTEx/v8/Artery_Coronary:GTEx/v8/Artery_Tibial:GTEx/v8/Heart_Atrial_Appendage	-	2.689e-33	rs1573644;rs7183988;rs6226;rs2521498;rs12904679;rs12185121;rs7497418;rs11855381	149	no
CAD	ENSG00000196547	MAN2A2	15	91445448	91465814	1	protein_coding	4122	MAN2A2	3.60788e-09	1.15321	12	9.479	8	1.80698e-05	0.0244275	GTEx/v8/Artery_Aorta	+	2.702e-31	rs2521498;rs1573644	149	no
CAD	ENSG00000156968	MPV17L	16	15489611	15507125	1	protein_coding	255027	MPV17L	0.000500982	-0.394011	0	0	18	4.58165e-06	3.01833e-39	GTEx/v8/Adipose_Subcutaneous:GTEx/v8/Whole_Blood	+	2.54e-09	rs12691049;rs3915425	151	no
CAD	ENSG00000133392	MYH11	16	15797029	15950890	-1	protein_coding	4629	MYH11	0.998956	-0.00180375	30	14.43	5	1.07547e-06	0.00312879	GTEx/v8/Heart_Atrial_Appendage	+	2.54e-09	rs12691049;rs3915425	151	no
CAD	ENSG00000051108	HERPUD1	16	56965960	56977798	1	protein_coding	9709	HERPUD1	0.821043	-0.272869	4	6.618	8	7.44854e-07	9.20685e-07	GTEx/v8/Adipose_Subcutaneous	+	9.746e-12	rs12446515	152	no
CAD	ENSG00000087237	CETP	16	56995762	57017757	1	protein_coding	1071	CETP	5.18057e-12	0.0439088	23	5.699	15	2.31346e-08	7.55584e-05	GTEx/v8/Adipose_Subcutaneous:GTEx/v8/Artery_Aorta:GTEx/v8/Heart_Atrial_Appendage	+	9.746e-12	rs12446515;rs9939224	152	no
CAD	ENSG00000102967	DHODH	16	72042487	72058954	1	protein_coding	1723	DHODH	0.0128239	0.964115	1	4.085	42	2.5838e-14	1.47842e-51	GTEx/v8/Adipose_Subcutaneous:GTEx/v8/Adipose_Visceral_Omentum:GTEx/v8/Artery_Aorta:GTEx/v8/Artery_Tibial:GTEx/v8/Heart_Left_Ventricle	+	7.835e-09	rs11648003;rs8055242	153	no
CAD	ENSG00000140830	TXNL4B	16	72078188	72128330	-1	protein_coding	54957	TXNL4B	0.0173065	-0.594229	5	11.07	4	6.71352e-05	1.26302e-36	GTEx/v8/Artery_Tibial	-	1.212e-08	rs11648003	153	no
CAD	ENSG00000257017	HP	16	72088491	72094954	1	protein_coding	3240	HP	0.0293907	1.0442	3	11.07	22	9.31495e-08	2.18719e-09	GTEx/v8/Adipose_Subcutaneous:GTEx/v8/Whole_Blood:GTEx/v8/Heart_Left_Ventricle:GTEx/v8/Liver	-	7.835e-09	rs11648003;rs8055242	153	no
CAD	ENSG00000261701	HPR	16	72088522	72111145	1	protein_coding	3250	HPR	2.94872e-07	-0.259845	4	11.07	40	1.51323e-16	1.02093e-17	GTEx/v8/Whole_Blood:GTEx/v8/Heart_Atrial_Appendage:GTEx/v8/Heart_Left_Ventricle	+	7.835e-09	rs11648003;rs8055242	153	no
CAD	ENSG00000140829	DHX38	16	72127461	72146811	1	protein_coding	9785	DHX38	1.03801e-06	0.106969	2	2.774	19	1.32939e-05	6.04844e-12	GTEx/v8/Adipose_Subcutaneous:GTEx/v8/Heart_Atrial_Appendage	+	3.921e-08	rs11648003;rs8055242	153	no
CAD	ENSG00000118557	PMFBP1	16	72146056	72210777	-1	protein_coding	83449	PMFBP1	NA	-0.0123066	2	2.774	0	NA	NA	NA	NA	3.921e-08	rs11648003	153	yes
CAD	ENSG00000103091	WDR59	16	74907468	75034071	-1	protein_coding	79726	WDR59	3.44164e-11	-0.150884	0	0	3	6.65886e-06	7.9795e-25	GTEx/v8/Heart_Left_Ventricle	NA	NA	rs56787417;rs55993634;rs66502159;rs145490559	154	no
CAD	ENSG00000184517	ZFP1	16	75182390	75206134	1	protein_coding	162239	ZFP1	0.00925162	1.36674	0	0	27	1.15362e-07	9.45478e-37	GTEx/v8/Adipose_Subcutaneous:GTEx/v8/Artery_Aorta:GTEx/v8/Artery_Tibial	+	4.993e-14	rs6564238;rs11639783;rs8046696;rs9922008;rs37606;rs247454	154	no
CAD	ENSG00000168928	CTRB2	16	75237994	75241083	-1	protein_coding	440387	CTRB2	0.283515	-0.0505902	67	5.535	0	NA	NA	NA	NA	2.018e-12	rs8056223;rs55993634;rs6564238;rs9937988;rs56787417;rs66502159	154	yes
CAD	ENSG00000168925	CTRB1	16	75252898	75258822	1	protein_coding	1504	CTRB1	0.00179667	0.202062	57	15.44	5	3.58723e-05	0.00810728	GTEx/v8/Artery_Aorta	+	1.405e-13	rs9937988;rs6564238;rs56787417;rs55993634;rs66502159;rs8056223;rs8046696;rs9922008;rs37606	154	no
CAD	ENSG00000050820	BCAR1	16	75262928	75301951	-1	protein_coding	9564	BCAR1	0.992957	NA	50	15.88	554	4.98685e-27	1.78331e-21	GTEx/v8/Whole_Blood:GTEx/v8/Artery_Aorta:GTEx/v8/Artery_Tibial	+	1.641e-20	rs6564238;rs8056223;rs56787417;rs55993634;rs66502159;rs7188857;rs73605154;rs11639783;rs8046696;rs9922008;rs467223;rs9937988;rs9989421;rs145490559;rs37606;rs247454	154	no
CAD	ENSG00000153774	CFDP1	16	75327596	75467383	-1	protein_coding	10428	CFDP1	0.0849396	-0.00394538	409	16.27	543	2.62273e-32	2.85794e-25	GTEx/v8/Adipose_Subcutaneous:GTEx/v8/Adipose_Visceral_Omentum:GTEx/v8/Cells_EBV-transformed_lymphocytes:GTEx/v8/Whole_Blood:GTEx/v8/Artery_Coronary:GTEx/v8/Artery_Tibial:GTEx/v8/Heart_Atrial_Appendage:GTEx/v8/Heart_Left_Ventricle	-	1.641e-20	rs467223;rs8046696;rs9922008;rs11639783;rs9989421;rs145490559;rs37606;rs8056223;rs56787417;rs55993634;rs66502159;rs7188857	154	no
CAD	ENSG00000261717	RP11-77K12.1	16	75446582	75498604	-1	protein_coding	NA	NA	NA	NA	218	14.81	0	NA	NA	NA	NA	1.641e-20	rs8046696;rs467223;rs9989421;rs9922008;rs37606;rs145490559;rs11639783	154	yes
CAD	ENSG00000166822	TMEM170A	16	75476952	75499395	-1	protein_coding	124491	TMEM170A	0.000303172	0.822657	115	14.81	87	3.68614e-05	0.0322819	GTEx/v8/Adipose_Subcutaneous	-	1.136e-19	rs8046696;rs9922008;rs467223;rs145490559;rs9989421;rs11639783;rs37606	154	no
CAD	ENSG00000183196	CHST6	16	75510949	75529282	-1	protein_coding	4166	CHST6	0.000606607	-0.818681	35	9.024	1	5.48068e-06	0.0327149	GTEx/v8/Cells_EBV-transformed_lymphocytes	+	4.993e-14	rs8046696;rs9922008;rs37606;rs467223;rs11639783;rs247454	154	no
CAD	ENSG00000153815	CMIP	16	81478775	81745367	1	protein_coding	80790	CMIP	0.999887	NA	39	13.12	0	NA	NA	NA	NA	2.047e-08	rs10493891	155	yes
CAD	ENSG00000197943	PLCG2	16	81772702	81991899	1	protein_coding	5336	PLCG2	0.999993	NA	61	7.852	7	3.18768e-05	6.11096e-07	GTEx/v8/Adipose_Visceral_Omentum	NA	7.762e-09	rs7189462	155	no
CAD	ENSG00000140945	CDH13	16	82660408	83830204	1	protein_coding	1012	CDH13	NA	-0.348066	49	11.18	48	1.75022e-28	2.11425e-26	GTEx/v8/Artery_Aorta:GTEx/v8/Artery_Tibial	+	1.108e-17	rs12929479;rs7500448;rs68166703;rs4783307	156	no
CAD	ENSG00000185924	RTN4RL1	17	1837971	1928639	-1	protein_coding	146760	RTN4RL1	0.787531	NA	0	0	6	1.40123e-05	1.30053e-24	GTEx/v8/Adipose_Visceral_Omentum:GTEx/v8/Artery_Tibial	NA	NA	rs9894634;rs9896317	158	no
CAD	ENSG00000108963	DPH1	17	1933404	1946724	1	protein_coding	1801	DPH1	2.34177e-08	NA	0	0	12	2.77786e-06	1.28447e-30	GTEx/v8/Adipose_Subcutaneous:GTEx/v8/Artery_Aorta:GTEx/v8/Artery_Tibial:GTEx/v8/Heart_Left_Ventricle	-	2.072e-13	rs9896317;rs9894634;rs1231206	158	no
CAD	ENSG00000177374	HIC1	17	1957448	1962981	1	protein_coding	3090	HIC1	NA	NA	16	22.6	0	NA	NA	NA	NA	1.512e-10	rs9894634;rs67703045;rs3760229	158	yes
CAD	ENSG00000070366	SMG6	17	1963133	2207065	-1	protein_coding	23293	SMG6	0.999935	-0.496661	429	23.1	7	2.73308e-05	0.0280645	GTEx/v8/Artery_Tibial	+	1.291e-19	rs9894634;rs67703045;rs3760229;rs4061660;rs903162;rs2641431;rs1231206;rs4790881;rs2126202;rs9896317	158	no
CAD	ENSG00000167720	SRR	17	2206677	2228554	1	protein_coding	63826	SRR	0.179017	NA	34	23.1	357	1.23765e-25	4.93154e-76	GTEx/v8/Adipose_Subcutaneous:GTEx/v8/Adipose_Visceral_Omentum:GTEx/v8/Cells_EBV-transformed_lymphocytes:GTEx/v8/Whole_Blood:GTEx/v8/Artery_Aorta:GTEx/v8/Artery_Coronary:GTEx/v8/Artery_Tibial:GTEx/v8/Heart_Atrial_Appendage:GTEx/v8/Heart_Left_Ventricle:GTEx/v8/Liver	+	1.291e-19	rs1231206;rs9896317;rs903162;rs4790881;rs3760229;rs9894634;rs4061660;rs2641431;rs2126202	158	no
CAD	ENSG00000167721	TSR1	17	2225797	2240801	-1	protein_coding	55720	TSR1	8.3329e-20	NA	1	5.472	0	NA	NA	NA	NA	NA	rs1231206	158	yes
CAD	ENSG00000141258	SGSM2	17	2240792	2284352	1	protein_coding	9905	SGSM2	5.55963e-08	0.410082	0	0	179	1.29237e-07	2.73614e-06	GTEx/v8/Artery_Tibial	+	6.971e-18	rs903162;rs2641431;rs1231206;rs2126202;rs9896317	158	no
CAD	ENSG00000127804	METTL16	17	2308856	2415185	-1	protein_coding	79066	METTL16	0.997289	-0.030354	0	0	4	2.47201e-05	9.94785e-06	GTEx/v8/Adipose_Subcutaneous	+	3.231e-08	rs9896317;rs8068571	158	no
CAD	ENSG00000007168	PAFAH1B1	17	2496504	2588909	1	protein_coding	5048	PAFAH1B1	0.999633	-1.25	127	15.94	34	4.25722e-06	0.0075872	GTEx/v8/Artery_Tibial	-	1.072e-08	rs8068571;rs7218235	158	no
CAD	ENSG00000132361	CLUH	17	2592680	2615957	-1	protein_coding	23277	CLUH	0.999702	-0.803719	1	15.94	0	NA	NA	NA	NA	2.485e-08	rs8068571	158	yes
CAD	ENSG00000141030	COPS3	17	17150141	17184607	-1	protein_coding	8533	COPS3	0.992904	-0.36052	0	0	2	0.00018843	4.05453e-09	GTEx/v8/Artery_Tibial	NA	NA	rs12942708	159	no
CAD	ENSG00000141026	MED9	17	17380300	17396540	1	protein_coding	55090	MED9	0.315749	-0.384533	0	0	1	1.91065e-05	0.0188341	GTEx/v8/Whole_Blood	NA	NA	rs12942708	159	no
CAD	ENSG00000133027	PEMT	17	17408877	17495022	-1	protein_coding	10400	PEMT	0.367753	-0.575574	4	14.71	117	1.11415e-11	3.09827e-21	GTEx/v8/Adipose_Subcutaneous:GTEx/v8/Adipose_Visceral_Omentum:GTEx/v8/Whole_Blood:GTEx/v8/Heart_Left_Ventricle	+	3.152e-09	rs12942708;rs7214245;rs13306736;rs854769	159	no
CAD	ENSG00000108557	RAI1	17	17584787	17714767	1	protein_coding	10743	RAI1	0.999136	NA	58	18.7	37	2.47662e-07	0.00201534	GTEx/v8/Liver	-	2.142e-09	rs7214245;rs12942708;rs13306736	159	no
CAD	ENSG00000072310	SREBF1	17	17713713	17740325	-1	protein_coding	6720	SREBF1	0.985658	-0.309371	50	14.58	407	3.02536e-36	6.34681e-29	GTEx/v8/Adipose_Subcutaneous:GTEx/v8/Whole_Blood:GTEx/v8/Artery_Aorta:GTEx/v8/Artery_Tibial:GTEx/v8/Heart_Left_Ventricle	+	6.92e-10	rs13306736;rs854769;rs7214245;rs12942708	159	no
CAD	ENSG00000175662	TOM1L2	17	17746828	17875736	-1	protein_coding	146691	TOM1L2	0.414476	-0.0316627	168	17.34	418	1.06068e-24	2.65455e-19	GTEx/v8/Adipose_Subcutaneous:GTEx/v8/Adipose_Visceral_Omentum:GTEx/v8/Whole_Blood:GTEx/v8/Artery_Aorta:GTEx/v8/Artery_Coronary:GTEx/v8/Artery_Tibial:GTEx/v8/Heart_Atrial_Appendage	-	6.92e-10	rs13306736;rs854769;rs12942708;rs7214245	159	no
CAD	ENSG00000171962	LRRC48	17	17876127	17920203	1	protein_coding	83450	LRRC48	6.08743e-06	0.121792	65	25.8	199	5.24241e-06	4.11078e-22	GTEx/v8/Artery_Tibial:GTEx/v8/Heart_Left_Ventricle	+	7.01e-10	rs13306736;rs854769	159	no
CAD	ENSG00000171953	ATPAF2	17	17880723	17942523	-1	protein_coding	91647	ATPAF2	0.00143054	-0.70191	87	25.8	295	2.05049e-10	5.77394e-09	GTEx/v8/Adipose_Visceral_Omentum:GTEx/v8/Whole_Blood:GTEx/v8/Artery_Aorta:GTEx/v8/Heart_Atrial_Appendage:GTEx/v8/Heart_Left_Ventricle	+	7.01e-10	rs13306736;rs854769;rs7214245	159	no
CAD	ENSG00000141034	GID4	17	17942606	17971718	1	protein_coding	79018	GID4	0.937456	-1.87294	58	15.93	0	NA	NA	NA	NA	1.034e-08	rs854769;rs13306736	159	yes
CAD	ENSG00000108591	DRG2	17	17991200	18011285	1	protein_coding	1819	DRG2	0.148077	-0.609767	50	13.71	213	1.94836e-13	5.16751e-10	GTEx/v8/Adipose_Subcutaneous:GTEx/v8/Adipose_Visceral_Omentum:GTEx/v8/Whole_Blood:GTEx/v8/Artery_Aorta:GTEx/v8/Artery_Tibial	-	6.92e-10	rs854769;rs13306736;rs7214245;rs12942708	159	no
CAD	ENSG00000091536	MYO15A	17	18012020	18083116	1	protein_coding	51168	MYO15A	NA	-0.0449151	38	20.9	0	NA	NA	NA	NA	6.156e-09	rs854769;rs13306736	159	yes
CAD	ENSG00000091542	ALKBH5	17	18086392	18113268	1	protein_coding	54890	ALKBH5	0.803935	0.479105	0	0	199	3.9393e-07	2.27577e-32	GTEx/v8/Adipose_Subcutaneous:GTEx/v8/Artery_Aorta:GTEx/v8/Artery_Tibial:GTEx/v8/Heart_Atrial_Appendage	-	6.92e-10	rs13306736;rs854769	159	no
CAD	ENSG00000131899	LLGL1	17	18128901	18148189	1	protein_coding	3996	LLGL1	0.977463	NA	0	0	2	4.95753e-05	9.96816e-07	GTEx/v8/Artery_Tibial:GTEx/v8/Liver	NA	NA	rs854769	159	no
CAD	ENSG00000177427	MIEF2	17	18163848	18169866	1	protein_coding	125170	MIEF2	0.0770145	-0.613688	0	0	4	5.13959e-05	2.99716e-05	GTEx/v8/Whole_Blood:GTEx/v8/Heart_Atrial_Appendage	+	6.728e-09	rs7214245;rs12942708;rs854769	159	no
CAD	ENSG00000108448	TRIM16L	17	18601311	18639431	1	protein_coding	147166	TRIM16L	0.0168794	-0.502238	0	0	1	0.000325806	1.31421e-10	GTEx/v8/Adipose_Subcutaneous	NA	NA	rs13306736;rs854769	159	no
CAD	ENSG00000171928	TVP23B	17	18684308	18710027	1	protein_coding	51030	TVP23B	0.429733	0.710895	0	0	26	4.46228e-05	1.59094e-100	GTEx/v8/Adipose_Subcutaneous:GTEx/v8/Artery_Aorta:GTEx/v8/Artery_Tibial	+	6.92e-10	rs13306736;rs854769	159	no
CAD	ENSG00000168792	ABHD15	17	27887565	27894155	-1	protein_coding	116236	ABHD15	0.00179013	-1.24972	0	0	4	0.000160941	3.62393e-05	GTEx/v8/Adipose_Subcutaneous	+	3.246e-08	rs11080107	160	no
CAD	ENSG00000167543	TP53I13	17	27893070	27900175	1	protein_coding	90313	TP53I13	0.0627343	NA	0	0	12	3.49122e-07	1.40572e-24	GTEx/v8/Adipose_Subcutaneous:GTEx/v8/Artery_Aorta:GTEx/v8/Artery_Tibial:GTEx/v8/Heart_Atrial_Appendage	-	1.187e-08	rs11080107;rs2289629	160	no
CAD	ENSG00000108262	GIT1	17	27900487	27921072	-1	protein_coding	28964	GIT1	0.999303	-0.929335	6	7.466	227	1.40798e-23	8.36047e-20	GTEx/v8/Cells_EBV-transformed_lymphocytes:GTEx/v8/Whole_Blood	+	5.84e-12	rs11080107;rs2289629	160	no
CAD	ENSG00000198720	ANKRD13B	17	27916787	27941779	1	protein_coding	124930	ANKRD13B	0.970861	-0.678915	13	10.68	227	3.40878e-12	1.52317e-18	GTEx/v8/Adipose_Subcutaneous:GTEx/v8/Adipose_Visceral_Omentum:GTEx/v8/Artery_Tibial:GTEx/v8/Heart_Atrial_Appendage	+	5.84e-12	rs11080107;rs2289629	160	no
CAD	ENSG00000167549	CORO6	17	27941774	27949925	-1	protein_coding	84940	CORO6	3.14029e-05	-0.498787	12	22.4	86	1.26094e-06	0.000932956	GTEx/v8/Whole_Blood:GTEx/v8/Artery_Tibial	+	5.84e-12	rs11080107;rs2289629	160	no
CAD	ENSG00000141298	SSH2	17	27952956	28257294	-1	protein_coding	85464	SSH2	0.999753	-1.15327	129	22.4	225	6.49057e-19	3.2091e-14	GTEx/v8/Whole_Blood:GTEx/v8/Artery_Tibial	-	5.84e-12	rs11080107;rs2289629	160	no
CAD	ENSG00000176927	EFCAB5	17	28256218	28435470	1	protein_coding	374786	EFCAB5	7.41784e-16	-0.250082	91	16.74	227	5.18692e-13	3.35841e-09	GTEx/v8/Adipose_Subcutaneous:GTEx/v8/Artery_Aorta:GTEx/v8/Artery_Tibial	-	5.84e-12	rs11080107;rs2289629	160	no
CAD	ENSG00000126653	NSRP1	17	28442539	28513493	1	protein_coding	84081	NSRP1	0.104802	-0.0263142	46	16.74	0	NA	NA	NA	NA	NA	rs11080107	160	yes
CAD	ENSG00000108576	SLC6A4	17	28521337	28563020	-1	protein_coding	6532	SLC6A4	0.85488	-0.640658	10	12.28	1	0.000452572	0.0061989	GTEx/v8/Adipose_Subcutaneous	NA	NA	rs11080107;rs2289629	160	no
CAD	ENSG00000108578	BLMH	17	28575218	28619074	-1	protein_coding	642	BLMH	0.00956069	NA	0	0	219	5.17984e-07	2.40384e-13	GTEx/v8/Whole_Blood:GTEx/v8/Artery_Tibial	-	5.84e-12	rs11080107;rs2289629	160	no
CAD	ENSG00000108587	GOSR1	17	28804380	28854610	1	protein_coding	9527	GOSR1	0.450938	-1.46031	0	0	152	2.91496e-05	2.86277e-09	GTEx/v8/Adipose_Subcutaneous:GTEx/v8/Adipose_Visceral_Omentum	+	1.65e-08	rs11080107	160	no
CAD	ENSG00000176390	CRLF3	17	29096406	29151794	-1	protein_coding	51379	CRLF3	0.975929	2.09824	0	0	154	2.56073e-06	9.91383e-20	GTEx/v8/Artery_Tibial	NA	NA	rs11080107	160	no
CAD	ENSG00000141756	FKBP10	17	39968932	39979465	1	protein_coding	60681	FKBP10	0.000807425	-0.0785425	0	0	1	0.000154458	0.00269391	GTEx/v8/Adipose_Visceral_Omentum	NA	NA	rs8068844	161	no
CAD	ENSG00000108771	DHX58	17	40253422	40264751	-1	protein_coding	79132	DHX58	7.28555e-08	0.278801	32	14.03	92	2.38081e-54	4.57685e-46	GTEx/v8/Adipose_Subcutaneous:GTEx/v8/Adipose_Visceral_Omentum:GTEx/v8/Cells_EBV-transformed_lymphocytes:GTEx/v8/Whole_Blood:GTEx/v8/Artery_Aorta:GTEx/v8/Artery_Coronary:GTEx/v8/Artery_Tibial:GTEx/v8/Heart_Atrial_Appendage:GTEx/v8/Heart_Left_Ventricle	-	4.504e-10	rs2158067;rs3744484;rs8068844	161	no
CAD	ENSG00000108773	KAT2A	17	40265126	40273376	-1	protein_coding	2648	KAT2A	0.408332	-0.658677	41	22.4	0	NA	NA	NA	NA	4.504e-10	rs2158067;rs3744484	161	yes
CAD	ENSG00000267261	CTD-2132N18.3	17	40271692	40306934	-1	protein_coding	NA	NA	NA	NA	50	22.4	0	NA	NA	NA	NA	7.694e-10	rs3744484;rs2158067	161	yes
CAD	ENSG00000197723	HSPB9	17	40274756	40275371	1	protein_coding	94086	HSPB9	5.41472e-05	-0.525749	26	22.4	0	NA	NA	NA	NA	7.694e-10	rs3744484;rs2158067	161	yes
CAD	ENSG00000108774	RAB5C	17	40276994	40307035	-1	protein_coding	5878	RAB5C	0.82657	-0.36267	47	22.4	56	3.74032e-24	4.03276e-19	GTEx/v8/Adipose_Subcutaneous:GTEx/v8/Adipose_Visceral_Omentum:GTEx/v8/Artery_Tibial:GTEx/v8/Heart_Atrial_Appendage:GTEx/v8/Heart_Left_Ventricle	+	4.504e-10	rs3744484;rs2158067	161	no
CAD	ENSG00000089558	KCNH4	17	40308909	40333296	-1	protein_coding	23415	KCNH4	0.999979	-0.452983	0	0	58	1.96148e-17	6.2332e-13	GTEx/v8/Adipose_Subcutaneous:GTEx/v8/Adipose_Visceral_Omentum:GTEx/v8/Artery_Tibial:GTEx/v8/Heart_Left_Ventricle	+	4.504e-10	rs2158067;rs3744484;rs8068844	161	no
CAD	ENSG00000168610	STAT3	17	40465342	40540586	-1	protein_coding	6774	STAT3	0.999989	-0.485533	0	0	7	0.000207411	0.000129871	GTEx/v8/Adipose_Subcutaneous:GTEx/v8/Artery_Tibial	-	4.114e-09	rs8068844	161	no
CAD	ENSG00000177469	PTRF	17	40554470	40575535	-1	protein_coding	284119	PTRF	0.020881	1.33164	37	13.14	49	9.01066e-06	0.0148827	GTEx/v8/Heart_Left_Ventricle	+	6.963e-10	rs8068844	161	no
CAD	ENSG00000033627	ATP6V0A1	17	40610862	40674629	1	protein_coding	535	ATP6V0A1	0.99725	-0.758472	8	9.261	11	2.84011e-05	0.000150481	GTEx/v8/Whole_Blood	+	5.202e-10	rs8068844;rs2158067;rs3744484	161	no
CAD	ENSG00000108784	NAGLU	17	40688190	40696467	1	protein_coding	4669	NAGLU	0.000404074	-0.172574	10	12.77	91	2.47172e-29	6.82764e-24	GTEx/v8/Adipose_Subcutaneous:GTEx/v8/Adipose_Visceral_Omentum:GTEx/v8/Whole_Blood:GTEx/v8/Artery_Aorta:GTEx/v8/Artery_Coronary:GTEx/v8/Artery_Tibial:GTEx/v8/Heart_Atrial_Appendage:GTEx/v8/Heart_Left_Ventricle	-	6.963e-10	rs8068844	161	no
CAD	ENSG00000108786	HSD17B1	17	40701232	40707231	1	protein_coding	3292	HSD17B1	0.0560175	0.62136	6	12.77	24	2.30505e-07	1.10823e-23	GTEx/v8/Adipose_Subcutaneous:GTEx/v8/Artery_Aorta:GTEx/v8/Artery_Tibial	-	8.44e-09	rs8068844	161	no
CAD	ENSG00000068120	COASY	17	40713485	40718295	1	protein_coding	80347	COASY	1.04516e-07	-0.263124	6	22	0	NA	NA	NA	NA	8.44e-09	rs8068844	161	yes
CAD	ENSG00000108788	MLX	17	40719086	40725257	1	protein_coding	6945	MLX	0.469292	-0.623772	7	22	1	9.84621e-06	4.48523e-27	GTEx/v8/Whole_Blood	+	8.216e-09	rs8068844	161	no
CAD	ENSG00000131470	PSMC3IP	17	40724333	40729849	-1	protein_coding	29893	PSMC3IP	0.000192545	-0.658299	7	22	0	NA	NA	NA	NA	8.44e-09	rs8068844	161	yes
CAD	ENSG00000141699	FAM134C	17	40731531	40762641	-1	protein_coding	162427	FAM134C	0.145899	-0.620339	10	22	68	1.53111e-05	0.00133927	GTEx/v8/Artery_Aorta:GTEx/v8/Artery_Tibial	+	8.44e-09	rs8068844	161	no
CAD	ENSG00000131462	TUBG1	17	40761694	40767252	1	protein_coding	7283	TUBG1	0.975923	-0.356639	5	8.666	0	NA	NA	NA	NA	1.935e-08	rs8068844	161	yes
CAD	ENSG00000037042	TUBG2	17	40811323	40819024	1	protein_coding	27175	TUBG2	0.00431002	-0.743554	5	9.909	91	2.87836e-27	8.20151e-33	GTEx/v8/Adipose_Subcutaneous:GTEx/v8/Adipose_Visceral_Omentum:GTEx/v8/Artery_Aorta:GTEx/v8/Artery_Coronary:GTEx/v8/Artery_Tibial:GTEx/v8/Heart_Atrial_Appendage:GTEx/v8/Heart_Left_Ventricle	-	6.963e-10	rs8068844	161	no
CAD	ENSG00000068137	PLEKHH3	17	40819932	40829048	-1	protein_coding	79990	PLEKHH3	0.00376066	NA	4	9.909	0	NA	NA	NA	NA	NA	rs8068844	161	yes
CAD	ENSG00000184451	CCR10	17	40830907	40835935	-1	protein_coding	2826	CCR10	0.00620605	NA	2	8.337	0	NA	NA	NA	NA	NA	rs8068844	161	yes
CAD	ENSG00000108797	CNTNAP1	17	40834631	40851832	1	protein_coding	8506	CNTNAP1	0.00410876	-0.621513	2	8.337	52	3.2422e-06	3.09362e-15	GTEx/v8/Whole_Blood:GTEx/v8/Artery_Aorta:GTEx/v8/Artery_Tibial:GTEx/v8/Heart_Atrial_Appendage	+	1.021e-09	rs8068844	161	no
CAD	ENSG00000126581	BECN1	17	40962152	40985367	-1	protein_coding	8678	BECN1	0.998698	-0.469388	0	0	22	1.30924e-05	1.31039e-09	GTEx/v8/Adipose_Subcutaneous:GTEx/v8/Adipose_Visceral_Omentum:GTEx/v8/Cells_EBV-transformed_lymphocytes	+	4.504e-10	rs2158067;rs3744484;rs8068844	161	no
CAD	ENSG00000131471	AOC3	17	41003201	41010147	1	protein_coding	8639	AOC3	6.46996e-09	-0.500554	0	0	38	3.54914e-05	0.0019905	GTEx/v8/Adipose_Subcutaneous	NA	NA	rs8068844	161	no
CAD	ENSG00000131482	G6PC	17	41052814	41065386	1	protein_coding	2538	G6PC	0.00181136	-0.0289829	0	0	15	0.000315409	3.536e-09	GTEx/v8/Artery_Tibial	NA	NA	rs8068844	161	no
CAD	ENSG00000120071	KANSL1	17	44107282	44302733	-1	protein_coding	284058	KANSL1	0.999734	0.0589452	0	0	5	0.000284205	6.72547e-40	GTEx/v8/Artery_Tibial	NA	NA	rs17608766	162	no
CAD	ENSG00000108379	WNT3	17	44839872	44910520	-1	protein_coding	7473	WNT3	0.946108	-0.191111	0	0	9	6.32475e-06	1.5414e-26	GTEx/v8/Adipose_Subcutaneous	+	1.685e-09	rs17608766	162	no
CAD	ENSG00000158955	WNT9B	17	44910567	44964096	1	protein_coding	7484	WNT9B	0.0516168	NA	1	6.018	0	NA	NA	NA	NA	NA	rs17608766	162	yes
CAD	ENSG00000108433	GOSR2	17	45000483	45105003	1	protein_coding	9570	GOSR2	0.000289194	0.147391	30	19	50	5.56772e-08	6.16987e-12	GTEx/v8/Liver	NA	1.685e-09	rs17608766	162	no
CAD	ENSG00000262633	RP11-156P1.2	17	45000499	45124520	1	protein_coding	NA	NA	NA	NA	42	19	0	NA	NA	NA	NA	1.685e-09	rs17608766	162	yes
CAD	ENSG00000179673	RPRML	17	45055523	45056614	-1	protein_coding	388394	RPRML	0.421295	NA	7	10.16	56	1.3491e-10	8.41946e-15	GTEx/v8/Adipose_Subcutaneous:GTEx/v8/Artery_Aorta:GTEx/v8/Artery_Coronary	-	1.685e-09	rs17608766	162	no
CAD	ENSG00000004897	CDC27	17	45195069	45266788	-1	protein_coding	996	CDC27	0.486673	-0.787143	1	11.9	0	NA	NA	NA	NA	NA	rs17608766	162	yes
CAD	ENSG00000259207	ITGB3	17	45331212	45421658	1	protein_coding	3690	ITGB3	0.1417	-0.214709	3	4.359	0	NA	NA	NA	NA	4.762e-08	rs16948321	162	yes
CAD	ENSG00000259753	ITGB3	17	45331263	45421658	1	protein_coding	3690	ITGB3	NA	-0.214709	3	4.359	0	NA	NA	NA	NA	4.762e-08	rs16948321	162	yes
CAD	ENSG00000178852	EFCAB13	17	45400656	45518678	1	protein_coding	124989	EFCAB13	8.21992e-19	-0.190445	3	4.359	0	NA	NA	NA	NA	4.133e-08	rs16948321	162	yes
CAD	ENSG00000141279	NPEPPS	17	45600308	45700642	1	protein_coding	9520	NPEPPS	0.999906	-0.210177	1	0.139	0	NA	NA	NA	NA	NA	rs16948321	162	yes
CAD	ENSG00000108424	KPNB1	17	45726842	45762871	1	protein_coding	3837	KPNB1	0.999994	-0.517927	1	6.969	0	NA	NA	NA	NA	NA	rs16948321	162	yes
CAD	ENSG00000198933	TBKBP1	17	45771447	45789416	1	protein_coding	9755	TBKBP1	0.0383778	-1.54619	2	1.481	9	5.63823e-05	5.36782e-67	GTEx/v8/Artery_Tibial	-	3.154e-08	rs16948321	162	no
CAD	ENSG00000005243	COPZ2	17	46103533	46115392	-1	protein_coding	51226	COPZ2	0.00170949	NA	0	0	9	4.09541e-05	0.000496976	GTEx/v8/Adipose_Visceral_Omentum	-	3.154e-08	rs16948321;rs113208880	162	no
CAD	ENSG00000141293	SKAP1	17	46210802	46507637	-1	protein_coding	8631	SKAP1	0.00030184	NA	1	1.351	0	NA	NA	NA	NA	4.939e-08	rs113208880	162	yes
CAD	ENSG00000173917	HOXB2	17	46618256	46623441	-1	protein_coding	3212	HOXB2	0.00183831	0.974079	0	0	2	5.5446e-05	1.39555e-62	GTEx/v8/Whole_Blood	-	2.047e-08	rs113208880;rs1962412;rs11652858	162	no
CAD	ENSG00000120093	HOXB3	17	46626232	46682274	-1	protein_coding	3213	HOXB3	0.610993	-1.0207	0	0	1	0.000104373	0.0196084	GTEx/v8/Artery_Tibial	+	5.864e-12	rs4643373	162	no
CAD	ENSG00000170703	TTLL6	17	46839597	46894576	-1	protein_coding	284076	TTLL6	7.48858e-08	-0.209165	64	12.87	311	7.20463e-15	1.06346e-10	GTEx/v8/Adipose_Subcutaneous:GTEx/v8/Adipose_Visceral_Omentum:GTEx/v8/Artery_Tibial:GTEx/v8/Heart_Atrial_Appendage:GTEx/v8/Heart_Left_Ventricle	-	4.491e-12	rs11652858;rs1962412;rs11657238;rs11652684;rs62078383;rs76796325;rs35895680;rs2411759;rs2289636;rs4643373	162	no
CAD	ENSG00000136436	CALCOCO2	17	46908350	46943884	1	protein_coding	10241	CALCOCO2	0.0317625	0.266767	10	5.287	94	8.03287e-06	8.97851e-06	GTEx/v8/Whole_Blood	-	8.629e-10	rs1962412;rs11652858;rs11657238	162	no
CAD	ENSG00000159199	ATP5G1	17	46970127	46973233	1	protein_coding	516	ATP5G1	0.327526	-0.0240793	53	22.1	325	1.0033e-43	1.75691e-36	GTEx/v8/Adipose_Visceral_Omentum:GTEx/v8/Whole_Blood:GTEx/v8/Artery_Tibial:GTEx/v8/Heart_Atrial_Appendage:GTEx/v8/Heart_Left_Ventricle:GTEx/v8/Liver	+	4.491e-12	rs1962412;rs62078383;rs11657238;rs11652858;rs11652684;rs35895680;rs76796325;rs2411759;rs4643373;rs11079853;rs2289636;rs11653468	162	no
CAD	ENSG00000159202	UBE2Z	17	46985731	47006418	1	protein_coding	65264	UBE2Z	0.927559	0.175157	103	19.46	281	3.40989e-45	2.85102e-37	GTEx/v8/Adipose_Subcutaneous:GTEx/v8/Cells_EBV-transformed_lymphocytes:GTEx/v8/Whole_Blood:GTEx/v8/Liver	-	4.491e-12	rs1962412;rs11657238;rs62078383;rs11652684;rs11652858;rs76796325;rs35895680;rs4643373;rs2289636	162	no
CAD	ENSG00000159210	SNF8	17	47006678	47022479	-1	protein_coding	11267	SNF8	0.290874	1.13061	89	19.46	275	4.34994e-14	6.7911e-10	GTEx/v8/Adipose_Subcutaneous:GTEx/v8/Adipose_Visceral_Omentum:GTEx/v8/Artery_Aorta:GTEx/v8/Artery_Coronary:GTEx/v8/Artery_Tibial:GTEx/v8/Heart_Left_Ventricle	+	4.491e-12	rs11657238;rs1962412;rs11652858;rs11652684;rs62078383;rs113208880;rs35895680;rs4643373;rs11653468	162	no
CAD	ENSG00000159224	GIP	17	47035916	47045958	-1	protein_coding	2695	GIP	0.162839	0.403028	66	16.46	0	NA	NA	NA	NA	1.331e-11	rs11657238;rs1962412;rs62078383;rs76796325;rs35895680;rs2411759	162	yes
CAD	ENSG00000159217	IGF2BP1	17	47074774	47133012	1	protein_coding	10642	IGF2BP1	0.998574	-1.70191	72	19.98	0	NA	NA	NA	NA	4.491e-12	rs76796325;rs2411759;rs35895680;rs11652684;rs2289636;rs4643373	162	yes
CAD	ENSG00000167080	B4GALNT2	17	47209822	47247351	1	protein_coding	124872	B4GALNT2	9.64033e-07	-0.518247	2	13.48	0	NA	NA	NA	NA	NA	rs11653468;rs112075909	162	yes
CAD	ENSG00000167083	GNGT2	17	47280153	47287936	-1	protein_coding	2793	GNGT2	0.173048	0.281504	4	12.73	105	5.49434e-08	0.000145162	GTEx/v8/Adipose_Subcutaneous:GTEx/v8/Whole_Blood:GTEx/v8/Artery_Aorta:GTEx/v8/Artery_Tibial:GTEx/v8/Heart_Atrial_Appendage:GTEx/v8/Heart_Left_Ventricle	+	1.254e-15	rs55978930;rs112075909;rs62076439;rs12602769;rs8075803;rs12601665;rs12948327;rs2960166;rs11652684	162	no
CAD	ENSG00000108798	ABI3	17	47287589	47300587	1	protein_coding	51225	ABI3	0.027711	-0.453438	7	12.73	0	NA	NA	NA	NA	5.855e-11	rs55978930;rs112075909;rs12601665	162	yes
CAD	ENSG00000173868	PHOSPHO1	17	47300724	47308128	-1	protein_coding	162466	PHOSPHO1	0.631109	-0.624653	5	8.878	0	NA	NA	NA	NA	2.475e-11	rs55978930;rs12601665;rs112075909	162	yes
CAD	ENSG00000198740	ZNF652	17	47366568	47439835	-1	protein_coding	22834	ZNF652	0.97074	0.214055	116	19.07	119	2.90629e-11	1.91987e-07	GTEx/v8/Adipose_Subcutaneous:GTEx/v8/Artery_Aorta:GTEx/v8/Artery_Tibial	-	1.254e-15	rs2960166;rs12948327;rs62076439;rs12602769;rs8075803;rs55978930;rs12601665;rs2671654;rs4987082;rs2898883;rs8079832	162	no
CAD	ENSG00000262039	RP11-81K2.1	17	47448102	47554350	1	protein_coding	NA	NA	NA	NA	85	19.07	0	NA	NA	NA	NA	2.595e-15	rs2960166;rs62076439;rs12602769;rs8075803;rs2671654;rs4987082;rs2898883;rs8079832;rs111942199	162	yes
CAD	ENSG00000167085	PHB	17	47481414	47492246	-1	protein_coding	5245	PHB	0.821632	-0.186505	34	17.46	0	NA	NA	NA	NA	3.675e-15	rs2671654;rs4987082;rs2898883;rs8079832;rs111942199	162	yes
CAD	ENSG00000141376	BCAS3	17	58754814	59470199	1	protein_coding	54828	BCAS3	0.998848	-0.434508	563	20.3	28	3.24284e-05	4.1376e-14	GTEx/v8/Whole_Blood:GTEx/v8/Artery_Tibial	+	1.89e-12	rs9913434;rs9915606;rs9905761;rs72844913;rs7212526	163	no
CAD	ENSG00000187013	C17orf82	17	59489112	59490641	1	protein_coding	388407	C17orf82	7.35001e-05	-0.761192	0	0	5	1.98673e-05	0.0233631	GTEx/v8/Artery_Aorta	+	8.446e-11	rs9915606;rs72844913;rs9905761	163	no
CAD	ENSG00000136478	TEX2	17	62224587	62340661	-1	protein_coding	55852	TEX2	0.44098	-1.03795	0	0	61	4.3547e-09	3.46167e-12	GTEx/v8/Adipose_Subcutaneous:GTEx/v8/Artery_Tibial	-	1.005e-12	rs6504215;rs11079536;rs1867625;rs7225219	164	no
CAD	ENSG00000141337	ARSG	17	66255323	66418872	1	protein_coding	22901	ARSG	1.55401e-05	-0.0731462	1	0.637	3	4.49642e-05	2.44129e-41	GTEx/v8/Artery_Tibial	-	2.205e-09	rs2952286	165	no
CAD	ENSG00000070540	WIPI1	17	66417089	66453654	-1	protein_coding	55062	WIPI1	0.5235	NA	19	18.81	10	5.20666e-06	0.000899982	GTEx/v8/Liver	+	1.472e-08	rs2952286	165	no
CAD	ENSG00000108946	PRKAR1A	17	66507921	66547460	1	protein_coding	5573	PRKAR1A	0.999223	-0.526046	6	5.718	42	7.74293e-34	8.48778e-28	GTEx/v8/Adipose_Subcutaneous:GTEx/v8/Whole_Blood:GTEx/v8/Artery_Aorta:GTEx/v8/Artery_Coronary:GTEx/v8/Artery_Tibial:GTEx/v8/Heart_Atrial_Appendage:GTEx/v8/Heart_Left_Ventricle	-	2.205e-09	rs2952286	165	no
CAD	ENSG00000108950	FAM20A	17	66531254	66597530	-1	protein_coding	54757	FAM20A	0.00250112	NA	0	0	42	5.9756e-07	6.20985e-56	GTEx/v8/Whole_Blood:GTEx/v8/Heart_Left_Ventricle	+	2.205e-09	rs2952286	165	no
CAD	ENSG00000177885	GRB2	17	73314157	73401790	-1	protein_coding	2885	GRB2	0.549681	-2.00465	0	0	1	6.77879e-05	0.0109137	GTEx/v8/Adipose_Visceral_Omentum	NA	NA	rs2410859	166	no
CAD	ENSG00000108479	GALK1	17	73747675	73761792	-1	protein_coding	2584	GALK1	0.000940521	0.270557	0	0	91	4.57673e-19	1.2142e-14	GTEx/v8/Whole_Blood:GTEx/v8/Liver	-	4.319e-09	rs2410859	166	no
CAD	ENSG00000132475	H3F3B	17	73772515	73781974	-1	protein_coding	3021	H3F3B	0.809725	0.389814	6	9.07	0	NA	NA	NA	NA	NA	rs2410859	166	yes
CAD	ENSG00000132478	UNK	17	73780681	73821886	1	protein_coding	85451	UNK	0.994321	-0.431197	26	20.4	7	1.99086e-05	0.00272038	GTEx/v8/Whole_Blood	NA	NA	rs2410859	166	no
CAD	ENSG00000092929	UNC13D	17	73823306	73840798	-1	protein_coding	201294	UNC13D	2.52003e-12	-0.305296	35	20.4	91	2.00978e-24	5.83606e-19	GTEx/v8/Adipose_Visceral_Omentum:GTEx/v8/Whole_Blood	+	4.319e-09	rs2410859	166	no
CAD	ENSG00000132471	WBP2	17	73841780	73852588	-1	protein_coding	23558	WBP2	0.0896182	-0.534164	29	11.91	32	2.57042e-05	4.71521e-13	GTEx/v8/Adipose_Subcutaneous	-	4.319e-09	rs2410859	166	no
CAD	ENSG00000132481	TRIM47	17	73870242	73874656	-1	protein_coding	91107	TRIM47	0.321925	NA	12	3.699	49	2.83454e-11	2.21206e-07	GTEx/v8/Adipose_Visceral_Omentum:GTEx/v8/Artery_Aorta:GTEx/v8/Artery_Tibial	+	5.353e-09	rs2410859	166	no
CAD	ENSG00000141569	TRIM65	17	73876416	73893084	-1	protein_coding	201292	TRIM65	2.48169e-09	-0.182606	22	14.09	91	4.75248e-17	1.4391e-16	GTEx/v8/Adipose_Subcutaneous:GTEx/v8/Artery_Aorta:GTEx/v8/Artery_Coronary:GTEx/v8/Artery_Tibial:GTEx/v8/Heart_Atrial_Appendage:GTEx/v8/Heart_Left_Ventricle	-	4.319e-09	rs2410859	166	no
CAD	ENSG00000204316	MRPL38	17	73894724	73905899	-1	protein_coding	64978	MRPL38	4.08584e-06	-0.135864	17	14.09	79	2.63616e-13	3.68914e-09	GTEx/v8/Adipose_Subcutaneous:GTEx/v8/Adipose_Visceral_Omentum:GTEx/v8/Whole_Blood:GTEx/v8/Artery_Aorta:GTEx/v8/Artery_Tibial	+	4.319e-09	rs2410859	166	no
CAD	ENSG00000267426	RP11-552F3.12	17	73894726	73926210	-1	protein_coding	NA	NA	NA	NA	20	22.1	0	NA	NA	NA	NA	NA	rs2410859	166	yes
CAD	ENSG00000188878	FBF1	17	73905655	73937221	-1	protein_coding	85302	FBF1	1.13971e-19	-0.0296514	16	22.1	91	1.39578e-55	1.14149e-68	GTEx/v8/Adipose_Subcutaneous:GTEx/v8/Adipose_Visceral_Omentum:GTEx/v8/Artery_Aorta:GTEx/v8/Artery_Coronary:GTEx/v8/Artery_Tibial:GTEx/v8/Heart_Atrial_Appendage:GTEx/v8/Heart_Left_Ventricle	-	4.319e-09	rs2410859	166	no
CAD	ENSG00000161533	ACOX1	17	73937588	73975515	-1	protein_coding	51	ACOX1	0.0944353	-1.02825	14	22.1	32	3.97972e-08	1.56963e-35	GTEx/v8/Whole_Blood:GTEx/v8/Artery_Aorta:GTEx/v8/Artery_Tibial	-	5.486e-09	rs2410859	166	no
CAD	ENSG00000257949	TEN1	17	73975301	73996667	1	protein_coding	100134934	TEN1	NA	NA	0	0	85	7.46655e-09	3.40586e-55	GTEx/v8/Adipose_Subcutaneous:GTEx/v8/Adipose_Visceral_Omentum:GTEx/v8/Whole_Blood:GTEx/v8/Artery_Aorta:GTEx/v8/Heart_Left_Ventricle	+	4.319e-09	rs2410859	166	no
CAD	ENSG00000250506	CDK3	17	73996987	74002080	1	protein_coding	1018	CDK3	0.000751723	-0.0828768	0	0	5	7.17319e-05	8.83024e-27	GTEx/v8/Artery_Tibial	NA	NA	rs2410859	166	no
CAD	ENSG00000035862	TIMP2	17	76849059	76921469	-1	protein_coding	7077	TIMP2	0.526868	-1.66285	32	18.13	23	4.48666e-10	3.18248e-08	GTEx/v8/Whole_Blood:GTEx/v8/Artery_Tibial:GTEx/v8/Heart_Atrial_Appendage	+	3.83e-08	rs8066695	167	no
CAD	ENSG00000178404	DDC8	17	76866992	76899299	-1	protein_coding	100653515	CEP295NL	NA	NA	12	4.545	34	5.94487e-17	3.19927e-12	GTEx/v8/Adipose_Visceral_Omentum:GTEx/v8/Whole_Blood	+	3.83e-08	rs8066695	167	no
CAD	ENSG00000141448	GATA6	18	19749404	19782491	1	protein_coding	2627	GATA6	NA	-1.28443	0	0	4	5.91413e-05	0.00212375	GTEx/v8/Artery_Tibial	NA	NA	rs9951447	168	no
CAD	ENSG00000212710	CTAGE1	18	19993564	19997878	-1	protein_coding	64693	CTAGE1	2.09542e-06	-0.25096	10	11.09	0	NA	NA	NA	NA	5.536e-09	rs1893250;rs10048227	168	yes
CAD	ENSG00000184828	ZBTB7C	18	45553044	45937123	-1	protein_coding	201501	ZBTB7C	0.907221	-0.0627471	0	0	9	2.96565e-05	0.0481654	GTEx/v8/Artery_Aorta	-	7.786e-11	rs9945890;rs2337155	169	no
CAD	ENSG00000134438	RAX	18	56934267	56941318	-1	protein_coding	30062	RAX	0.841215	-0.485047	13	6.021	0	NA	NA	NA	NA	NA	rs11663411	171	yes
CAD	ENSG00000166569	CPLX4	18	56942388	56985881	-1	protein_coding	339302	CPLX4	0.00218942	2.65377	55	14.47	0	NA	NA	NA	NA	2.598e-08	rs11663411	171	yes
CAD	ENSG00000074695	LMAN1	18	56995055	57027194	-1	protein_coding	3998	LMAN1	0.48607	-0.631022	11	13.27	62	2.90197e-24	2.96842e-19	GTEx/v8/Adipose_Subcutaneous:GTEx/v8/Adipose_Visceral_Omentum:GTEx/v8/Whole_Blood:GTEx/v8/Artery_Aorta:GTEx/v8/Artery_Coronary:GTEx/v8/Artery_Tibial	+	2.598e-08	rs11663411	171	no
CAD	ENSG00000167772	ANGPTL4	19	8428173	8439257	1	protein_coding	51129	ANGPTL4	9.46497e-09	NA	1	33	0	NA	NA	NA	NA	3.56e-21	rs116843064	173	yes
CAD	ENSG00000185236	RAB11B	19	8454865	8469318	1	protein_coding	9230	RAB11B	0.664364	-0.0923778	15	8.548	0	NA	NA	NA	NA	NA	rs12150986	173	yes
CAD	ENSG00000099785	44987	19	8478154	8503901	1	protein_coding	51257	44987	0.246993	0.0405373	12	8.232	59	2.43889e-79	1.62701e-69	GTEx/v8/Adipose_Subcutaneous:GTEx/v8/Adipose_Visceral_Omentum:GTEx/v8/Whole_Blood:GTEx/v8/Artery_Aorta:GTEx/v8/Artery_Coronary:GTEx/v8/Artery_Tibial:GTEx/v8/Heart_Atrial_Appendage:GTEx/v8/Heart_Left_Ventricle:GTEx/v8/Liver	+	3.972e-09	rs12150986;rs2967778	173	no
CAD	ENSG00000099783	HNRNPM	19	8509651	8553998	1	protein_coding	4670	HNRNPM	0.999948	-0.225249	17	13.85	0	NA	NA	NA	NA	NA	rs12150986	173	yes
CAD	ENSG00000133246	PRAM1	19	8554940	8567996	-1	protein_coding	84106	PRAM1	0.0076249	0.220838	3	1.949	17	1.36401e-06	0.000364119	GTEx/v8/Artery_Aorta:GTEx/v8/Artery_Tibial	NA	NA	rs12150986	173	no
CAD	ENSG00000133250	ZNF414	19	8575462	8579048	-1	protein_coding	84330	ZNF414	0.00274921	NA	0	0	29	3.71521e-10	2.14983e-17	GTEx/v8/Adipose_Subcutaneous:GTEx/v8/Artery_Tibial	-	3.972e-09	rs2967778	173	no
CAD	ENSG00000142347	MYO1F	19	8585674	8642461	-1	protein_coding	4542	MYO1F	0.158022	0.141888	35	11	29	2.5852e-20	1.96781e-15	GTEx/v8/Adipose_Subcutaneous:GTEx/v8/Adipose_Visceral_Omentum:GTEx/v8/Whole_Blood:GTEx/v8/Artery_Aorta:GTEx/v8/Artery_Tibial:GTEx/v8/Heart_Left_Ventricle	-	3.972e-09	rs2967778	173	no
CAD	ENSG00000130812	ANGPTL6	19	10203014	10213472	-1	protein_coding	83854	ANGPTL6	2.76981e-08	-0.292124	0	0	1	0.000190516	0.0147866	GTEx/v8/Adipose_Subcutaneous	-	6.801e-10	rs73015030	174	no
CAD	ENSG00000079999	KEAP1	19	10596796	10614417	-1	protein_coding	9817	KEAP1	0.251629	-0.0493458	0	0	28	7.0078e-06	0.00160539	GTEx/v8/Heart_Left_Ventricle	+	6.614e-14	rs12610374;rs8105092;rs2304087	174	no
CAD	ENSG00000129354	AP1M2	19	10683347	10697991	-1	protein_coding	10053	AP1M2	0.00134595	-0.0437483	0	0	31	5.77801e-12	2.09904e-24	GTEx/v8/Whole_Blood	+	1.499e-09	rs9797854	174	no
CAD	ENSG00000129353	SLC44A2	19	10713133	10755235	1	protein_coding	57153	SLC44A2	0.0414646	-0.378861	41	15.92	38	1.1035e-18	3.27872e-30	GTEx/v8/Adipose_Visceral_Omentum:GTEx/v8/Whole_Blood:GTEx/v8/Artery_Tibial	+	6.206e-22	rs9797854;rs8110479;rs17850995;rs4425006;rs55997232;rs10401845	174	no
CAD	ENSG00000226104	AC011475.1	19	10751715	10752093	1	protein_coding	NA	NA	NA	NA	10	15.92	0	NA	NA	NA	NA	1.469e-09	rs9797854;rs17850995;rs4425006	174	yes
CAD	ENSG00000129351	ILF3	19	10764937	10803093	1	protein_coding	3609	ILF3	0.999997	-0.897293	3	12.37	0	NA	NA	NA	NA	2.046e-09	rs9797854;rs17850995;rs4425006	174	yes
CAD	ENSG00000213339	QTRT1	19	10812106	10824113	1	protein_coding	81890	QTRT1	0.00022325	-0.342791	2	6.331	0	NA	NA	NA	NA	4.54e-09	rs17850995;rs4425006	174	yes
CAD	ENSG00000079805	DNM2	19	10828755	10944164	1	protein_coding	1785	DNM2	0.999969	-0.475524	36	10.77	105	3.50362e-08	5.39957e-09	GTEx/v8/Adipose_Subcutaneous:GTEx/v8/Adipose_Visceral_Omentum	+	4.151e-16	rs11881156;rs17265047;rs17850995;rs73013166;rs8105092;rs12610374;rs12710258;rs2304087	174	no
CAD	ENSG00000099203	TMED1	19	10943114	10946994	-1	protein_coding	11018	TMED1	0.000162417	-0.379917	15	10.77	6	1.45123e-05	1.43635e-13	GTEx/v8/Whole_Blood	+	4.151e-16	rs17265047;rs17850995;rs73013166;rs11881156;rs2421201;rs11085758	174	no
CAD	ENSG00000214212	C19orf38	19	10947251	10980466	1	protein_coding	255809	C19orf38	NA	0.100778	37	12.44	0	NA	NA	NA	NA	4.151e-16	rs17265047;rs17850995;rs73013166;rs11881156;rs8105092;rs2304087;rs12610374;rs12710258	174	yes
CAD	ENSG00000142453	CARM1	19	10982189	11033453	1	protein_coding	10498	CARM1	0.999358	NA	52	12.44	46	2.64087e-05	0.0254666	GTEx/v8/Adipose_Subcutaneous:GTEx/v8/Artery_Tibial	-	5.997e-15	rs17850995;rs12610374;rs8105092;rs12710258;rs2304087	174	no
CAD	ENSG00000130733	YIPF2	19	11033444	11039357	-1	protein_coding	78992	YIPF2	0.00109917	NA	28	12.04	0	NA	NA	NA	NA	5.997e-15	rs12610374;rs8105092;rs17850995;rs2304087	174	yes
CAD	ENSG00000142444	C19orf52	19	11039409	11044211	1	protein_coding	90580	C19orf52	0.00198992	-0.0960337	32	12.04	3	5.3159e-05	0.0454595	GTEx/v8/Adipose_Subcutaneous	NA	5.997e-15	rs8105092;rs12610374;rs17850995;rs2304087	174	no
CAD	ENSG00000127616	SMARCA4	19	11071598	11176071	1	protein_coding	6597	SMARCA4	1	NA	152	14.93	183	2.57439e-08	0.000358497	GTEx/v8/Adipose_Subcutaneous:GTEx/v8/Adipose_Visceral_Omentum:GTEx/v8/Cells_EBV-transformed_lymphocytes:GTEx/v8/Whole_Blood:GTEx/v8/Artery_Tibial:GTEx/v8/Heart_Atrial_Appendage	+	9.3e-20	rs2304087;rs12610374;rs9105;rs8105092;rs12710258;rs73013166;rs12052200;rs3786725;rs1529729;rs2421201;rs11085758;rs10401845;rs11881156;rs17265047	174	no
CAD	ENSG00000130164	LDLR	19	11200038	11244492	1	protein_coding	3949	LDLR	2.59266e-16	0.415051	117	13.85	2	0.000130765	0.0301729	GTEx/v8/Artery_Tibial	-	1.206e-43	rs55997232;rs10401845;rs67337506;rs6511721;rs73015030;rs1569372;rs2738447;rs12610374;rs8105092;rs2304087	174	no
CAD	ENSG00000161888	SPC24	19	11242196	11266484	-1	protein_coding	147841	SPC24	0.00627554	3.99789	60	9.65	53	3.49775e-08	8.81193e-14	GTEx/v8/Whole_Blood:GTEx/v8/Artery_Aorta:GTEx/v8/Artery_Tibial:GTEx/v8/Heart_Atrial_Appendage:GTEx/v8/Heart_Left_Ventricle	+	2.183e-19	rs2738447;rs1569372;rs4804573;rs7247840;rs2421201	174	no
CAD	ENSG00000197256	KANK2	19	11274943	11308467	-1	protein_coding	25959	KANK2	0.981512	1.10891	90	20.2	87	1.65658e-29	1.58984e-23	GTEx/v8/Adipose_Subcutaneous:GTEx/v8/Adipose_Visceral_Omentum:GTEx/v8/Cells_EBV-transformed_lymphocytes:GTEx/v8/Whole_Blood:GTEx/v8/Artery_Aorta:GTEx/v8/Artery_Coronary:GTEx/v8/Artery_Tibial:GTEx/v8/Heart_Atrial_Appendage:GTEx/v8/Heart_Left_Ventricle	-	2.183e-19	rs4804573;rs7247840;rs147762096;rs2738447;rs1569372;rs12610374;rs8105092	174	no
CAD	ENSG00000130158	DOCK6	19	11309971	11373157	-1	protein_coding	57572	DOCK6	2.8309e-19	NA	15	20.2	0	NA	NA	NA	NA	2.807e-09	rs147762096	174	yes
CAD	ENSG00000205517	RGL3	19	11495017	11530018	-1	protein_coding	57139	RGL3	4.36379e-21	NA	1	24.4	0	NA	NA	NA	NA	5.63e-11	rs167479	174	yes
CAD	ENSG00000198003	CCDC151	19	11531272	11546603	-1	protein_coding	115948	CCDC151	8.76721e-07	-0.318012	1	24.4	0	NA	NA	NA	NA	5.63e-11	rs167479	174	yes
CAD	ENSG00000130175	PRKCSH	19	11546109	11561783	1	protein_coding	5589	PRKCSH	0.140789	-0.138498	0	0	1	0.000133552	3.79207e-08	GTEx/v8/Adipose_Visceral_Omentum	-	4.198e-20	rs10401845	174	no
CAD	ENSG00000161914	ZNF653	19	11594242	11616738	-1	protein_coding	115950	ZNF653	0.142112	NA	0	0	39	3.77956e-06	0.00797763	GTEx/v8/Heart_Atrial_Appendage	-	3.271e-10	rs147762096	174	no
CAD	ENSG00000131351	HAUS8	19	17160539	17186435	-1	protein_coding	93323	HAUS8	0.000726405	NA	12	4.764	29	1.09899e-13	3.07746e-15	GTEx/v8/Adipose_Subcutaneous:GTEx/v8/Adipose_Visceral_Omentum:GTEx/v8/Whole_Blood:GTEx/v8/Artery_Aorta:GTEx/v8/Artery_Tibial:GTEx/v8/Heart_Left_Ventricle	-	1.915e-08	rs7246865	175	no
CAD	ENSG00000099331	MYO9B	19	17186591	17325346	1	protein_coding	4650	MYO9B	0.999999	NA	25	12.12	29	8.76735e-12	6.48328e-08	GTEx/v8/Adipose_Subcutaneous:GTEx/v8/Whole_Blood:GTEx/v8/Artery_Tibial:GTEx/v8/Heart_Left_Ventricle	-	1.915e-08	rs7246865	175	no
CAD	ENSG00000160113	NR2F6	19	17342692	17356749	-1	protein_coding	2063	NR2F6	0.152636	NA	0	0	1	7.05589e-05	1.21163e-33	GTEx/v8/Whole_Blood	NA	NA	rs7246865	175	no
CAD	ENSG00000130479	MAP1S	19	17830051	17845325	1	protein_coding	55201	MAP1S	0.637852	-0.133885	56	23.1	79	7.90906e-12	5.58989e-08	GTEx/v8/Adipose_Subcutaneous:GTEx/v8/Adipose_Visceral_Omentum:GTEx/v8/Whole_Blood:GTEx/v8/Artery_Tibial:GTEx/v8/Heart_Atrial_Appendage:GTEx/v8/Heart_Left_Ventricle	-	3.337e-15	rs10410487;rs7251815;rs10427063	176	no
CAD	ENSG00000130475	FCHO1	19	17858527	17899377	1	protein_coding	23149	FCHO1	0.998993	NA	63	16.89	92	1.75005e-43	5.11907e-37	GTEx/v8/Whole_Blood:GTEx/v8/Artery_Aorta:GTEx/v8/Artery_Tibial:GTEx/v8/Heart_Atrial_Appendage:GTEx/v8/Heart_Left_Ventricle:GTEx/v8/Liver	-	3.337e-15	rs7251815;rs10410487;rs10427063	176	no
CAD	ENSG00000179913	B3GNT3	19	17905637	17923891	1	protein_coding	10331	B3GNT3	0.200972	0.866495	0	0	41	7.02841e-10	8.07748e-29	GTEx/v8/Adipose_Subcutaneous	+	3.337e-15	rs10410487;rs10427063	176	no
CAD	ENSG00000105656	ELL	19	18553473	18632937	-1	protein_coding	8178	ELL	0.940941	-0.6356	2	12.64	0	NA	NA	NA	NA	1.756e-20	rs11670056	177	yes
CAD	ENSG00000221983	UBA52	19	18682540	18688360	1	protein_coding	7311	UBA52	0.4468	1.70918	1	0.981	4	3.8822e-06	7.75554e-29	GTEx/v8/Artery_Tibial	+	1.756e-20	rs144474740;rs11670056;rs17852385	177	no
CAD	ENSG00000006016	CRLF1	19	18683030	18718551	-1	protein_coding	9244	CRLF1	0.0268556	NA	1	0.981	0	NA	NA	NA	NA	1.979e-14	rs144474740	177	yes
CAD	ENSG00000006015	C19orf60	19	18699495	18703146	1	protein_coding	55049	C19orf60	0.249879	0.549026	1	0.981	0	NA	NA	NA	NA	1.979e-14	rs144474740	177	yes
CAD	ENSG00000105696	TMEM59L	19	18718240	18731849	1	protein_coding	25789	TMEM59L	0.0151008	NA	1	0.422	0	NA	NA	NA	NA	4.251e-13	rs144474740;rs17852385	177	yes
CAD	ENSG00000167487	KLHL26	19	18747775	18781309	1	protein_coding	55295	KLHL26	6.67074e-05	-0.0452324	12	9.385	0	NA	NA	NA	NA	5.465e-11	rs112416151;rs17852385	177	yes
CAD	ENSG00000105662	CRTC1	19	18794487	18893004	1	protein_coding	23373	CRTC1	0.980548	-2.58761	6	4.572	0	NA	NA	NA	NA	1.117e-08	rs112416151	177	yes
CAD	ENSG00000255974	CYP2A6	19	41349443	41356352	-1	protein_coding	1548	CYP2A6	2.17795e-06	0.721351	0	0	4	2.87561e-05	0.0280267	GTEx/v8/Artery_Tibial	-	3.901e-20	rs56254331	178	no
CAD	ENSG00000167601	AXL	19	41725108	41767671	1	protein_coding	558	AXL	0.766301	-0.0100703	49	13.66	91	1.71815e-24	3.37286e-21	GTEx/v8/Adipose_Subcutaneous:GTEx/v8/Artery_Aorta:GTEx/v8/Artery_Tibial	-	4.661e-19	rs55994820;rs12984621;rs12980942;rs12983027;rs77658816;rs8109627;rs11466345	178	no
CAD	ENSG00000105323	HNRNPUL1	19	41768401	41813503	1	protein_coding	11100	HNRNPUL1	0.999848	-0.642891	69	13.4	76	8.20891e-07	0.00151038	GTEx/v8/Adipose_Visceral_Omentum:GTEx/v8/Whole_Blood	-	1.411e-19	rs55994820;rs12980942;rs12983027;rs77658816;rs56254331;rs8109627	178	no
CAD	ENSG00000105329	TGFB1	19	41807492	41859816	-1	protein_coding	7040	TGFB1	0.354133	NA	102	21.9	133	1.54637e-19	1.87846e-14	GTEx/v8/Adipose_Subcutaneous:GTEx/v8/Adipose_Visceral_Omentum:GTEx/v8/Artery_Tibial:GTEx/v8/Heart_Left_Ventricle:GTEx/v8/Liver	-	3.901e-20	rs12980942;rs12983027;rs8109627;rs56254331;rs77658816;rs11466345;rs4803455;rs1800469;rs8108357;rs75041078;rs55994820;rs3745290	178	no
CAD	ENSG00000142039	CCDC97	19	41816094	41830788	1	protein_coding	90324	CCDC97	2.83817e-08	-0.171306	48	19.91	63	2.29696e-13	5.63351e-09	GTEx/v8/Adipose_Subcutaneous:GTEx/v8/Adipose_Visceral_Omentum:GTEx/v8/Whole_Blood:GTEx/v8/Heart_Left_Ventricle	-	3.901e-20	rs12980942;rs12983027;rs8109627;rs56254331;rs77658816;rs55994820	178	no
CAD	ENSG00000255730	CTC-435M10.3	19	41856758	41930906	1	protein_coding	NA	NA	NA	NA	176	22.1	0	NA	NA	NA	NA	3.359e-16	rs4803455;rs1800469;rs8108357;rs75041078;rs3745290	178	yes
CAD	ENSG00000142046	TMEM91	19	41856816	41889988	1	protein_coding	641649	TMEM91	0.422101	-0.930102	80	21.9	152	2.20152e-07	4.54712e-41	GTEx/v8/Adipose_Subcutaneous:GTEx/v8/Adipose_Visceral_Omentum:GTEx/v8/Whole_Blood:GTEx/v8/Artery_Tibial:GTEx/v8/Heart_Atrial_Appendage:GTEx/v8/Heart_Left_Ventricle	+	4.661e-19	rs4803455;rs1800469;rs8108357;rs75041078;rs3745290;rs12984621;rs8109627	178	no
CAD	ENSG00000123810	B9D2	19	41860326	41870078	-1	protein_coding	80776	B9D2	0.000844599	-0.551354	47	21.9	31	3.36761e-06	0.00449	GTEx/v8/Adipose_Subcutaneous:GTEx/v8/Artery_Tibial	+	3.359e-16	rs4803455;rs1800469;rs8108357;rs75041078	178	no
CAD	ENSG00000248098	BCKDHA	19	41884215	41930910	1	protein_coding	593	BCKDHA	7.66464e-08	1.31449	132	22.1	134	4.6489e-29	2.64125e-23	GTEx/v8/Adipose_Subcutaneous:GTEx/v8/Adipose_Visceral_Omentum:GTEx/v8/Whole_Blood	-	3.359e-16	rs1800469;rs75041078;rs8108357;rs3745290;rs4803455	178	no
CAD	ENSG00000077348	EXOSC5	19	41892279	41903384	-1	protein_coding	56915	EXOSC5	0.00119256	0.493718	57	15.93	155	1.10517e-20	1.13146e-15	GTEx/v8/Artery_Aorta:GTEx/v8/Artery_Tibial:GTEx/v8/Heart_Atrial_Appendage:GTEx/v8/Heart_Left_Ventricle	+	3.359e-16	rs8108357;rs3745290;rs4803455;rs1800469;rs75041078	178	no
CAD	ENSG00000177191	B3GNT8	19	41931264	41934635	-1	protein_coding	374907	B3GNT8	3.49056e-07	-0.0394459	47	22.1	111	2.76337e-09	9.8816e-10	GTEx/v8/Artery_Aorta:GTEx/v8/Heart_Left_Ventricle	+	2.281e-10	rs3745290	178	no
CAD	ENSG00000105341	ATP5SL	19	41937223	41946622	-1	protein_coding	55101	ATP5SL	5.83219e-05	-0.21384	41	22.1	113	1.87497e-12	5.83891e-09	GTEx/v8/Whole_Blood:GTEx/v8/Artery_Tibial:GTEx/v8/Heart_Atrial_Appendage:GTEx/v8/Heart_Left_Ventricle	-	3.156e-11	rs3745290;rs8108357	178	no
CAD	ENSG00000204978	C19orf69	19	41949063	41950670	1	protein_coding	100170765	C19orf69	NA	NA	18	20.2	119	1.35542e-17	5.30516e-13	GTEx/v8/Adipose_Subcutaneous:GTEx/v8/Adipose_Visceral_Omentum:GTEx/v8/Heart_Atrial_Appendage:GTEx/v8/Heart_Left_Ventricle	-	5.277e-14	rs3745290;rs4803455;rs1800469;rs8108357	178	no
CAD	ENSG00000069399	BCL3	19	45250962	45263301	1	protein_coding	602	BCL3	0.862173	NA	3	14.22	0	NA	NA	NA	NA	5.45e-10	rs148933445;rs10401176	179	yes
CAD	ENSG00000142273	CBLC	19	45281126	45303891	1	protein_coding	23624	CBLC	0.00018299	-0.348046	14	15.89	0	NA	NA	NA	NA	3.741e-09	rs28399653;rs148933445	179	yes
CAD	ENSG00000187244	BCAM	19	45312328	45324673	1	protein_coding	4059	BCAM	0.0368512	NA	18	15.96	0	NA	NA	NA	NA	5.715e-23	rs148933445;rs28399653;rs41290120;rs62117160;rs147711004;rs6509173;rs2927472	179	yes
CAD	ENSG00000130202	PVRL2	19	45349432	45392485	1	protein_coding	5819	PVRL2	0.531937	-0.314456	54	21.1	7	1.33662e-25	1.59304e-93	GTEx/v8/Whole_Blood:GTEx/v8/Artery_Aorta:GTEx/v8/Artery_Coronary:GTEx/v8/Artery_Tibial:GTEx/v8/Liver	-	9.3e-31	rs2927472;rs147711004;rs395908;rs61679753;rs6859;rs41290120;rs71352238;rs157581;rs429358;rs405509;rs6509173;rs449647;rs28399653	179	no
CAD	ENSG00000130204	TOMM40	19	45393826	45406946	1	protein_coding	10452	TOMM40	0.963682	NA	51	25.1	0	NA	NA	NA	NA	1.039e-54	rs71352238;rs61679753;rs157581;rs429358;rs405509;rs449647;rs12721046;rs7412	179	yes
CAD	ENSG00000130203	APOE	19	45409011	45412650	1	protein_coding	348	APOE	0.0345336	-0.237445	31	25.1	8	1.25337e-05	0.0289608	GTEx/v8/Heart_Atrial_Appendage	NA	1.039e-54	rs61679753;rs405509;rs449647;rs429358;rs12721046;rs71352238;rs7412;rs147711004	179	no
CAD	ENSG00000130208	APOC1	19	45417504	45422606	1	protein_coding	341	APOC1	0.0507383	-0.105569	37	25.1	3	2.00227e-05	0.0416421	GTEx/v8/Heart_Atrial_Appendage	NA	1.039e-54	rs405509;rs449647;rs429358;rs12721046;rs71352238;rs7412;rs147711004;rs144311893;rs28795074	179	no
CAD	ENSG00000224916	APOC4-APOC2	19	45445495	45452822	1	protein_coding	100533990	APOC4-APOC2	NA	NA	2	0.398	0	NA	NA	NA	NA	2.764e-13	rs28795074;rs12721109	179	yes
CAD	ENSG00000267467	APOC4	19	45445495	45452820	1	protein_coding	346	APOC4	0.000150692	0.337274	2	0.398	0	NA	NA	NA	NA	2.764e-13	rs28795074;rs12721109	179	yes
CAD	ENSG00000234906	APOC2	19	45449243	45452822	1	protein_coding	344	APOC2	0.0227961	0.388733	1	0.398	0	NA	NA	NA	NA	1.982e-11	rs12721109	179	yes
CAD	ENSG00000267114	CTB-129P6.11	19	45453301	45457264	-1	protein_coding	NA	NA	NA	NA	1	0.398	0	NA	NA	NA	NA	1.982e-11	rs12721109	179	yes
CAD	ENSG00000007047	MARK4	19	45582546	45808541	1	protein_coding	57787	MARK4	0.999932	NA	35	14.65	27	3.14396e-06	3.71856e-98	GTEx/v8/Whole_Blood	-	9.87e-10	rs12721109;rs11670562	179	no
CAD	ENSG00000104866	PPP1R37	19	45594654	45651335	1	protein_coding	284352	PPP1R37	NA	0.14395	1	7.261	0	NA	NA	NA	NA	NA	rs12721109	179	yes
CAD	ENSG00000179846	NKPD1	19	45653008	45663408	-1	protein_coding	284353	NKPD1	1.88742e-09	NA	1	7.261	0	NA	NA	NA	NA	NA	rs12721109	179	yes
CAD	ENSG00000130201	EXOC3L2	19	45715879	45737469	-1	protein_coding	90332	EXOC3L2	0.925564	NA	16	14.65	0	NA	NA	NA	NA	9.87e-10	rs11670562	179	yes
CAD	ENSG00000104879	CKM	19	45809672	45826235	-1	protein_coding	1158	CKM	0.00505059	0.0384923	7	9.032	0	NA	NA	NA	NA	NA	rs11670562	179	yes
CAD	ENSG00000104884	ERCC2	19	45853095	45874176	-1	protein_coding	2068	ERCC2	3.14163e-13	-0.123245	0	0	11	4.27646e-06	1.23353e-11	GTEx/v8/Heart_Atrial_Appendage	NA	NA	rs11670562	179	no
CAD	ENSG00000125746	EML2	19	46110252	46148887	-1	protein_coding	24139	EML2	7.57699e-10	0.190257	9	13.14	0	NA	NA	NA	NA	1.493e-08	rs4802262	179	yes
CAD	ENSG00000267757	C19orf83	19	46144752	46146098	1	protein_coding	100287177	C19orf83	NA	NA	9	13.14	1	4.37694e-05	7.24657e-31	GTEx/v8/Adipose_Visceral_Omentum	NA	1.493e-08	rs4802262	179	no
CAD	ENSG00000010310	GIPR	19	46171502	46186982	1	protein_coding	2696	GIPR	2.54083e-22	-0.675671	8	20.4	0	NA	NA	NA	NA	1.29e-10	rs4802262;rs1964272	179	yes
CAD	ENSG00000125743	SNRPD2	19	46190712	46195827	-1	protein_coding	6633	SNRPD2	0.747515	-0.475801	4	7.558	17	4.7223e-10	5.73768e-26	GTEx/v8/Adipose_Subcutaneous:GTEx/v8/Cells_EBV-transformed_lymphocytes:GTEx/v8/Artery_Tibial:GTEx/v8/Heart_Left_Ventricle	-	1.29e-10	rs1964272;rs8108474;rs4802262	179	no
CAD	ENSG00000011478	QPCTL	19	46195741	46207247	1	protein_coding	54814	QPCTL	0.00026154	-0.638079	4	7.558	34	9.97826e-07	0.00781452	GTEx/v8/Liver	-	1.124e-11	rs1964272;rs8108474	179	no
CAD	ENSG00000177051	FBXO46	19	46213887	46234162	-1	protein_coding	23403	FBXO46	0.876437	0.0905437	4	4.028	0	NA	NA	NA	NA	5.999e-11	rs8108474	179	yes
CAD	ENSG00000237452	AC074212.3	19	46236509	46267792	1	protein_coding	388553	BHMG1	0.376321	NA	4	22.2	4	1.72985e-05	0.00148189	GTEx/v8/Heart_Atrial_Appendage	NA	6.698e-11	rs8108474;rs4802262	179	no
CAD	ENSG00000177045	SIX5	19	46268043	46272484	-1	protein_coding	147912	SIX5	0.310829	-0.397728	2	22.2	0	NA	NA	NA	NA	6.698e-11	rs8108474	179	yes
CAD	ENSG00000104936	DMPK	19	46272975	46285810	-1	protein_coding	1760	DMPK	0.0330812	-0.863937	7	22.2	39	1.20278e-17	2.76115e-14	GTEx/v8/Adipose_Subcutaneous:GTEx/v8/Adipose_Visceral_Omentum:GTEx/v8/Whole_Blood:GTEx/v8/Artery_Aorta:GTEx/v8/Artery_Tibial:GTEx/v8/Liver	-	1.124e-11	rs8108474	179	no
CAD	ENSG00000268434	AC011530.4	19	46282695	46289231	-1	protein_coding	NA	NA	NA	NA	6	7.944	0	NA	NA	NA	NA	4.251e-11	rs8108474	179	yes
CAD	ENSG00000185800	DMWD	19	46286205	46296060	-1	protein_coding	1762	DMWD	0.00790211	-0.221831	12	9.114	48	6.47772e-29	3.71135e-23	GTEx/v8/Adipose_Subcutaneous:GTEx/v8/Adipose_Visceral_Omentum:GTEx/v8/Artery_Aorta:GTEx/v8/Artery_Tibial	-	1.124e-11	rs8108474;rs4802262;rs1964272	179	no
CAD	ENSG00000104941	RSPH6A	19	46298968	46318577	-1	protein_coding	81492	RSPH6A	2.54884e-08	NA	25	9.521	0	NA	NA	NA	NA	1.124e-11	rs8108474	179	yes
CAD	ENSG00000125755	SYMPK	19	46318668	46366548	-1	protein_coding	8189	SYMPK	0.997278	-0.38464	30	16.25	2	2.18598e-05	9.88152e-06	GTEx/v8/Liver	+	2.143e-11	rs8108474	179	no
CAD	ENSG00000170608	FOXA3	19	46367247	46377055	1	protein_coding	3171	FOXA3	0.39551	-0.452954	6	16.25	0	NA	NA	NA	NA	4.948e-09	rs8108474	179	yes
CAD	ENSG00000125864	BFSP1	20	17474550	17549865	-1	protein_coding	631	BFSP1	0.000105944	0.345849	1	2.023	0	NA	NA	NA	NA	NA	rs12479820	180	yes
CAD	ENSG00000125868	DSTN	20	17550508	17590564	1	protein_coding	11034	DSTN	0.759201	-0.705783	15	20.7	7	4.45978e-06	2.43616e-19	GTEx/v8/Whole_Blood	NA	2.626e-08	rs12479820	180	no
CAD	ENSG00000125844	RRBP1	20	17594323	17662940	-1	protein_coding	6238	RRBP1	0.000136332	NA	16	20.7	14	2.63995e-11	5.07173e-09	GTEx/v8/Adipose_Subcutaneous:GTEx/v8/Whole_Blood:GTEx/v8/Liver	+	2.626e-08	rs12479820	180	no
CAD	ENSG00000101444	AHCY	20	32868074	32899608	-1	protein_coding	191	AHCY	0.94407	-0.500907	3	6.741	0	NA	NA	NA	NA	NA	rs6088595;rs78449612	181	yes
CAD	ENSG00000078747	ITCH	20	32951041	33099198	1	protein_coding	83737	ITCH	0.99999	-0.33627	4	6.838	10	0.000272977	0.0183536	GTEx/v8/Adipose_Subcutaneous	-	2.925e-09	rs78449612;rs6088595	181	no
CAD	ENSG00000125971	DYNLRB1	20	33104214	33128762	1	protein_coding	83658	DYNLRB1	0.842803	-0.182966	1	4.552	0	NA	NA	NA	NA	3.934e-08	rs8116198	181	yes
CAD	ENSG00000101460	MAP1LC3A	20	33134658	33148149	1	protein_coding	84557	MAP1LC3A	0.739732	0.0197551	0	0	218	5.86924e-40	5.47039e-37	GTEx/v8/Adipose_Subcutaneous:GTEx/v8/Adipose_Visceral_Omentum:GTEx/v8/Whole_Blood:GTEx/v8/Artery_Aorta:GTEx/v8/Artery_Coronary:GTEx/v8/Artery_Tibial:GTEx/v8/Heart_Atrial_Appendage:GTEx/v8/Heart_Left_Ventricle:GTEx/v8/Liver	+	9.892e-11	rs6088595;rs8116198;rs45465702;rs17122844;rs945959;rs78449612;rs867186;rs6058220	181	no
CAD	ENSG00000101464	PIGU	20	33148346	33264910	-1	protein_coding	128869	PIGU	0.813069	-0.4371	10	9.897	50	6.28788e-06	6.84505e-07	GTEx/v8/Artery_Tibial	+	3.619e-08	rs78449612;rs6088595;rs45465702;rs8116198;rs17122844;rs945959	181	no
CAD	ENSG00000198646	NCOA6	20	33284722	33413452	-1	protein_coding	23054	NCOA6	0.990815	-0.852306	125	19.35	183	2.86565e-14	4.0027e-11	GTEx/v8/Adipose_Subcutaneous:GTEx/v8/Adipose_Visceral_Omentum:GTEx/v8/Artery_Aorta:GTEx/v8/Artery_Coronary:GTEx/v8/Artery_Tibial:GTEx/v8/Heart_Atrial_Appendage:GTEx/v8/Heart_Left_Ventricle	+	9.892e-11	rs6088595;rs78449612;rs17122844;rs45465702;rs8116198;rs945959	181	no
CAD	ENSG00000078804	TP53INP2	20	33292094	33301243	1	protein_coding	58476	TP53INP2	0.341454	-2.2091	34	19.35	110	4.78688e-23	6.85572e-18	GTEx/v8/Adipose_Subcutaneous:GTEx/v8/Artery_Aorta:GTEx/v8/Artery_Tibial	+	9.892e-11	rs6088595;rs78449612;rs17122844;rs8116198;rs45465702	181	no
CAD	ENSG00000131067	GGT7	20	33432523	33460663	-1	protein_coding	2686	GGT7	0.9982	-0.466161	62	17.29	325	2.91943e-11	1.40796e-07	GTEx/v8/Adipose_Subcutaneous:GTEx/v8/Adipose_Visceral_Omentum:GTEx/v8/Whole_Blood:GTEx/v8/Artery_Aorta:GTEx/v8/Artery_Tibial:GTEx/v8/Heart_Atrial_Appendage	+	1.069e-10	rs6088595;rs78449612;rs17122844;rs45465702;rs867186;rs945959;rs6058220;rs8116198	181	no
CAD	ENSG00000131069	ACSS2	20	33459949	33515769	1	protein_coding	55902	ACSS2	8.97239e-11	-0.504094	30	15.55	2	3.6768e-05	0.00232626	GTEx/v8/Heart_Left_Ventricle	NA	5.475e-10	rs78449612;rs17122844;rs6088595;rs45465702;rs867186	181	no
CAD	ENSG00000100983	GSS	20	33516236	33543620	-1	protein_coding	2937	GSS	0.0225187	-0.727485	17	8.802	59	1.3998e-12	6.64988e-15	GTEx/v8/Artery_Tibial:GTEx/v8/Heart_Atrial_Appendage:GTEx/v8/Heart_Left_Ventricle	-	5.475e-10	rs867186;rs78449612;rs6088595;rs17122844;rs945959;rs45465702	181	no
CAD	ENSG00000078814	MYH7B	20	33563206	33590240	1	protein_coding	57644	MYH7B	1.33081e-23	0.0567853	32	17.02	35	1.10897e-11	1.16383e-17	GTEx/v8/Adipose_Subcutaneous:GTEx/v8/Whole_Blood:GTEx/v8/Artery_Aorta:GTEx/v8/Artery_Tibial	-	4.381e-09	rs867186;rs78449612;rs6088595;rs8116198;rs45465702;rs945959	181	no
CAD	ENSG00000100991	TRPC4AP	20	33590207	33680674	-1	protein_coding	26133	TRPC4AP	0.999539	0.00791892	87	17.02	412	6.69785e-25	2.64288e-19	GTEx/v8/Adipose_Subcutaneous:GTEx/v8/Whole_Blood:GTEx/v8/Artery_Tibial:GTEx/v8/Heart_Atrial_Appendage:GTEx/v8/Heart_Left_Ventricle	-	9.892e-11	rs867186;rs78449612;rs945959;rs6088595;rs17122844;rs6058220	181	no
CAD	ENSG00000088298	EDEM2	20	33703167	33865928	-1	protein_coding	55741	EDEM2	0.000137533	-0.173489	182	16.65	387	7.40255e-27	1.00474e-27	GTEx/v8/Adipose_Subcutaneous:GTEx/v8/Whole_Blood:GTEx/v8/Artery_Aorta:GTEx/v8/Artery_Tibial:GTEx/v8/Heart_Atrial_Appendage:GTEx/v8/Heart_Left_Ventricle	-	9.892e-11	rs867186;rs78449612;rs945959;rs6058220;rs6088595;rs17122844	181	no
CAD	ENSG00000101000	PROCR	20	33759876	33765165	1	protein_coding	10544	PROCR	0.0101309	-0.393626	45	16.65	356	1.31522e-13	2.24902e-25	GTEx/v8/Adipose_Subcutaneous:GTEx/v8/Cells_EBV-transformed_lymphocytes:GTEx/v8/Artery_Aorta:GTEx/v8/Artery_Tibial:GTEx/v8/Heart_Atrial_Appendage:GTEx/v8/Heart_Left_Ventricle:GTEx/v8/Liver	-	9.892e-11	rs945959;rs867186;rs78449612;rs6088595;rs6058220	181	no
CAD	ENSG00000125966	MMP24	20	33814457	33864801	1	protein_coding	10893	MMP24	0.0287623	-0.485751	5	7.969	0	NA	NA	NA	NA	3.84e-09	rs867186;rs6058220	181	yes
CAD	ENSG00000242372	EIF6	20	33866714	33872788	-1	protein_coding	3692	EIF6	0.781943	-0.0280084	5	13.64	249	2.6041e-30	5.46094e-24	GTEx/v8/Adipose_Subcutaneous:GTEx/v8/Adipose_Visceral_Omentum:GTEx/v8/Whole_Blood:GTEx/v8/Artery_Tibial:GTEx/v8/Heart_Atrial_Appendage:GTEx/v8/Heart_Left_Ventricle	-	2.352e-09	rs6058220;rs78449612;rs867186;rs45465702;rs17122844	181	no
CAD	ENSG00000125998	FAM83C	20	33873534	33880204	-1	protein_coding	128876	FAM83C	3.49242e-05	0.230701	3	13.64	0	NA	NA	NA	NA	NA	rs6058220	181	yes
CAD	ENSG00000101019	UQCC1	20	33890369	33999944	-1	protein_coding	55245	UQCC1	0.00485443	-0.818063	0	0	76	6.72745e-07	2.28438e-19	GTEx/v8/Adipose_Subcutaneous:GTEx/v8/Whole_Blood	-	1.069e-10	rs945959;rs6088595	181	no
CAD	ENSG00000125991	ERGIC3	20	34129770	34145405	1	protein_coding	51614	ERGIC3	0.00385908	-0.537743	0	0	7	4.92589e-05	0.00189419	GTEx/v8/Artery_Tibial	+	3.383e-09	rs867186	181	no
CAD	ENSG00000198900	TOP1	20	39657458	39753127	1	protein_coding	7150	TOP1	0.999999	-1.24437	5	15.58	0	NA	NA	NA	NA	8.437e-09	rs6016511;rs6102343	182	yes
CAD	ENSG00000124181	PLCG1	20	39765600	39811629	1	protein_coding	5335	PLCG1	0.763352	NA	6	12.63	0	NA	NA	NA	NA	2.514e-08	rs6016511;rs6102343	182	yes
CAD	ENSG00000174306	ZHX3	20	39807088	39946312	-1	protein_coding	23051	ZHX3	0.354421	-2.86061	32	14.89	0	NA	NA	NA	NA	5.179e-09	rs6016511;rs6102343	182	yes
CAD	ENSG00000132793	LPIN3	20	39969560	39989222	1	protein_coding	64900	LPIN3	4.43532e-11	1.28078	4	2.055	36	1.43063e-40	1.60147e-33	GTEx/v8/Adipose_Subcutaneous:GTEx/v8/Artery_Aorta:GTEx/v8/Artery_Coronary:GTEx/v8/Artery_Tibial:GTEx/v8/Heart_Atrial_Appendage:GTEx/v8/Heart_Left_Ventricle	+	5.179e-09	rs6016511;rs6102343	182	no
CAD	ENSG00000182931	WFDC10B	20	44313292	44333658	-1	protein_coding	280664	WFDC10B	0.0148434	0.186956	0	0	8	2.1914e-06	5.01019e-19	GTEx/v8/Artery_Coronary:GTEx/v8/Artery_Tibial	+	5.203e-12	rs8124182	183	no
CAD	ENSG00000124116	WFDC3	20	44376583	44420571	-1	protein_coding	140686	WFDC3	0.0192375	-0.0384674	0	0	9	1.08202e-12	6.97793e-76	GTEx/v8/Adipose_Subcutaneous:GTEx/v8/Adipose_Visceral_Omentum:GTEx/v8/Whole_Blood:GTEx/v8/Artery_Aorta:GTEx/v8/Artery_Tibial:GTEx/v8/Heart_Atrial_Appendage	-	4.461e-12	rs8124182	183	no
CAD	ENSG00000101457	DNTTIP1	20	44420576	44440066	1	protein_coding	116092	DNTTIP1	0.431437	-0.603615	0	0	9	6.76563e-14	6.22173e-48	GTEx/v8/Adipose_Subcutaneous:GTEx/v8/Adipose_Visceral_Omentum:GTEx/v8/Whole_Blood:GTEx/v8/Artery_Tibial:GTEx/v8/Heart_Atrial_Appendage	-	4.461e-12	rs8124182	183	no
CAD	ENSG00000124104	SNX21	20	44462449	44471914	1	protein_coding	90203	SNX21	0.020814	-0.352848	0	0	9	2.07827e-07	3.48106e-10	GTEx/v8/Whole_Blood	+	4.461e-12	rs8124182	183	no
CAD	ENSG00000149634	SPATA25	20	44515128	44516274	-1	protein_coding	128497	SPATA25	0.000413851	0.469864	0	0	8	2.60925e-06	2.17781e-06	GTEx/v8/Adipose_Subcutaneous:GTEx/v8/Adipose_Visceral_Omentum	+	5.203e-12	rs8124182	183	no
CAD	ENSG00000124257	NEURL2	20	44517264	44519926	-1	protein_coding	140825	NEURL2	0.00262021	-0.17182	0	0	9	2.06293e-10	6.61485e-13	GTEx/v8/Adipose_Subcutaneous:GTEx/v8/Adipose_Visceral_Omentum	+	4.461e-12	rs8124182	183	no
CAD	ENSG00000064601	CTSA	20	44518783	44527459	1	protein_coding	5476	CTSA	4.23468e-05	-0.321842	1	0.976	0	NA	NA	NA	NA	NA	rs8124182	183	yes
CAD	ENSG00000100979	PLTP	20	44527399	44540794	-1	protein_coding	5360	PLTP	0.000142042	-0.314791	2	10.71	9	1.60096e-08	1.56651e-16	GTEx/v8/Adipose_Subcutaneous:GTEx/v8/Adipose_Visceral_Omentum:GTEx/v8/Whole_Blood:GTEx/v8/Artery_Aorta	+	4.461e-12	rs8124182	183	no
CAD	ENSG00000100982	PCIF1	20	44563267	44576662	1	protein_coding	63935	PCIF1	0.999962	-0.0689384	5	7.658	0	NA	NA	NA	NA	5.203e-12	rs8124182	183	yes
CAD	ENSG00000198026	ZNF335	20	44577292	44600833	-1	protein_coding	63925	ZNF335	0.006503	-0.437242	8	7.658	0	NA	NA	NA	NA	4.461e-12	rs8124182	183	yes
CAD	ENSG00000124126	PREX1	20	47240790	47444420	-1	protein_coding	57580	PREX1	1	0.286576	25	14.72	0	NA	NA	NA	NA	1.459e-09	rs2008614	184	yes
CAD	ENSG00000124207	CSE1L	20	47662849	47713489	1	protein_coding	1434	CSE1L	0.999982	0.526895	0	0	18	1.5223e-05	6.00969e-28	GTEx/v8/Artery_Tibial:GTEx/v8/Heart_Left_Ventricle	+	4.915e-09	rs2008614	184	no
CAD	ENSG00000124203	ZNF831	20	57766075	57834168	1	protein_coding	128611	ZNF831	7.64882e-09	1.10518	25	14.63	0	NA	NA	NA	NA	2.819e-09	rs6026739;rs6026703	185	yes
CAD	ENSG00000243927	MRPS6	21	35445524	35515334	1	protein_coding	64968	MRPS6	0.136244	NA	0	0	103	2.75873e-11	1.46666e-07	GTEx/v8/Whole_Blood:GTEx/v8/Artery_Aorta:GTEx/v8/Artery_Tibial	+	1.644e-46	rs62213695;rs9980151;rs4816479;rs28451064;rs9983490;rs79158929;rs149487184;rs762158;rs4817639;rs4817631;rs2009879	186	no
CAD	ENSG00000198743	SLC5A3	21	35445870	35478559	1	protein_coding	6526	SLC5A3	0.849465	-1.03909	0	0	46	3.18741e-09	1.42192e-05	GTEx/v8/Artery_Aorta:GTEx/v8/Artery_Tibial	+	1.644e-46	rs28451064;rs9983490;rs762158;rs4817639;rs4817631;rs2009879	186	no
CAD	ENSG00000159197	KCNE2	21	35736323	35743688	1	protein_coding	9992	KCNE2	0.00101841	0.0261494	0	0	58	5.8719e-08	0.000208946	GTEx/v8/Artery_Aorta:GTEx/v8/Artery_Tibial	+	1.644e-46	rs9980151;rs28451064;rs9983490;rs2009879;rs4816479;rs762158;rs4817639;rs4817631	186	no
CAD	ENSG00000093010	COMT	22	19929130	19957498	1	protein_coding	1312	COMT	0.000846658	0.33213	2	4.34	0	NA	NA	NA	NA	2.302e-09	rs71313931	187	yes
CAD	ENSG00000099889	ARVCF	22	19957419	20004331	-1	protein_coding	421	ARVCF	8.21839e-07	NA	38	16.51	37	3.41148e-44	4.275e-37	GTEx/v8/Artery_Aorta:GTEx/v8/Artery_Coronary:GTEx/v8/Artery_Tibial	-	2.302e-09	rs71313931	187	no
CAD	ENSG00000183597	TANGO2	22	20004537	20053449	1	protein_coding	128989	TANGO2	4.22238e-06	0.890582	4	11.39	0	NA	NA	NA	NA	NA	rs71313931	187	yes
CAD	ENSG00000234409	AC006547.14	22	20135950	20138399	-1	protein_coding	388849	CCDC188	NA	NA	0	0	8	1.2699e-05	1.51585e-13	GTEx/v8/Artery_Tibial	-	1.599e-08	rs71313931	187	no
CAD	ENSG00000099991	CABIN1	22	24407642	24574596	1	protein_coding	23523	CABIN1	8.54366e-08	-0.916076	48	17.99	59	4.50407e-13	4.86376e-09	GTEx/v8/Whole_Blood	-	4.012e-09	rs12484557	188	no
CAD	ENSG00000099994	SUSD2	22	24577227	24585078	1	protein_coding	56241	SUSD2	1.32606e-10	0.366056	16	17.99	59	1.33791e-32	7.78922e-27	GTEx/v8/Adipose_Subcutaneous:GTEx/v8/Adipose_Visceral_Omentum:GTEx/v8/Whole_Blood:GTEx/v8/Artery_Aorta:GTEx/v8/Artery_Tibial:GTEx/v8/Heart_Atrial_Appendage:GTEx/v8/Heart_Left_Ventricle:GTEx/v8/Liver	-	4.012e-09	rs12484557	188	no
CAD	ENSG00000099998	GGT5	22	24615622	24641110	-1	protein_coding	2687	GGT5	1.39303e-05	-0.269739	10	10.84	0	NA	NA	NA	NA	3.889e-08	rs12484557;rs62233066	188	yes
CAD	ENSG00000100014	SPECC1L	22	24666786	24813708	1	protein_coding	23384	SPECC1L	0.993395	-1.2228	185	14.87	0	NA	NA	NA	NA	1.08e-08	rs62233066	188	yes
CAD	ENSG00000258555	SPECC1L-ADORA2A	22	24666866	24838324	1	protein_coding	101730217	SPECC1L-ADORA2A	NA	NA	189	14.87	0	NA	NA	NA	NA	1.08e-08	rs62233066	188	yes
CAD	ENSG00000128271	ADORA2A	22	24813847	24838328	1	protein_coding	135	ADORA2A	0.331624	-1.27458	13	12.63	0	NA	NA	NA	NA	NA	rs62233066	188	yes
CAD	ENSG00000100024	UPB1	22	24863206	24924358	1	protein_coding	51733	UPB1	1.85087e-07	-0.0575783	16	8.174	0	NA	NA	NA	NA	NA	rs62233066	188	yes
CAD	ENSG00000100296	THOC5	22	29901868	29951205	-1	protein_coding	8563	THOC5	0.000462815	1.61267	0	0	2	1.6218e-05	9.19951e-146	GTEx/v8/Artery_Aorta:GTEx/v8/Artery_Tibial	-	9.895e-12	rs6006426	189	no
CAD	ENSG00000099985	OSM	22	30658818	30662829	-1	protein_coding	5008	OSM	0.397921	-0.959011	2	2.023	0	NA	NA	NA	NA	9.895e-12	rs6006426	189	yes
CAD	ENSG00000239282	GATSL3	22	30681106	30685616	-1	protein_coding	652968	GATSL3	0.453126	NA	0	0	2	3.14168e-06	5.86013e-11	GTEx/v8/Artery_Tibial	-	9.895e-12	rs6006426	189	no
CAD	ENSG00000187860	CCDC157	22	30752624	30774647	1	protein_coding	550631	CCDC157	2.42416e-15	-0.484095	0	0	2	3.78458e-07	8.48381e-29	GTEx/v8/Heart_Atrial_Appendage:GTEx/v8/Heart_Left_Ventricle	+	9.895e-12	rs6006426	189	no
CAD	ENSG00000099999	RNF215	22	30773835	30817760	-1	protein_coding	200312	RNF215	0.000386646	0.354269	0	0	2	1.43601e-08	2.84789e-54	GTEx/v8/Adipose_Visceral_Omentum:GTEx/v8/Heart_Atrial_Appendage:GTEx/v8/Heart_Left_Ventricle	+	9.895e-12	rs6006426	189	no
CAD	ENSG00000100304	TTLL12	22	43562628	43583139	-1	protein_coding	23170	TTLL12	1.99091e-15	0.317858	0	0	12	2.62922e-28	1.26298e-57	GTEx/v8/Adipose_Subcutaneous:GTEx/v8/Adipose_Visceral_Omentum:GTEx/v8/Cells_EBV-transformed_lymphocytes:GTEx/v8/Artery_Aorta:GTEx/v8/Artery_Coronary:GTEx/v8/Artery_Tibial:GTEx/v8/Heart_Atrial_Appendage:GTEx/v8/Heart_Left_Ventricle:GTEx/v8/Liver	-	2.125e-08	rs139012	190	no
CAD	ENSG00000159307	SCUBE1	22	43593289	43739394	-1	protein_coding	80274	SCUBE1	0.960878	NA	14	11.64	0	NA	NA	NA	NA	2.125e-08	rs139012	190	yes
VTE	ENSG00000009724	MASP2	1	11086580	11107290	-1	protein_coding	10747	MASP2	1.58469e-14	0.0230371	8	9.619	21	3.56067e-10	7.0255e-06	GTEx/v8/Adipose_Subcutaneous:GTEx/v8/Artery_Tibial:GTEx/v8/Liver	NA	NA	rs12097293	1	no
VTE	ENSG00000116649	SRM	1	11114641	11120081	-1	protein_coding	6723	SRM	0.869848	NA	40	8.823	0	NA	NA	NA	NA	NA	rs12097293	1	yes
VTE	ENSG00000171824	EXOSC10	1	11126675	11159938	-1	protein_coding	5394	EXOSC10	1.65795e-07	0.238885	60	14.79	96	3.37504e-10	9.17049e-07	GTEx/v8/Adipose_Subcutaneous:GTEx/v8/Adipose_Visceral_Omentum:GTEx/v8/Artery_Tibial	NA	NA	rs12097293	1	no
VTE	ENSG00000198793	MTOR	1	11166592	11322564	-1	protein_coding	2475	MTOR	1	-0.132113	144	16.38	183	1.85994e-23	1.52573e-18	GTEx/v8/Whole_Blood:GTEx/v8/Artery_Tibial	+	1.574e-08	rs12097293	1	no
VTE	ENSG00000171819	ANGPTL7	1	11249398	11256038	1	protein_coding	10218	ANGPTL7	8.44493e-09	0.137701	13	15.66	54	1.08144e-05	0.0275273	GTEx/v8/Heart_Left_Ventricle	-	3.152e-08	rs12097293	1	no
VTE	ENSG00000120942	UBIAD1	1	11333263	11356106	1	protein_coding	29914	UBIAD1	0.568906	-0.332783	11	5.979	0	NA	NA	NA	NA	4.317e-08	rs12097293	1	yes
VTE	ENSG00000198162	MAN1A2	1	117910071	118071494	1	protein_coding	10905	MAN1A2	0.996263	1.85889	0	0	2	0.000120054	0.000738483	GTEx/v8/Adipose_Subcutaneous	NA	NA	rs3754120	2	no
VTE	ENSG00000183508	FAM46C	1	118148556	118170994	1	protein_coding	54855	FAM46C	0.523539	-0.202321	106	21.4	2	7.71257e-05	7.41936e-09	GTEx/v8/Heart_Left_Ventricle	NA	8.204e-09	rs3754120;rs1657820;rs826414	2	no
VTE	ENSG00000136631	VPS45	1	150039369	150117505	1	protein_coding	11311	VPS45	0.00030557	-0.505427	0	0	3	2.60954e-05	0.0136007	GTEx/v8/Artery_Tibial	-	5.613e-09	rs6693567;rs6663989	3	no
VTE	ENSG00000118298	CA14	1	150229554	150237478	1	protein_coding	23632	CA14	1.43472e-09	-0.466304	1	1.056	0	NA	NA	NA	NA	NA	rs2274127	3	yes
VTE	ENSG00000117362	APH1A	1	150237804	150241980	-1	protein_coding	51107	APH1A	0.132136	-0.813124	5	7.615	0	NA	NA	NA	NA	1.673e-08	rs2274127;rs6693697	3	yes
VTE	ENSG00000118292	C1orf54	1	150240600	150253327	1	protein_coding	79630	C1orf54	0.178652	-0.647221	20	8.745	49	1.16537e-06	5.11535e-28	GTEx/v8/Adipose_Subcutaneous:GTEx/v8/Adipose_Visceral_Omentum:GTEx/v8/Artery_Aorta:GTEx/v8/Artery_Coronary:GTEx/v8/Artery_Tibial:GTEx/v8/Heart_Left_Ventricle	+	4.503e-09	rs2274127;rs6693697;rs6693567;rs6663989	3	no
VTE	ENSG00000159208	C1orf51	1	150254953	150259505	1	protein_coding	148523	C1orf51	0.804528	0.11871	37	9.482	0	NA	NA	NA	NA	1.617e-09	rs2274127;rs6693697;rs6693567	3	yes
VTE	ENSG00000187145	MRPS21	1	150266289	150281414	1	protein_coding	54460	MRPS21	0.35345	0.646625	79	16.5	0	NA	NA	NA	NA	1.617e-09	rs2274127;rs6693697;rs6693567	3	yes
VTE	ENSG00000117360	PRPF3	1	150293925	150325671	1	protein_coding	9129	PRPF3	0.999999	-0.213771	74	10.15	117	2.58081e-05	0.0147282	GTEx/v8/Adipose_Subcutaneous	+	3.463e-08	rs6693697;rs2274127	3	no
VTE	ENSG00000163125	RPRD2	1	150335567	150449042	1	protein_coding	23248	RPRD2	0.999977	-0.208277	192	14.28	149	1.65617e-08	7.88254e-07	GTEx/v8/Adipose_Subcutaneous:GTEx/v8/Adipose_Visceral_Omentum:GTEx/v8/Whole_Blood:GTEx/v8/Artery_Aorta:GTEx/v8/Artery_Coronary:GTEx/v8/Artery_Tibial	+	3.429e-09	rs6693697;rs2274127;rs6693567;rs6663989	3	no
VTE	ENSG00000143374	TARS2	1	150459887	150480078	1	protein_coding	80222	TARS2	1.87456e-08	0.846507	71	15.79	323	2.70076e-15	3.6083e-11	GTEx/v8/Adipose_Subcutaneous:GTEx/v8/Adipose_Visceral_Omentum:GTEx/v8/Whole_Blood:GTEx/v8/Artery_Aorta:GTEx/v8/Artery_Tibial:GTEx/v8/Heart_Atrial_Appendage:GTEx/v8/Heart_Left_Ventricle	+	1.617e-09	rs6693697;rs2274127;rs6693567;rs6663989	3	no
VTE	ENSG00000143369	ECM1	1	150480538	150486265	1	protein_coding	1893	ECM1	7.32851e-08	0.615279	41	15.79	314	5.40187e-11	3.71424e-11	GTEx/v8/Cells_EBV-transformed_lymphocytes:GTEx/v8/Artery_Aorta:GTEx/v8/Heart_Atrial_Appendage	-	3.429e-09	rs6693697;rs2274127;rs6663989;rs6693567	3	no
VTE	ENSG00000143382	ADAMTSL4	1	150521884	150533413	1	protein_coding	54507	ADAMTSL4	7.08735e-16	-0.228888	5	6.838	326	5.90798e-29	2.16263e-23	GTEx/v8/Artery_Aorta:GTEx/v8/Artery_Tibial:GTEx/v8/Heart_Atrial_Appendage	-	1.617e-09	rs6693567;rs6693697;rs6663989;rs2274127	3	no
VTE	ENSG00000225996	AL356356.1	1	150521897	150524367	1	protein_coding	NA	NA	NA	NA	5	6.838	0	NA	NA	NA	NA	5.613e-09	rs6693567;rs6693697;rs6663989	3	yes
VTE	ENSG00000143384	MCL1	1	150547032	150552066	-1	protein_coding	4170	MCL1	0.950093	-0.4059	0	0	146	5.53546e-06	2.4887e-10	GTEx/v8/Whole_Blood	-	1.617e-09	rs2274127;rs6693697	3	no
VTE	ENSG00000143452	HORMAD1	1	150670536	150693364	-1	protein_coding	84072	HORMAD1	0.00312691	-0.404097	0	0	17	1.41869e-11	2.78118e-70	GTEx/v8/Adipose_Subcutaneous	+	4.939e-09	rs6693567;rs6693697	3	no
VTE	ENSG00000163131	CTSS	1	150702672	150738433	-1	protein_coding	1520	CTSS	0.628283	-0.390794	0	0	107	2.33421e-07	3.90079e-24	GTEx/v8/Adipose_Subcutaneous:GTEx/v8/Artery_Tibial:GTEx/v8/Heart_Atrial_Appendage	+	1.617e-09	rs6693697;rs6693567	3	no
VTE	ENSG00000143437	ARNT	1	150782181	150849244	-1	protein_coding	405	ARNT	0.976348	-1.07282	0	0	163	1.14591e-05	2.86007e-22	GTEx/v8/Adipose_Subcutaneous:GTEx/v8/Whole_Blood:GTEx/v8/Artery_Tibial	-	3.429e-09	rs2274127;rs6693697	3	no
VTE	ENSG00000197622	CDC42SE1	1	151023447	151042801	-1	protein_coding	56882	CDC42SE1	0.0135195	-0.166256	0	0	152	1.67309e-05	0.000424637	GTEx/v8/Adipose_Subcutaneous	-	1.617e-09	rs6693697	3	no
VTE	ENSG00000143434	SEMA6C	1	151104161	151119104	-1	protein_coding	10500	SEMA6C	5.65313e-05	-0.756767	0	0	12	9.82874e-07	9.58767e-11	GTEx/v8/Adipose_Visceral_Omentum	-	4.939e-09	rs6693697;rs6693567	3	no
VTE	ENSG00000163155	LYSMD1	1	151132224	151138424	-1	protein_coding	388695	LYSMD1	0.18195	-0.634867	0	0	20	0.000174208	5.59031e-11	GTEx/v8/Artery_Tibial	-	4.467e-08	rs6693697	3	no
VTE	ENSG00000143375	CGN	1	151482986	151511168	1	protein_coding	57530	CGN	1.82319e-22	-0.177276	0	0	12	1.54746e-05	0.0180013	GTEx/v8/Adipose_Visceral_Omentum	+	3.874e-08	rs6693697	3	no
VTE	ENSG00000160685	ZBTB7B	1	154975127	154990998	1	protein_coding	51043	ZBTB7B	0.837393	NA	10	20.3	13	8.37546e-20	2.59434e-15	GTEx/v8/Adipose_Subcutaneous:GTEx/v8/Adipose_Visceral_Omentum:GTEx/v8/Whole_Blood:GTEx/v8/Artery_Aorta:GTEx/v8/Artery_Tibial:GTEx/v8/Heart_Left_Ventricle	-	7.145e-09	rs1870940;rs6673081	4	no
VTE	ENSG00000163354	DCST2	1	154990996	155006257	-1	protein_coding	127579	DCST2	1.45882e-09	0.250201	13	20.3	0	NA	NA	NA	NA	7.145e-09	rs1870940;rs6673081	4	yes
VTE	ENSG00000163357	DCST1	1	155006300	155023406	1	protein_coding	149095	DCST1	3.88696e-15	NA	3	5.367	0	NA	NA	NA	NA	NA	rs1870940	4	yes
VTE	ENSG00000143537	ADAM15	1	155023042	155035252	1	protein_coding	8751	ADAM15	1.07719e-11	NA	1	5.367	10	9.80434e-08	1.42533e-35	GTEx/v8/Adipose_Subcutaneous:GTEx/v8/Adipose_Visceral_Omentum:GTEx/v8/Whole_Blood	-	7.145e-09	rs1870940;rs6673081	4	no
VTE	ENSG00000143185	XCL2	1	168510003	168513235	-1	protein_coding	6846	XCL2	0.0874325	1.68677	20	12.54	33	7.75105e-48	4.62676e-40	GTEx/v8/Adipose_Subcutaneous:GTEx/v8/Adipose_Visceral_Omentum:GTEx/v8/Whole_Blood:GTEx/v8/Artery_Aorta:GTEx/v8/Heart_Atrial_Appendage	-	3.574e-40	rs72703796;rs12058546;rs111307211;rs72703795;rs72705895;rs72707947	5	no
VTE	ENSG00000143184	XCL1	1	168545711	168551315	1	protein_coding	6375	XCL1	0.0881602	0.960754	16	12.3	28	7.60258e-18	2.8791e-31	GTEx/v8/Adipose_Subcutaneous:GTEx/v8/Adipose_Visceral_Omentum:GTEx/v8/Whole_Blood	+	5.715e-16	rs72703795;rs75904197;rs12058546;rs6693048	5	no
VTE	ENSG00000143196	DPT	1	168664697	168698502	-1	protein_coding	1805	DPT	9.1051e-05	0.627766	67	15.98	42	8.17861e-12	1.0163e-07	GTEx/v8/Adipose_Subcutaneous:GTEx/v8/Adipose_Visceral_Omentum:GTEx/v8/Artery_Aorta:GTEx/v8/Artery_Tibial	-	1.64e-102	rs604627;rs553743;rs534503;rs12117978;rs590875;rs2744658;rs6427149;rs76860700;rs2786768	5	no
VTE	ENSG00000143153	ATP1B1	1	169074935	169101960	1	protein_coding	481	ATP1B1	0.995565	0.638257	125	16.6	496	1.78988e-21	1.41759e-16	GTEx/v8/Whole_Blood:GTEx/v8/Artery_Aorta:GTEx/v8/Artery_Coronary:GTEx/v8/Artery_Tibial:GTEx/v8/Heart_Atrial_Appendage	+	1.32e-305	rs1200119;rs1200117;rs1200128;rs77448520;rs1892091;rs1200131;rs1200133;rs1358714;rs1200136;rs77977611;rs1124571;rs3766031;rs2143289;rs1040503;rs754549;rs7542713;rs3766042;rs1894692;rs2014878;rs1080266;rs16861990;rs115289994;rs966751;rs12039443;rs6695137;rs6701686;rs1983546;rs2298909;rs961404;rs2040444	5	no
VTE	ENSG00000143156	NME7	1	169101769	169337205	-1	protein_coding	29922	NME7	0.00352848	-0.0417652	623	15.12	683	3.06742e-67	6.49421e-58	GTEx/v8/Adipose_Subcutaneous:GTEx/v8/Adipose_Visceral_Omentum:GTEx/v8/Cells_EBV-transformed_lymphocytes:GTEx/v8/Whole_Blood:GTEx/v8/Artery_Aorta:GTEx/v8/Artery_Coronary:GTEx/v8/Artery_Tibial:GTEx/v8/Heart_Left_Ventricle:GTEx/v8/Liver	-	1.3e-305	rs3766042;rs2014878;rs7542713;rs1080266;rs16861990;rs115289994;rs12039443;rs6695137;rs6701686;rs4454599;rs10732287;rs1200082;rs1894692;rs56084204;rs9287089;rs17517699;rs12118918;rs961404;rs10158131;rs2285211;rs11585766;rs72702145;rs72706076;rs1358714;rs1200136;rs1040503;rs754549;rs6684036;rs4656683;rs2040444;rs723751;rs1124571;rs6427196;rs7526462;rs2982467;rs2038024;rs12408451;rs1983546	5	no
VTE	ENSG00000117475	BLZF1	1	169337208	169365778	1	protein_coding	8548	BLZF1	7.04847e-06	-0.25922	109	13.66	582	3.33976e-22	2.12498e-17	GTEx/v8/Whole_Blood:GTEx/v8/Artery_Tibial	+	6.35e-109	rs4454599;rs961404;rs10158131;rs72706076;rs7542713;rs12039443;rs6695137;rs9287089;rs1080266;rs11585766;rs16861990;rs3766042;rs10732287;rs6701686;rs2038024;rs6684036;rs723751;rs10489183;rs1569474;rs6131;rs542570	5	no
VTE	ENSG00000117477	CCDC181	1	169364108	169429907	-1	protein_coding	57821	CCDC181	3.80247e-07	-0.29077	154	14.97	529	2.1444e-33	3.83047e-27	GTEx/v8/Artery_Aorta:GTEx/v8/Artery_Coronary:GTEx/v8/Artery_Tibial:GTEx/v8/Heart_Atrial_Appendage:GTEx/v8/Heart_Left_Ventricle	-	1.2e-274	rs961404;rs10158131;rs9287089;rs4454599;rs16861990;rs72706076;rs7542713;rs6695137;rs12039443;rs1080266;rs2014878;rs10732287;rs115289994;rs1894692;rs754549;rs3766042;rs6701686;rs1983546	5	no
VTE	ENSG00000117479	SLC19A2	1	169433147	169455241	-1	protein_coding	10560	SLC19A2	0.00428588	-0.73337	63	13.99	24	1.91523e-08	5.75912e-05	GTEx/v8/Adipose_Visceral_Omentum:GTEx/v8/Whole_Blood	+	1e-305	rs10732287;rs9287089;rs961404;rs16861990;rs10158131;rs1080266;rs7542713;rs6695137;rs115289994;rs1894692;rs72706076;rs11585766;rs1983546;rs12408451;rs2038024;rs6684036;rs966751;rs4656683;rs723751;rs6696217;rs2285211;rs6427196	5	no
VTE	ENSG00000198734	F5	1	169483404	169555826	-1	protein_coding	2153	F5	4.69402e-08	0.218629	260	26.8	113	2.81849e-37	1.43828e-30	GTEx/v8/Adipose_Visceral_Omentum:GTEx/v8/Whole_Blood	+	1e-305	rs9332600;rs2040444;rs966751;rs6427196;rs2298909;rs6010;rs13306344;rs9332591;rs1894692;rs6679295;rs10753787;rs760694;rs2205895;rs3917744	5	no
VTE	ENSG00000174175	SELP	1	169558087	169599431	-1	protein_coding	6403	SELP	4.62465e-20	-0.517339	42	10.8	186	6.22852e-06	0.00301231	GTEx/v8/Adipose_Subcutaneous:GTEx/v8/Whole_Blood	+	3.514e-71	rs10753787;rs2205895;rs760694;rs3917744;rs6131;rs10489183;rs2244529;rs1569474;rs3917862;rs542570	5	no
VTE	ENSG00000000460	C1orf112	1	169631245	169823221	1	protein_coding	55732	C1orf112	5.98151e-08	0.159304	352	27	800	2.82149e-14	1.5934e-09	GTEx/v8/Whole_Blood:GTEx/v8/Artery_Aorta:GTEx/v8/Heart_Atrial_Appendage:GTEx/v8/Liver	+	7.985e-69	rs10489183;rs1569474;rs6131;rs3917862;rs2244529;rs12045330;rs6691453;rs542570;rs12136148;rs61805844;rs1894692;rs139541321;rs76829066;rs79060304;rs6692451	5	no
VTE	ENSG00000188404	SELL	1	169659808	169680839	-1	protein_coding	6402	SELL	0.00173463	-0.27053	45	13.16	170	3.65018e-26	6.315e-21	GTEx/v8/Adipose_Subcutaneous:GTEx/v8/Adipose_Visceral_Omentum:GTEx/v8/Whole_Blood	+	2.679e-57	rs6691453;rs10489183;rs542570;rs9332600;rs2298909;rs10753787;rs760694;rs2205895;rs3917744	5	no
VTE	ENSG00000007908	SELE	1	169691781	169733846	-1	protein_coding	6401	SELE	1.66492e-08	-0.0673802	180	23.8	784	1.24217e-21	4.00808e-16	GTEx/v8/Liver	+	3.817e-45	rs10489183;rs542570;rs12136148;rs61805844;rs1894692;rs6131;rs1569474;rs6691453;rs6692451;rs76829066;rs79060304	5	no
VTE	ENSG00000171806	METTL18	1	169761670	169764107	-1	protein_coding	92342	METTL18	0.0289351	-0.194088	21	9.286	883	8.09902e-79	8.86108e-68	GTEx/v8/Adipose_Subcutaneous:GTEx/v8/Adipose_Visceral_Omentum:GTEx/v8/Cells_EBV-transformed_lymphocytes:GTEx/v8/Whole_Blood:GTEx/v8/Artery_Aorta:GTEx/v8/Artery_Coronary:GTEx/v8/Artery_Tibial:GTEx/v8/Heart_Atrial_Appendage:GTEx/v8/Heart_Left_Ventricle:GTEx/v8/Liver	-	3.514e-71	rs10489183;rs542570;rs6131;rs2244529;rs1569474;rs3917862;rs12045330;rs6691453;rs12136148;rs1894692;rs6692451;rs76829066;rs79060304;rs6687139;rs12120558	5	no
VTE	ENSG00000000457	SCYL3	1	169818772	169863408	-1	protein_coding	57147	SCYL3	0.547054	-0.406859	83	16.22	743	2.95651e-09	8.63596e-22	GTEx/v8/Adipose_Subcutaneous:GTEx/v8/Whole_Blood:GTEx/v8/Heart_Left_Ventricle	-	3.817e-45	rs542570;rs12136148;rs6692451;rs76829066;rs10489183;rs6131;rs1569474;rs2244529;rs6691453;rs79060304	5	no
VTE	ENSG00000075945	KIFAP3	1	169890467	170054349	-1	protein_coding	22920	KIFAP3	0.00197155	0.10072	357	19.07	12	1.0016e-05	3.32751e-29	GTEx/v8/Adipose_Visceral_Omentum:GTEx/v8/Artery_Aorta:GTEx/v8/Artery_Tibial	+	9.253e-29	rs542570;rs76829066;rs12136148;rs114233289;rs139541321;rs79060304;rs6691453;rs17349880	5	no
VTE	ENSG00000203740	METTL11B	1	170115142	170136931	1	protein_coding	149281	METTL11B	NA	-0.00770079	21	24.1	0	NA	NA	NA	NA	2.598e-29	rs76829066;rs12136148;rs114233289;rs17349880;rs79060304	5	yes
VTE	ENSG00000120370	GORAB	1	170501270	170522587	1	protein_coding	92344	GORAB	6.82629e-06	0.0588041	1	0.138	0	NA	NA	NA	NA	3.562e-09	rs12749012	5	yes
VTE	ENSG00000007933	FMO3	1	171060018	171086959	1	protein_coding	2328	FMO3	2.82794e-09	-0.196376	0	0	1	5.60373e-05	6.40262e-22	GTEx/v8/Adipose_Visceral_Omentum	+	2.913e-10	rs17349880	5	no
VTE	ENSG00000134369	NAV1	1	201592411	201796102	1	protein_coding	89796	NAV1	1	-1.02397	31	15.09	0	NA	NA	NA	NA	6.394e-13	rs3001023;rs4494199;rs2820319	6	yes
VTE	ENSG00000198700	IPO9	1	201798269	201853422	1	protein_coding	55705	IPO9	0.999992	3.33395	41	22.1	8	5.23017e-06	0.0121043	GTEx/v8/Artery_Aorta:GTEx/v8/Artery_Tibial	+	6.394e-13	rs3001023;rs4494199;rs2820319	6	no
VTE	ENSG00000198892	SHISA4	1	201857808	201861434	1	protein_coding	149345	SHISA4	0.00107148	0.256183	12	22.1	38	3.13926e-11	2.3832e-07	GTEx/v8/Adipose_Subcutaneous:GTEx/v8/Adipose_Visceral_Omentum:GTEx/v8/Liver	-	6.394e-13	rs2820319;rs4494199;rs3001023	6	no
VTE	ENSG00000163431	LMOD1	1	201865580	201915715	-1	protein_coding	25802	LMOD1	0.790873	-0.0854091	36	22.1	79	6.47623e-29	4.88871e-23	GTEx/v8/Adipose_Subcutaneous:GTEx/v8/Adipose_Visceral_Omentum:GTEx/v8/Artery_Aorta:GTEx/v8/Artery_Tibial:GTEx/v8/Heart_Atrial_Appendage	-	6.394e-13	rs2820319;rs4494199;rs3001023	6	no
VTE	ENSG00000134375	TIMM17A	1	201924619	201939789	1	protein_coding	10440	TIMM17A	0.243778	-0.217287	0	0	24	2.64647e-07	1.19899e-69	GTEx/v8/Artery_Tibial	+	4.287e-12	rs3001023;rs4494199;rs2820319	6	no
VTE	ENSG00000123843	C4BPB	1	207262187	207273338	1	protein_coding	725	C4BPB	2.57854e-06	-0.112843	4	2.534	0	NA	NA	NA	NA	1.373e-18	rs78667607	7	yes
VTE	ENSG00000123838	C4BPA	1	207277607	207318317	1	protein_coding	722	C4BPA	0.0127394	-0.1961	7	2.534	4	9.82853e-10	1.79508e-45	GTEx/v8/Adipose_Visceral_Omentum	+	1.373e-18	rs78667607	7	no
VTE	ENSG00000092969	TGFB2	1	218519577	218617961	1	protein_coding	7042	TGFB2	0.989116	0.25587	34	16.02	0	NA	NA	NA	NA	1.214e-08	rs10482771	8	yes
VTE	ENSG00000228208	C1orf143	1	218683438	218699320	1	protein_coding	440714	C1orf143	NA	NA	92	10.55	0	NA	NA	NA	NA	1.99e-11	rs57615042;rs10482771	8	yes
VTE	ENSG00000117020	AKT3	1	243651535	244014381	-1	protein_coding	10000	AKT3	0.999585	-1.49767	127	17.95	0	NA	NA	NA	NA	4.896e-08	rs2087072	9	yes
VTE	ENSG00000162722	TRIM58	1	248020501	248041507	1	protein_coding	25893	TRIM58	2.07667e-07	1.08147	3	17.25	0	NA	NA	NA	NA	5.728e-11	rs3811444	10	yes
VTE	ENSG00000238243	OR2W3	1	248031277	248060449	1	protein_coding	343171	OR2W3	0.0796351	1.23337	3	17.25	2	2.6536e-08	4.46231e-15	GTEx/v8/Whole_Blood	-	5.728e-11	rs3811444	10	no
VTE	ENSG00000150938	CRIM1	2	36583069	36778278	1	protein_coding	51232	CRIM1	0.977883	-0.413786	53	20.1	104	7.33692e-09	9.95187e-09	GTEx/v8/Adipose_Subcutaneous:GTEx/v8/Whole_Blood:GTEx/v8/Artery_Tibial	-	4.897e-14	rs1523785;rs10181664;rs2372604;rs11678218;rs10205290;rs12464610	11	no
VTE	ENSG00000217075	AC007401.2	2	36758948	36779411	-1	protein_coding	NA	NA	NA	NA	42	20.1	0	NA	NA	NA	NA	4.897e-14	rs1523785;rs10181664;rs2372604	11	yes
VTE	ENSG00000171055	FEZ2	2	36778570	36873230	-1	protein_coding	9637	FEZ2	3.5916e-05	-0.622262	137	20.1	143	2.77287e-52	1.45985e-43	GTEx/v8/Adipose_Subcutaneous:GTEx/v8/Adipose_Visceral_Omentum:GTEx/v8/Whole_Blood:GTEx/v8/Heart_Atrial_Appendage:GTEx/v8/Liver	+	4.897e-14	rs10181664;rs2372604;rs1523785;rs11678218;rs10205290;rs12464610	11	no
VTE	ENSG00000115380	EFEMP1	2	56093102	56151274	-1	protein_coding	2202	EFEMP1	0.999786	1.00184	8	17.76	35	6.72794e-07	0.00119545	GTEx/v8/Adipose_Subcutaneous:GTEx/v8/Adipose_Visceral_Omentum	-	3.944e-08	rs59985551	12	no
VTE	ENSG00000221823	PPP3R1	2	68405989	68483369	-1	protein_coding	5534	PPP3R1	0.88982	0.472951	0	0	3	2.96095e-05	1.963e-21	GTEx/v8/Artery_Tibial	NA	NA	rs11126184	13	no
VTE	ENSG00000119865	CNRIP1	2	68511303	68547183	-1	protein_coding	25927	CNRIP1	0.29956	-1.09495	0	0	58	1.77533e-13	7.02324e-13	GTEx/v8/Adipose_Subcutaneous:GTEx/v8/Adipose_Visceral_Omentum:GTEx/v8/Artery_Tibial	-	2.114e-19	rs2289689;rs6744216;rs1867312	13	no
VTE	ENSG00000115956	PLEK	2	68592305	68624585	1	protein_coding	5341	PLEK	0.140274	1.56174	77	23.6	62	1.53697e-13	2.23342e-09	GTEx/v8/Adipose_Subcutaneous:GTEx/v8/Whole_Blood	-	2.114e-19	rs6744216;rs2289689;rs1867312	13	no
VTE	ENSG00000186684	CYP27C1	2	127941696	127977654	-1	protein_coding	339761	CYP27C1	0.000184567	1.07107	39	8.109	173	3.68838e-12	2.83623e-10	GTEx/v8/Adipose_Subcutaneous:GTEx/v8/Adipose_Visceral_Omentum:GTEx/v8/Artery_Tibial	+	4.843e-19	rs10198483;rs74707659;rs11683427;rs4321325;rs6430934;rs2069924;rs2069928;rs6749002;rs72843327	14	no
VTE	ENSG00000163161	ERCC3	2	128014866	128051752	-1	protein_coding	2071	ERCC3	2.05509e-05	0.288711	45	15.24	274	9.17379e-61	1.97874e-52	GTEx/v8/Adipose_Subcutaneous:GTEx/v8/Adipose_Visceral_Omentum:GTEx/v8/Whole_Blood:GTEx/v8/Artery_Aorta:GTEx/v8/Artery_Coronary:GTEx/v8/Artery_Tibial:GTEx/v8/Heart_Atrial_Appendage:GTEx/v8/Heart_Left_Ventricle:GTEx/v8/Liver	-	1.929e-31	rs2069924;rs2069904;rs56273408;rs6430934;rs1799809;rs10198483;rs74707659;rs4321325;rs11683427;rs6749002;rs10928767;rs4662582;rs1549766;rs6709113	14	no
VTE	ENSG00000169967	MAP3K2	2	128056306	128146041	-1	protein_coding	10746	MAP3K2	0.999561	-1.31838	102	18.35	233	1.02046e-54	6.63089e-47	GTEx/v8/Adipose_Subcutaneous:GTEx/v8/Adipose_Visceral_Omentum:GTEx/v8/Cells_EBV-transformed_lymphocytes:GTEx/v8/Whole_Blood:GTEx/v8/Artery_Aorta:GTEx/v8/Artery_Coronary:GTEx/v8/Artery_Tibial:GTEx/v8/Heart_Atrial_Appendage:GTEx/v8/Heart_Left_Ventricle	+	1.929e-31	rs56273408;rs2069924;rs2069904;rs6430934;rs2069928;rs1799809;rs10198483;rs74707659;rs4321325;rs11683427;rs6749002;rs10928767;rs4662582;rs1549766;rs6709113;rs72843327	14	no
VTE	ENSG00000115718	PROC	2	128176003	128186822	1	protein_coding	5624	PROC	0.0324754	0.404689	57	14.25	125	1.14088e-10	2.73034e-06	GTEx/v8/Liver	-	1.929e-31	rs1799809;rs6430934;rs2069904;rs2069924;rs2069928;rs6749002;rs72843327;rs56273408;rs10928767	14	no
VTE	ENSG00000163166	IWS1	2	128193783	128284462	-1	protein_coding	55677	IWS1	0.986445	-0.459784	116	16.82	44	8.91808e-09	1.35642e-06	GTEx/v8/Adipose_Subcutaneous:GTEx/v8/Whole_Blood:GTEx/v8/Artery_Tibial	+	8.858e-25	rs2069928;rs2069904;rs2069924;rs72843327;rs6749002;rs1799809;rs10928767;rs4662582;rs1549766;rs6709113	14	no
VTE	ENSG00000169994	MYO7B	2	128293378	128395304	1	protein_coding	4648	MYO7B	6.38295e-16	-0.0440166	58	9.74	134	3.42386e-12	3.33351e-30	GTEx/v8/Adipose_Subcutaneous:GTEx/v8/Adipose_Visceral_Omentum:GTEx/v8/Whole_Blood:GTEx/v8/Artery_Tibial:GTEx/v8/Heart_Atrial_Appendage:GTEx/v8/Heart_Left_Ventricle	-	6.218e-12	rs4662582;rs1549766;rs6709113;rs2069928;rs72843327;rs6749002;rs2069924	14	no
VTE	ENSG00000072163	LIMS2	2	128395956	128439360	-1	protein_coding	55679	LIMS2	1.1399e-05	-0.0801285	0	0	77	1.2032e-09	6.9978e-13	GTEx/v8/Whole_Blood	-	1.726e-15	rs11683427;rs4321325;rs2069924;rs2069928;rs6749002	14	no
VTE	ENSG00000144230	GPR17	2	128403439	128410213	1	protein_coding	2840	GPR17	1.06559e-05	0.907937	0	0	196	5.5649e-10	8.31588e-76	GTEx/v8/Adipose_Subcutaneous:GTEx/v8/Adipose_Visceral_Omentum:GTEx/v8/Artery_Aorta:GTEx/v8/Artery_Tibial:GTEx/v8/Heart_Atrial_Appendage:GTEx/v8/Heart_Left_Ventricle	+	1.929e-31	rs10198483;rs74707659;rs2069904;rs56273408;rs6430934;rs2069928;rs72843327;rs4321325;rs11683427;rs1799809;rs1549766;rs6709113	14	no
VTE	ENSG00000136731	UGGT1	2	128848774	128953251	1	protein_coding	56886	UGGT1	0.00289726	-0.616232	0	0	1	9.09812e-05	8.53535e-07	GTEx/v8/Artery_Aorta	-	3.911e-12	rs4321325	14	no
VTE	ENSG00000065413	ANKRD44	2	197831741	198175897	-1	protein_coding	91526	ANKRD44	0.775903	NA	0	0	212	2.02414e-05	6.24308e-10	GTEx/v8/Adipose_Subcutaneous	+	4.322e-08	rs78872368	15	no
VTE	ENSG00000115524	SF3B1	2	198254508	198299815	-1	protein_coding	23451	SF3B1	1	-0.619089	22	10.81	13	0.000143931	1.68289e-06	GTEx/v8/Adipose_Subcutaneous	NA	NA	rs78872368	15	no
VTE	ENSG00000115520	COQ10B	2	198318147	198340032	1	protein_coding	80219	COQ10B	0.140033	-0.989156	8	10.99	0	NA	NA	NA	NA	NA	rs78872368	15	yes
VTE	ENSG00000144381	HSPD1	2	198351305	198381461	-1	protein_coding	3329	HSPD1	0.985208	-0.813832	16	21.2	0	NA	NA	NA	NA	NA	rs78872368	15	yes
VTE	ENSG00000115541	HSPE1	2	198364718	198368181	1	protein_coding	3336	HSPE1	0.787528	-0.835658	12	21.2	0	NA	NA	NA	NA	NA	rs78872368	15	yes
VTE	ENSG00000270757	HSPE1-MOB4	2	198365137	198415450	1	protein_coding	100529241	HSPE1-MOB4	0.889798	NA	22	21.2	0	NA	NA	NA	NA	NA	rs78872368	15	yes
VTE	ENSG00000115540	MOB4	2	198380295	198418423	1	protein_coding	25843	MOB4	0.777833	-1.62684	14	14.6	0	NA	NA	NA	NA	NA	rs78872368	15	yes
VTE	ENSG00000162944	RFTN2	2	198432948	198540769	-1	protein_coding	130132	RFTN2	0.00207696	0.166398	67	11.18	281	1.6304e-09	9.14531e-11	GTEx/v8/Adipose_Subcutaneous:GTEx/v8/Adipose_Visceral_Omentum:GTEx/v8/Artery_Tibial:GTEx/v8/Heart_Atrial_Appendage:GTEx/v8/Heart_Left_Ventricle	-	4.322e-08	rs78872368	15	no
VTE	ENSG00000222017	AC011997.1	2	198557830	198639547	1	protein_coding	NA	NA	NA	NA	53	13.55	0	NA	NA	NA	NA	NA	rs78872368	15	yes
VTE	ENSG00000247626	MARS2	2	198570087	198573113	1	protein_coding	92935	MARS2	1.41647e-06	-0.302062	25	10.7	0	NA	NA	NA	NA	NA	rs78872368	15	yes
VTE	ENSG00000152430	BOLL	2	198591603	198651486	-1	protein_coding	66037	BOLL	0.00790218	-1.24188	33	16.73	0	NA	NA	NA	NA	NA	rs78872368	15	yes
VTE	ENSG00000115896	PLCL1	2	198669426	199437305	1	protein_coding	5334	PLCL1	0.0110524	NA	150	17.49	281	1.22802e-11	1.53578e-37	GTEx/v8/Whole_Blood:GTEx/v8/Artery_Aorta	-	4.322e-08	rs78872368	15	no
VTE	ENSG00000021826	CPS1	2	211342406	211543831	1	protein_coding	1373	CPS1	0.0833574	0.929214	3	20.8	2	4.75625e-05	1.95223e-39	GTEx/v8/Adipose_Subcutaneous	+	3.802e-10	rs1047891;rs55932961;rs4673553	16	no
VTE	ENSG00000044524	EPHA3	3	89156674	89531284	1	protein_coding	2042	EPHA3	0.015686	-0.110284	202	21.6	309	8.97526e-08	7.80657e-07	GTEx/v8/Artery_Tibial	-	3.393e-13	rs140602438;rs28623022;rs819293;rs1464463;rs9858006;rs4974358	17	no
VTE	ENSG00000184500	PROS1	3	93591881	93692910	-1	protein_coding	5627	PROS1	0.000209234	-0.863077	43	9.976	137	1.60837e-06	2.57092e-09	GTEx/v8/Adipose_Subcutaneous:GTEx/v8/Artery_Aorta:GTEx/v8/Artery_Tibial:GTEx/v8/Heart_Atrial_Appendage:GTEx/v8/Heart_Left_Ventricle	+	2.927e-17	rs6123;rs7616142;rs6795524;rs9822589;rs1598219	18	no
VTE	ENSG00000169379	ARL13B	3	93698983	93774512	1	protein_coding	200894	ARL13B	1.39145e-06	-0.87234	45	16.26	0	NA	NA	NA	NA	2.98e-17	rs7616142;rs9822589;rs6123;rs6795524	18	yes
VTE	ENSG00000178750	STX19	3	93733213	93747454	-1	protein_coding	415117	STX19	1.15387e-05	-0.312778	18	9.077	70	5.88427e-05	2.51286e-10	GTEx/v8/Adipose_Subcutaneous:GTEx/v8/Adipose_Visceral_Omentum:GTEx/v8/Heart_Atrial_Appendage	-	2.98e-17	rs9822589;rs6123;rs6795524;rs7616142;rs1598219	18	no
VTE	ENSG00000178700	DHFRL1	3	93766680	93782233	-1	protein_coding	200895	DHFRL1	0.102598	-1.65954	12	16.26	0	NA	NA	NA	NA	5.618e-17	rs9822589;rs6123;rs6795524;rs7616142	18	yes
VTE	ENSG00000178694	NSUN3	3	93781760	93847389	1	protein_coding	63899	NSUN3	2.56992e-07	-0.600728	34	15.69	0	NA	NA	NA	NA	5.276e-17	rs7616142;rs6795524;rs9822589;rs6123	18	yes
VTE	ENSG00000070476	ZXDC	3	126156444	126194762	-1	protein_coding	79364	ZXDC	0.000818652	0.548771	0	0	5	1.56865e-07	1.59899e-17	GTEx/v8/Whole_Blood	-	2.862e-09	rs10934779	19	no
VTE	ENSG00000159650	UROC1	3	126200124	126236616	-1	protein_coding	131669	UROC1	3.35645e-10	0.294598	21	9.143	0	NA	NA	NA	NA	4.006e-09	rs10934779	19	yes
VTE	ENSG00000180767	CHST13	3	126243126	126262134	1	protein_coding	166012	CHST13	0.000159792	-0.391391	35	15.72	48	7.27243e-120	7.71052e-106	GTEx/v8/Adipose_Subcutaneous:GTEx/v8/Adipose_Visceral_Omentum:GTEx/v8/Whole_Blood:GTEx/v8/Artery_Aorta:GTEx/v8/Artery_Coronary:GTEx/v8/Artery_Tibial:GTEx/v8/Heart_Atrial_Appendage:GTEx/v8/Heart_Left_Ventricle	-	2.313e-10	rs10934779	19	no
VTE	ENSG00000180697	C3orf22	3	126245842	126277808	-1	protein_coding	152065	C3orf22	0.127311	0.333303	53	15.72	0	NA	NA	NA	NA	2.313e-10	rs10934779	19	yes
VTE	ENSG00000197763	TXNRD3	3	126290622	126373998	-1	protein_coding	114112	TXNRD3	NA	NA	1	1.047	0	NA	NA	NA	NA	NA	rs10934779	19	yes
VTE	ENSG00000206483	TXNRD3NB	3	126290625	126327398	-1	protein_coding	645840	TXNRD3NB	0.00177417	-0.663182	1	1.047	0	NA	NA	NA	NA	NA	rs10934779	19	yes
VTE	ENSG00000163659	TIPARP	3	156391024	156424559	1	protein_coding	25976	TIPARP	0.997752	-1.24771	0	0	17	1.2174e-13	6.19425e-10	GTEx/v8/Adipose_Subcutaneous:GTEx/v8/Adipose_Visceral_Omentum:GTEx/v8/Artery_Tibial	-	6.117e-12	rs9854955	20	no
VTE	ENSG00000113889	KNG1	3	186435065	186461743	1	protein_coding	3827	KNG1	4.17299e-08	1.32849	22	15.75	0	NA	NA	NA	NA	6.384e-13	rs5030062;rs7647509	21	yes
VTE	ENSG00000173950	XXYLT1	3	194789008	194991896	-1	protein_coding	152002	XXYLT1	0.0516035	1.60523	45	12.76	37	2.50752e-17	6.72293e-13	GTEx/v8/Adipose_Subcutaneous:GTEx/v8/Adipose_Visceral_Omentum:GTEx/v8/Artery_Aorta:GTEx/v8/Artery_Coronary:GTEx/v8/Artery_Tibial:GTEx/v8/Heart_Atrial_Appendage	-	3.108e-11	rs67381912;rs56324901	22	no
VTE	ENSG00000138674	SEC31A	4	83739814	83822319	-1	protein_coding	22872	SEC31A	0.00369935	-0.377181	80	16.05	0	NA	NA	NA	NA	NA	rs10033399	23	yes
VTE	ENSG00000168152	THAP9	4	83821837	83841122	1	protein_coding	79725	THAP9	7.47715e-10	-0.374471	24	16.05	0	NA	NA	NA	NA	NA	rs10033399	23	yes
VTE	ENSG00000189308	LIN54	4	83831126	83934079	-1	protein_coding	132660	LIN54	0.999434	-0.583272	102	18.89	0	NA	NA	NA	NA	2.688e-08	rs10033399	23	yes
VTE	ENSG00000138663	COPS4	4	83955600	83996971	1	protein_coding	51138	COPS4	0.997696	-0.379671	25	12.82	0	NA	NA	NA	NA	NA	rs10033399	23	yes
VTE	ENSG00000145287	PLAC8	4	84011201	84058228	-1	protein_coding	51316	PLAC8	0.372859	0.171622	3	9.691	0	NA	NA	NA	NA	NA	rs10033399	23	yes
VTE	ENSG00000138639	ARHGAP24	4	86396267	86923823	1	protein_coding	83478	ARHGAP24	0.00469608	-0.109671	36	10.52	32	1.46352e-44	7.9538e-38	GTEx/v8/Adipose_Subcutaneous:GTEx/v8/Artery_Aorta:GTEx/v8/Artery_Coronary:GTEx/v8/Artery_Tibial	-	1.251e-10	rs72976751;rs10516757;rs12710823;rs1563000	24	no
VTE	ENSG00000137462	TLR2	4	154622652	154626851	1	protein_coding	7097	TLR2	9.22925e-05	0.437533	0	0	5	4.49241e-05	3.2883e-06	GTEx/v8/Artery_Tibial	-	4.32e-172	rs2066864	25	no
VTE	ENSG00000197410	DCHS2	4	155153399	155412930	-1	protein_coding	54798	DCHS2	7.24817e-28	-0.206244	170	19.95	30	1.10405e-08	5.97601e-05	GTEx/v8/Adipose_Visceral_Omentum	+	1.013e-77	rs116333064;rs62330361;rs28588655;rs9884775;rs4696576;rs17373860;rs7681708;rs150244948;rs184310561;rs4323084;rs7666020;rs13121749;rs4554047;rs12648258;rs6839809	25	no
VTE	ENSG00000171566	PLRG1	4	155456158	155471587	-1	protein_coding	5356	PLRG1	0.998225	2.29865	75	14.19	2	7.07461e-05	2.75756e-05	GTEx/v8/Adipose_Subcutaneous	-	4.38e-102	rs13435101;rs4482740;rs6839809;rs12648258;rs35290073;rs72679178;rs12645631;rs13112318;rs28365896;rs72681247;rs56011295;rs28673871;rs115999709;rs4557243;rs7666020	25	no
VTE	ENSG00000171564	FGB	4	155484108	155492238	1	protein_coding	2244	FGB	0.19539	0.23189	69	15.39	0	NA	NA	NA	NA	3.08e-165	rs12648258;rs115999709;rs72679178;rs4557243;rs28673871;rs56011295;rs72681247;rs2070008;rs79726896;rs4463047;rs62330424;rs2066864	25	yes
VTE	ENSG00000171560	FGA	4	155504278	155511918	-1	protein_coding	2243	FGA	6.34646e-10	-0.0974155	40	10.74	0	NA	NA	NA	NA	1.95e-190	rs72679178;rs28673871;rs79726896;rs4463047;rs62330424;rs2066864;rs2070008;rs74745756;rs2070006;rs72681247	25	yes
VTE	ENSG00000171557	FGG	4	155525286	155534119	-1	protein_coding	2266	FGG	0.0792944	-0.0850257	34	12.82	0	NA	NA	NA	NA	1.06e-190	rs2070006;rs28673871;rs2066864;rs62330424;rs72681247;rs1049636;rs6536024;rs74745756;rs71605214	25	yes
VTE	ENSG00000121207	LRAT	4	155548097	155674270	1	protein_coding	9227	LRAT	0.0969625	-0.937219	17	14.92	48	2.43897e-09	8.8764e-25	GTEx/v8/Heart_Atrial_Appendage	-	3.87e-188	rs74745756;rs2066864;rs1049636;rs71605214;rs6536024;rs72681247;rs7660987;rs79201245;rs35555271;rs72679178	25	no
VTE	ENSG00000164342	TLR3	4	186990306	187009223	1	protein_coding	7098	TLR3	0.00121124	0.101867	1	4.36	45	2.69897e-09	1.52934e-05	GTEx/v8/Whole_Blood	-	3.32e-131	rs75357674;rs6818689;rs2292426;rs2292428;rs7687961;rs4253288;rs4253403;rs6843711	26	no
VTE	ENSG00000109794	FAM149A	4	187025573	187093821	1	protein_coding	25854	FAM149A	0.00644453	NA	5	9.325	133	6.41481e-28	1.41284e-25	GTEx/v8/Adipose_Subcutaneous:GTEx/v8/Adipose_Visceral_Omentum:GTEx/v8/Cells_EBV-transformed_lymphocytes:GTEx/v8/Whole_Blood:GTEx/v8/Artery_Aorta:GTEx/v8/Artery_Coronary:GTEx/v8/Artery_Tibial:GTEx/v8/Heart_Atrial_Appendage:GTEx/v8/Heart_Left_Ventricle	+	7.13e-157	rs142316601;rs143970142;rs114742882;rs10866290;rs2292426;rs4253314;rs6836491;rs7683424;rs4241822;rs2292428;rs10004932;rs4253244;rs4253287;rs4253416;rs4253434;rs13143773;rs11132383	26	no
VTE	ENSG00000269302	AC110771.1	4	187111913	187112626	-1	protein_coding	NA	NA	NA	NA	32	14.23	0	NA	NA	NA	NA	1.98e-90	rs6818689;rs10866290;rs7683424;rs4241822;rs72646257;rs2292426;rs72646269;rs2292428;rs7687961	26	yes
VTE	ENSG00000145476	CYP4V2	4	187112674	187134610	1	protein_coding	285440	CYP4V2	0.000200713	NA	99	14.23	169	2.48401e-41	8.50038e-35	GTEx/v8/Adipose_Subcutaneous:GTEx/v8/Adipose_Visceral_Omentum:GTEx/v8/Cells_EBV-transformed_lymphocytes:GTEx/v8/Whole_Blood:GTEx/v8/Artery_Aorta:GTEx/v8/Artery_Coronary:GTEx/v8/Artery_Tibial:GTEx/v8/Heart_Atrial_Appendage:GTEx/v8/Heart_Left_Ventricle:GTEx/v8/Liver	-	3.32e-131	rs6818689;rs10866290;rs7683424;rs4241822;rs72646257;rs2292426;rs72646269;rs2292428;rs7687961;rs4253288;rs72646294;rs10004932;rs6821390;rs4253314;rs4253244;rs4253408;rs4253277;rs4253333;rs6836491;rs6843711;rs4253287;rs4253267;rs4253403;rs4253418;rs4253434;rs13143773;rs907439	26	no
VTE	ENSG00000164344	KLKB1	4	187130133	187179625	1	protein_coding	3818	KLKB1	4.75954e-11	0.398205	227	12.24	149	3.52686e-31	2.60464e-34	GTEx/v8/Adipose_Subcutaneous:GTEx/v8/Adipose_Visceral_Omentum:GTEx/v8/Whole_Blood:GTEx/v8/Artery_Aorta:GTEx/v8/Artery_Coronary:GTEx/v8/Artery_Tibial:GTEx/v8/Heart_Atrial_Appendage:GTEx/v8/Heart_Left_Ventricle	+	5.94e-175	rs2292426;rs72646269;rs4241822;rs7683424;rs2292428;rs7687961;rs4253288;rs72646294;rs10004932;rs6821390;rs4253314;rs4253244;rs4253408;rs4253277;rs4253269;rs4253267;rs4253287;rs59634726;rs4253333;rs4253403;rs11132383;rs12186258;rs6836491;rs2289252;rs4253434;rs4253413;rs4253398;rs6843711;rs2036914;rs4253416;rs10866290;rs11938564;rs907439;rs6824705	26	no
VTE	ENSG00000088926	F11	4	187187099	187210835	1	protein_coding	2160	F11	1.91287e-22	0.199296	114	9.713	122	1.7831e-12	2.05382e-08	GTEx/v8/Artery_Aorta:GTEx/v8/Artery_Tibial	-	3.54e-196	rs4241822;rs4253288;rs4253287;rs4253277;rs4253267;rs4253408;rs4253333;rs4253403;rs4253314;rs11132383;rs6821390;rs59634726;rs12186258;rs6836491;rs2289252;rs4253434;rs4253413;rs4253398;rs6843711;rs2036914;rs4253416;rs6818689;rs6824705;rs72646269;rs4253418;rs11938564;rs72646294;rs13143773;rs11132387;rs907439;rs56379917;rs4253244;rs10866290;rs7683424;rs2292428	26	no
VTE	ENSG00000272297	RP11-215A19.2	4	187347700	187476464	-1	protein_coding	NA	NA	NA	NA	132	10.84	0	NA	NA	NA	NA	4.965e-18	rs7685922;rs6832067;rs10454254;rs67235209;rs58116685;rs2007012;rs1037354;rs6818689;rs11132396;rs72646257;rs1868895	26	yes
VTE	ENSG00000083857	FAT1	4	187508937	187647876	-1	protein_coding	2195	FAT1	1.77906e-10	NA	1	19.42	0	NA	NA	NA	NA	3.285e-09	rs35670235	26	yes
VTE	ENSG00000113389	NPR3	5	32689176	32791819	1	protein_coding	4883	NPR3	0.00309926	2.86653	0	0	1	5.06998e-05	0.0375668	GTEx/v8/Heart_Atrial_Appendage	NA	NA	rs1173727	27	no
VTE	ENSG00000153113	CAST	5	95860971	96115299	1	protein_coding	831	CAST	1.55576e-06	0.291307	0	0	262	5.51737e-07	1.07826e-54	GTEx/v8/Adipose_Subcutaneous:GTEx/v8/Artery_Tibial	+	1.051e-09	rs1363976	29	no
VTE	ENSG00000164307	ERAP1	5	96096521	96143803	-1	protein_coding	51752	ERAP1	9.9901e-18	0.30749	0	0	265	3.39448e-09	3.77589e-37	GTEx/v8/Artery_Aorta:GTEx/v8/Artery_Tibial:GTEx/v8/Heart_Atrial_Appendage	+	1.051e-09	rs1363976	29	no
VTE	ENSG00000247121	CTD-2260A17.2	5	96149731	96271513	-1	protein_coding	NA	NA	NA	NA	204	18.66	146	1.70939e-06	0.00252633	GTEx/v8/Whole_Blood	+	1.051e-09	rs1363976	29	no
VTE	ENSG00000164308	ERAP2	5	96211643	96255420	1	protein_coding	64167	ERAP2	3.18437e-22	1.97532	168	18.66	265	1.00526e-258	2.21675e-230	GTEx/v8/Adipose_Subcutaneous:GTEx/v8/Adipose_Visceral_Omentum:GTEx/v8/Cells_EBV-transformed_lymphocytes:GTEx/v8/Whole_Blood:GTEx/v8/Artery_Aorta:GTEx/v8/Artery_Coronary:GTEx/v8/Artery_Tibial:GTEx/v8/Heart_Atrial_Appendage:GTEx/v8/Heart_Left_Ventricle:GTEx/v8/Liver	-	1.051e-09	rs1363976	29	no
VTE	ENSG00000113441	LNPEP	5	96271098	96373219	1	protein_coding	4012	LNPEP	0.998308	1.82123	152	14.98	265	2.94287e-22	1.82561e-17	GTEx/v8/Adipose_Subcutaneous:GTEx/v8/Whole_Blood:GTEx/v8/Artery_Aorta:GTEx/v8/Artery_Tibial	-	1.051e-09	rs1363976	29	no
VTE	ENSG00000151422	FER	5	108083523	108532542	1	protein_coding	2241	FER	0.96842	1.73407	200	16.89	177	3.04906e-14	1.98432e-16	GTEx/v8/Artery_Aorta:GTEx/v8/Artery_Coronary:GTEx/v8/Artery_Tibial:GTEx/v8/Heart_Left_Ventricle	+	4.157e-08	rs113866295	30	no
VTE	ENSG00000155329	ZCCHC10	5	132332677	132362296	-1	protein_coding	54819	ZCCHC10	0.160802	-0.20978	2	14.25	0	NA	NA	NA	NA	4.254e-12	rs55747751	31	yes
VTE	ENSG00000170606	HSPA4	5	132387654	132442141	1	protein_coding	3308	HSPA4	0.999958	-0.0696306	114	15.59	106	6.542e-18	2.33495e-13	GTEx/v8/Adipose_Subcutaneous:GTEx/v8/Whole_Blood:GTEx/v8/Artery_Tibial	+	2.621e-14	rs56083805;rs55747751;rs72801480	31	no
VTE	ENSG00000079691	LRRC16A	6	25279306	25620758	1	protein_coding	55604	LRRC16A	0.502319	0.400707	34	15.37	11	5.93011e-05	4.2113e-20	GTEx/v8/Adipose_Subcutaneous:GTEx/v8/Artery_Tibial	+	4.85e-14	rs212934;rs214060;rs12526480;rs79920061	32	no
VTE	ENSG00000079689	SCGN	6	25652464	25702011	1	protein_coding	10590	SCGN	0.035946	0.102936	7	8.824	38	3.21926e-31	2.20036e-37	GTEx/v8/Adipose_Subcutaneous:GTEx/v8/Adipose_Visceral_Omentum:GTEx/v8/Artery_Aorta:GTEx/v8/Heart_Left_Ventricle	-	4.85e-14	rs212934;rs214060	32	no
VTE	ENSG00000124568	SLC17A1	6	25783125	25832287	-1	protein_coding	6568	SLC17A1	2.59261e-10	-0.181263	2	5.729	0	NA	NA	NA	NA	NA	rs79920061	32	yes
VTE	ENSG00000124564	SLC17A3	6	25833294	25882514	-1	protein_coding	10786	SLC17A3	9.88206e-14	-0.246503	5	3.952	0	NA	NA	NA	NA	3.192e-08	rs79920061	32	yes
VTE	ENSG00000112337	SLC17A2	6	25912982	25930946	-1	protein_coding	10246	SLC17A2	0.00466985	-0.129201	1	2.397	0	NA	NA	NA	NA	NA	rs79920061	32	yes
VTE	ENSG00000112343	TRIM38	6	25963030	25987384	1	protein_coding	10475	TRIM38	4.7513e-06	-0.220583	0	0	1	1.53602e-05	2.71219e-11	GTEx/v8/Whole_Blood:GTEx/v8/Artery_Tibial	+	1.475e-08	rs4645	32	no
VTE	ENSG00000010704	HFE	6	26087509	26098571	1	protein_coding	3077	HFE	8.49697e-07	0.210172	2	25.2	1	0.000128073	3.02649e-11	GTEx/v8/Adipose_Subcutaneous	+	1.475e-08	rs79920061;rs4645	32	no
VTE	ENSG00000197061	HIST1H4C	6	26104104	26104518	1	protein_coding	8364	HIST1H4C	8.85617e-05	0.852192	1	3.208	0	NA	NA	NA	NA	NA	rs79920061	32	yes
VTE	ENSG00000187475	HIST1H1T	6	26107640	26108364	-1	protein_coding	3010	HIST1H1T	NA	-0.0680391	1	3.208	0	NA	NA	NA	NA	NA	rs79920061	32	yes
VTE	ENSG00000180596	HIST1H2BC	6	26115101	26124154	-1	protein_coding	8347	HIST1H2BC	0.00287801	0.335736	2	22.1	0	NA	NA	NA	NA	1.475e-08	rs79920061;rs4645	32	yes
VTE	ENSG00000180573	HIST1H2AC	6	26124373	26139344	1	protein_coding	8334	HIST1H2AC	0.599176	0.739679	2	22.1	0	NA	NA	NA	NA	1.475e-08	rs79920061;rs4645	32	yes
VTE	ENSG00000186470	BTN3A2	6	26365387	26378546	1	protein_coding	11118	BTN3A2	0.000124519	2.20791	0	0	33	1.68364e-06	4.18669e-117	GTEx/v8/Adipose_Subcutaneous:GTEx/v8/Adipose_Visceral_Omentum:GTEx/v8/Whole_Blood:GTEx/v8/Artery_Aorta:GTEx/v8/Artery_Tibial:GTEx/v8/Liver	+	4.85e-14	rs212934;rs214060;rs12526480	32	no
VTE	ENSG00000181315	ZNF322	6	26636518	26659980	-1	protein_coding	79692	ZNF322	NA	-1.14047	0	0	1	0.000216544	6.66811e-52	GTEx/v8/Adipose_Subcutaneous:GTEx/v8/Adipose_Visceral_Omentum:GTEx/v8/Artery_Tibial	+	4.767e-10	rs212934	32	no
VTE	ENSG00000164506	STXBP5	6	147525561	147706866	1	protein_coding	134957	STXBP5	0.999992	NA	118	14.73	67	1.09179e-06	0.00206535	GTEx/v8/Whole_Blood:GTEx/v8/Artery_Tibial:GTEx/v8/Liver	+	8.44e-13	rs9373523;rs2786187	34	no
VTE	ENSG00000153814	JAZF1	7	27870192	28220362	-1	protein_coding	221895	JAZF1	0.958302	-0.943258	47	20.2	74	3.07178e-12	8.69357e-15	GTEx/v8/Adipose_Subcutaneous:GTEx/v8/Adipose_Visceral_Omentum:GTEx/v8/Artery_Aorta:GTEx/v8/Artery_Tibial:GTEx/v8/Heart_Atrial_Appendage:GTEx/v8/Heart_Left_Ventricle:GTEx/v8/Liver	+	2.584e-08	rs886663;rs1513275	35	no
VTE	ENSG00000001631	KRIT1	7	91828283	91875480	-1	protein_coding	889	KRIT1	0.0942382	-0.47366	0	0	5	3.97791e-05	7.98361e-05	GTEx/v8/Artery_Aorta	-	2.558e-08	rs42033	36	no
VTE	ENSG00000157259	GATAD1	7	92076767	92088150	1	protein_coding	57798	GATAD1	0.507483	-0.400631	0	0	35	7.06333e-08	8.43752e-27	GTEx/v8/Adipose_Subcutaneous:GTEx/v8/Artery_Aorta:GTEx/v8/Artery_Tibial:GTEx/v8/Heart_Left_Ventricle	-	6.166e-10	rs42033;rs42038;rs3731326	36	no
VTE	ENSG00000234545	FAM133B	7	92190107	92219708	-1	protein_coding	257415	FAM133B	0.000297399	-0.728227	1	1.864	0	NA	NA	NA	NA	NA	rs42033	36	yes
VTE	ENSG00000105810	CDK6	7	92234235	92465908	-1	protein_coding	1021	CDK6	0.923677	-3.08722	52	16.21	0	NA	NA	NA	NA	6.166e-10	rs42038;rs42033;rs3731326	36	yes
VTE	ENSG00000104626	ERI1	8	8859657	8974256	1	protein_coding	90459	ERI1	0.000454685	0.94936	0	0	25	1.7192e-06	1.58151e-06	GTEx/v8/Artery_Aorta	-	3.742e-08	rs35555151	38	no
VTE	ENSG00000173273	TNKS	8	9413424	9639856	1	protein_coding	8658	TNKS	0.777116	1.63727	0	0	5	5.51718e-06	0.00127623	GTEx/v8/Liver	NA	NA	rs35555151	38	no
VTE	ENSG00000168079	SCARA5	8	27727399	27850244	-1	protein_coding	286133	SCARA5	0.0669918	2.52169	51	17.32	36	5.97454e-16	1.61158e-11	GTEx/v8/Adipose_Subcutaneous:GTEx/v8/Adipose_Visceral_Omentum	-	1.362e-12	rs2685417;rs10087301	39	no
VTE	ENSG00000134014	ELP3	8	27947190	28048673	1	protein_coding	55140	ELP3	3.92611e-07	-0.149156	0	0	3	5.26469e-06	3.71824e-82	GTEx/v8/Whole_Blood	NA	NA	rs2685417	39	no
VTE	ENSG00000168575	SLC20A2	8	42273993	42397069	-1	protein_coding	6575	SLC20A2	0.86443	-0.217548	2	1.269	2	1.39744e-32	3.39713e-26	GTEx/v8/Adipose_Subcutaneous:GTEx/v8/Adipose_Visceral_Omentum:GTEx/v8/Artery_Aorta:GTEx/v8/Artery_Tibial	-	2.135e-09	rs2978457	40	no
VTE	ENSG00000176209	SMIM19	8	42396298	42409603	1	protein_coding	114926	SMIM19	0.323328	0.309359	0	0	2	6.3928e-16	1.13025e-64	GTEx/v8/Adipose_Subcutaneous:GTEx/v8/Adipose_Visceral_Omentum:GTEx/v8/Cells_EBV-transformed_lymphocytes:GTEx/v8/Whole_Blood:GTEx/v8/Artery_Aorta:GTEx/v8/Artery_Tibial:GTEx/v8/Heart_Atrial_Appendage:GTEx/v8/Heart_Left_Ventricle	-	2.135e-09	rs2978457	40	no
VTE	ENSG00000169946	ZFPM2	8	106330920	106816760	1	protein_coding	23414	ZFPM2	0.999956	NA	126	21.1	0	NA	NA	NA	NA	8.306e-30	rs302953;rs12675041;rs12679049;rs6993770;rs6993696;rs996488;rs1450161;rs72673751;rs10505076;rs16873415;rs6995272	41	yes
VTE	ENSG00000165025	SYK	9	93564069	93660831	1	protein_coding	6850	SYK	0.99854	1.78178	6	7.169	0	NA	NA	NA	NA	6.095e-09	rs10993706	42	yes
VTE	ENSG00000130958	SLC35D2	9	99082988	99145992	-1	protein_coding	11046	SLC35D2	9.13442e-05	-0.0291554	9	2.285	0	NA	NA	NA	NA	1.919e-09	rs10990535	43	yes
VTE	ENSG00000165244	ZNF367	9	99148223	99180611	-1	protein_coding	195828	ZNF367	0.802012	-0.672294	4	6.716	0	NA	NA	NA	NA	NA	rs10990535	43	yes
VTE	ENSG00000130956	HABP4	9	99212483	99253618	1	protein_coding	22927	HABP4	0.0049325	-0.489071	1	3.301	5	7.00408e-05	0.00467166	GTEx/v8/Whole_Blood	NA	NA	rs10990535	43	no
VTE	ENSG00000081377	CDC14B	9	99252523	99382112	-1	protein_coding	8555	CDC14B	0.576307	-1.17286	2	10.54	0	NA	NA	NA	NA	NA	rs10990535	43	yes
VTE	ENSG00000125485	DDX31	9	135468384	135545788	-1	protein_coding	64794	DDX31	2.75576e-06	-0.899017	0	0	3	0.000105674	9.60418e-96	GTEx/v8/Artery_Tibial	+	8.708e-33	rs78590974;rs117210485	44	no
VTE	ENSG00000165702	GFI1B	9	135820932	135867083	1	protein_coding	8328	GFI1B	0.0128388	1.33795	2	5.179	0	NA	NA	NA	NA	4.238e-13	rs8193009	44	yes
VTE	ENSG00000170835	CEL	9	135937365	135947248	1	protein_coding	1056	CEL	6.34005e-05	0.00813064	0	0	1	3.10004e-05	0.0406485	GTEx/v8/Adipose_Subcutaneous	+	6.522e-22	rs74921353	44	no
VTE	ENSG00000160271	RALGDS	9	135973107	136039301	-1	protein_coding	5900	RALGDS	0.296706	-0.211408	53	13.43	1	7.13383e-05	0.0118727	GTEx/v8/Whole_Blood	NA	2.974e-43	rs3761824;rs11244006;rs571780;rs6597600;rs2073927;rs35200151;rs35434910;rs2886307;rs60526253;rs7862461	44	no
VTE	ENSG00000148288	GBGT1	9	136028340	136039332	-1	protein_coding	26301	GBGT1	0.000100077	0.668451	37	8.937	9	2.80253e-13	7.22388e-09	GTEx/v8/Artery_Aorta:GTEx/v8/Heart_Atrial_Appendage	-	2.974e-43	rs6597600;rs2073927;rs35200151;rs35434910;rs2886307;rs60526253;rs7862461	44	no
VTE	ENSG00000171102	OBP2B	9	136080664	136084630	-1	protein_coding	29989	OBP2B	0.182973	-0.121399	38	10.37	88	9.80656e-11	1.5799e-06	GTEx/v8/Heart_Left_Ventricle	-	4.795e-81	rs11244032;rs2886307;rs11794634;rs142397281;rs4379511;rs35434910;rs12378537;rs8176693;rs78590974;rs4962111;rs7469576;rs7855466;rs8176635;rs656105;rs590488;rs117119759	44	no
VTE	ENSG00000148296	SURF6	9	136197552	136203235	-1	protein_coding	6838	SURF6	8.12447e-05	-0.437228	51	10.2	637	9.94431e-37	1.61537e-66	GTEx/v8/Adipose_Subcutaneous:GTEx/v8/Adipose_Visceral_Omentum:GTEx/v8/Cells_EBV-transformed_lymphocytes:GTEx/v8/Whole_Blood:GTEx/v8/Artery_Aorta:GTEx/v8/Artery_Coronary:GTEx/v8/Artery_Tibial:GTEx/v8/Heart_Atrial_Appendage:GTEx/v8/Heart_Left_Ventricle	-	1.33e-251	rs9411396;rs28551042;rs72775473;rs62574657;rs10901263;rs11244084;rs74921353;rs7700;rs621907;rs34024143;rs117119759;rs60526253;rs4379511;rs150844645;rs11793768;rs4363269;rs557317;rs8176694;rs8176693;rs12378537;rs78590974;rs8176720;rs8176715;rs559723;rs8176635;rs9411490;rs4962126;rs176694;rs590488;rs11791119;rs79158370;rs11244061;rs149181677;rs28714280;rs2285488;rs3124767;rs3094326;rs592514;rs117767504;rs3094375;rs3124762;rs2073935;rs34628564;rs28615587;rs3124756;rs4962111;rs4392970;rs41309954;rs11244032;rs7469576;rs7855466;rs8176744;rs68032997;rs8176630;rs558240;rs567493;rs1179011;rs3758348;rs41302673;rs1887519;rs652600;rs78602133;rs62576048;rs13300181;rs142397281;rs4962113;rs7848366;rs117210485;rs9696579	44	no
VTE	ENSG00000148297	MED22	9	136205160	136214986	-1	protein_coding	6837	MED22	0.00632214	-0.130266	46	16.93	183	2.32525e-21	2.03754e-50	GTEx/v8/Adipose_Subcutaneous:GTEx/v8/Whole_Blood	-	1.33e-251	rs28551042;rs62574657;rs7700;rs621907;rs34024143;rs117119759;rs3758348;rs41302673;rs149181677;rs10901263;rs571780;rs8176693;rs4962111;rs12378537;rs7469576;rs7855466;rs8176744;rs78590974;rs579459;rs559723;rs8176635;rs9411490;rs11244061;rs558240;rs4962126;rs79158370;rs567493;rs1179011;rs9411396;rs11244084;rs1887519;rs592514;rs3124767;rs652600;rs3094375;rs41309954;rs2073935;rs28615587;rs62576048;rs13300181	44	no
VTE	ENSG00000148303	RPL7A	9	136215069	136218281	1	protein_coding	6130	RPL7A	0.979405	NA	41	16.93	0	NA	NA	NA	NA	1.53e-136	rs621907;rs62574657;rs28551042;rs34024143;rs7700;rs117119759;rs3758348;rs41302673;rs149181677;rs1887519	44	yes
VTE	ENSG00000148290	SURF1	9	136218610	136223552	-1	protein_coding	6834	SURF1	1.02064e-13	NA	41	16.93	365	1.21275e-50	2.67588e-56	GTEx/v8/Adipose_Subcutaneous:GTEx/v8/Adipose_Visceral_Omentum:GTEx/v8/Cells_EBV-transformed_lymphocytes:GTEx/v8/Whole_Blood:GTEx/v8/Artery_Aorta:GTEx/v8/Artery_Coronary:GTEx/v8/Artery_Tibial:GTEx/v8/Heart_Atrial_Appendage:GTEx/v8/Heart_Left_Ventricle:GTEx/v8/Liver	-	1.2e-305	rs28551042;rs621907;rs34024143;rs7700;rs117119759;rs3758348;rs41302673;rs149181677;rs1887519;rs60526253;rs10793953;rs4379511;rs4962111;rs7469576;rs7855466;rs4363269;rs8176715;rs579459;rs8176645;rs8176635;rs9411490;rs11244061;rs558240;rs4962126;rs656105;rs590488;rs79158370;rs567493;rs1179011;rs9411396;rs10901263;rs11244084;rs592514;rs3094377;rs62575992;rs2285488;rs3124767;rs3094326;rs28503755;rs28446901;rs652600;rs3094375;rs3124762;rs73550898;rs4259477;rs13300181;rs11507716;rs12378537;rs8176693;rs78590974;rs11793768;rs557317;rs8176694;rs72775473;rs7030248;rs147278971;rs117210485;rs28714280;rs3124756;rs11523134;rs35434910;rs55988407;rs62576048	44	no
VTE	ENSG00000148291	SURF2	9	136223428	136228045	1	protein_coding	6835	SURF2	3.07087e-07	NA	48	16.93	8	8.28155e-08	3.18975e-06	GTEx/v8/Adipose_Subcutaneous:GTEx/v8/Artery_Tibial	-	1.53e-136	rs34024143;rs7700;rs3758348;rs41302673;rs149181677;rs28551042;rs1887519;rs621907;rs592514;rs9411396;rs28714280;rs3124767	44	no
VTE	ENSG00000148248	SURF4	9	136228325	136242970	-1	protein_coding	6836	SURF4	0.686424	-0.490475	58	16.93	0	NA	NA	NA	NA	4.21e-204	rs7700;rs149181677;rs28551042;rs34024143;rs1887519;rs621907;rs592514;rs3758348;rs9411396;rs41302673;rs3094377;rs78590974;rs117210485	44	yes
VTE	ENSG00000198870	C9orf96	9	136243117	136271220	1	protein_coding	169436	C9orf96	2.54707e-16	NA	153	27.5	1	8.83832e-05	0.0331047	GTEx/v8/Adipose_Subcutaneous	+	4.21e-204	rs34024143;rs7700;rs621907;rs28551042;rs1887519;rs592514;rs3758348;rs9411396;rs41302673;rs3094377;rs78590974;rs117210485;rs113845480;rs62575992;rs3124747;rs28714280;rs2285488;rs4962111	44	no
VTE	ENSG00000148300	REXO4	9	136271186	136283164	-1	protein_coding	57109	REXO4	9.99455e-06	1.53085	121	27.5	235	6.23493e-11	2.02448e-10	GTEx/v8/Adipose_Subcutaneous:GTEx/v8/Whole_Blood:GTEx/v8/Artery_Aorta:GTEx/v8/Artery_Tibial:GTEx/v8/Heart_Atrial_Appendage:GTEx/v8/Liver	-	1.35e-192	rs7700;rs592514;rs621907;rs3758348;rs3124747;rs34024143;rs28714280;rs41302673;rs28551042;rs113845480;rs2285488;rs1887519;rs3124767;rs78590974;rs117210485;rs74921353;rs62574657;rs3094375;rs8176693;rs4962111;rs12378537;rs4962126;rs3094326;rs41297217;rs41309954;rs73550898	44	no
VTE	ENSG00000160323	ADAMTS13	9	136279478	136324508	1	protein_coding	11093	ADAMTS13	7.88297e-11	-0.276084	184	26.3	245	2.1019e-27	5.78428e-22	GTEx/v8/Adipose_Subcutaneous:GTEx/v8/Adipose_Visceral_Omentum:GTEx/v8/Whole_Blood:GTEx/v8/Artery_Aorta:GTEx/v8/Artery_Coronary:GTEx/v8/Artery_Tibial:GTEx/v8/Heart_Atrial_Appendage:GTEx/v8/Heart_Left_Ventricle	-	4.28e-223	rs7700;rs3758348;rs41302673;rs34024143;rs28551042;rs113845480;rs2285488;rs1887519;rs592514;rs621907;rs3124767;rs78590974;rs117210485;rs3094326;rs28503755;rs149181677;rs139155764;rs138841709;rs117767504;rs117119759;rs28446901;rs150844645;rs652600;rs3094377;rs3094375;rs3124762;rs2073935;rs8176630;rs558240;rs4962126;rs7848366;rs590488;rs567493;rs1179011;rs10901263;rs4259477;rs559723;rs8176635;rs656105;rs11791119;rs8176744;rs41297217;rs13300181	44	no
VTE	ENSG00000160325	CACFD1	9	136325089	136335970	1	protein_coding	11094	CACFD1	0.00574677	NA	66	26.3	84	8.84093e-13	1.09095e-08	GTEx/v8/Adipose_Subcutaneous:GTEx/v8/Adipose_Visceral_Omentum:GTEx/v8/Whole_Blood:GTEx/v8/Artery_Aorta:GTEx/v8/Artery_Coronary:GTEx/v8/Artery_Tibial:GTEx/v8/Heart_Atrial_Appendage:GTEx/v8/Heart_Left_Ventricle	+	1.33e-251	rs41302673;rs3094375;rs3758348;rs592514;rs621907;rs138841709;rs28551042;rs2285488;rs3124762;rs2073935;rs3094377;rs652600;rs78590974;rs117210485;rs41297217;rs41309954;rs3094326;rs139155764;rs117767504;rs8176744;rs8176635;rs13300181;rs62576048;rs11244061;rs558240;rs4962126;rs79158370;rs3124767;rs28446901;rs10901263;rs9802874	44	no
VTE	ENSG00000160326	SLC2A6	9	136336217	136344259	-1	protein_coding	11182	SLC2A6	0.000366664	-0.0332605	67	17.61	39	5.12087e-06	0.0173564	GTEx/v8/Adipose_Visceral_Omentum:GTEx/v8/Artery_Aorta:GTEx/v8/Heart_Atrial_Appendage	+	1.17e-173	rs3758348;rs592514;rs621907;rs28551042;rs41302673;rs3094375;rs652600;rs138841709;rs78590974;rs117210485;rs3124762;rs41297217;rs41309954;rs3094326;rs2073935;rs139155764;rs3094377;rs117767504;rs28688220;rs78602133;rs4259477;rs73550898;rs55978893;rs3124756;rs11244032;rs2886307;rs11794634;rs2285488	44	no
VTE	ENSG00000187616	TMEM8C	9	136379708	136393734	-1	protein_coding	389827	TMEM8C	0.00216916	0.106133	54	9.124	0	NA	NA	NA	NA	3.494e-23	rs34628564;rs28615587;rs3124756;rs3094377;rs11523134;rs9802874;rs9696579;rs73550898;rs62576048;rs117210485;rs13300181;rs11507716	44	yes
VTE	ENSG00000197859	ADAMTSL2	9	136397286	136440641	1	protein_coding	9719	ADAMTSL2	0.0710587	NA	20	7.109	0	NA	NA	NA	NA	3.494e-23	rs62576048;rs117210485;rs13300181;rs11507716	44	yes
VTE	ENSG00000196363	WDR5	9	137000487	137025093	1	protein_coding	11091	WDR5	0.998702	2.28007	0	0	3	1.36786e-05	1.36056e-12	GTEx/v8/Artery_Tibial	NA	NA	rs4962126	44	no
VTE	ENSG00000078114	NEBL	10	21068902	21463116	-1	protein_coding	10529	NEBL	5.76984e-24	-0.148103	0	0	21	1.80478e-05	1.21986e-78	GTEx/v8/Whole_Blood	NA	NA	rs7905967	45	no
VTE	ENSG00000204682	CASC10	10	21781587	21786191	-1	protein_coding	399726	CASC10	0.0200549	-1.90404	12	14.69	144	6.77148e-08	0.000145226	GTEx/v8/Artery_Aorta:GTEx/v8/Artery_Tibial	+	4.621e-09	rs7905967	45	no
VTE	ENSG00000180592	SKIDA1	10	21802407	21814611	-1	protein_coding	387640	SKIDA1	NA	-1.17475	15	22	0	NA	NA	NA	NA	2.856e-08	rs7905967	45	yes
VTE	ENSG00000078403	MLLT10	10	21823094	22032559	1	protein_coding	8028	MLLT10	0.999584	-0.518307	71	11.8	0	NA	NA	NA	NA	4.621e-09	rs7905967	45	yes
VTE	ENSG00000136770	DNAJC1	10	22045466	22292698	-1	protein_coding	64215	DNAJC1	1.42209e-08	NA	90	15.8	0	NA	NA	NA	NA	NA	rs7905967	45	yes
VTE	ENSG00000156515	HK1	10	71029740	71161638	1	protein_coding	3098	HK1	0.555733	0.298243	4	8.499	0	NA	NA	NA	NA	2.193e-17	rs144194132;rs56233660;rs34494957	46	yes
VTE	ENSG00000075073	TACR2	10	71163659	71176623	-1	protein_coding	6865	TACR2	9.87812e-07	0.719473	42	9.09	84	2.3161e-11	9.19299e-13	GTEx/v8/Artery_Tibial	+	1.726e-26	rs56233660;rs34494957;rs3793853;rs60372179;rs3829182;rs17490500;rs34377151;rs1367517	46	no
VTE	ENSG00000099282	TSPAN15	10	71211229	71267425	1	protein_coding	23555	TSPAN15	0.00185581	1.07414	277	13.41	362	2.30375e-45	9.90184e-38	GTEx/v8/Adipose_Subcutaneous:GTEx/v8/Cells_EBV-transformed_lymphocytes:GTEx/v8/Whole_Blood:GTEx/v8/Artery_Tibial:GTEx/v8/Heart_Atrial_Appendage:GTEx/v8/Heart_Left_Ventricle	-	1.6e-99	rs17490500;rs78707713;rs34377151;rs1367517;rs77544432;rs56233660;rs60372179;rs80118685;rs3829182;rs3793853;rs137936874;rs12769200;rs149172666;rs1864589;rs55644640;rs1665581;rs77364098;rs1238704;rs61848438;rs34494957	46	no
VTE	ENSG00000138193	PLCE1	10	95753746	96092580	1	protein_coding	51196	PLCE1	0.204556	NA	51	17.48	38	6.84975e-09	1.21915e-07	GTEx/v8/Artery_Tibial	+	1.036e-08	rs7069316;rs57866767	47	no
VTE	ENSG00000173145	NOC3L	10	96075004	96122716	-1	protein_coding	64318	NOC3L	1.14013e-06	1.12263	8	17.48	42	1.94806e-10	2.17353e-13	GTEx/v8/Adipose_Subcutaneous:GTEx/v8/Adipose_Visceral_Omentum:GTEx/v8/Whole_Blood:GTEx/v8/Artery_Aorta:GTEx/v8/Artery_Tibial:GTEx/v8/Heart_Atrial_Appendage:GTEx/v8/Heart_Left_Ventricle	+	1.036e-08	rs57866767;rs7069316	47	no
VTE	ENSG00000108239	TBC1D12	10	96162261	96295687	1	protein_coding	23232	TBC1D12	0.00264365	0.292902	0	0	9	5.57063e-05	0.00686763	GTEx/v8/Whole_Blood	NA	NA	rs57866767	47	no
VTE	ENSG00000138115	CYP2C8	10	96796530	96829254	-1	protein_coding	1558	CYP2C8	5.3504e-12	0.0732111	0	0	23	8.41317e-08	4.4409e-14	GTEx/v8/Artery_Tibial	+	1.036e-08	rs7069316	47	no
VTE	ENSG00000198873	GRK5	10	120967101	121215131	1	protein_coding	2869	GRK5	0.984108	NA	4	4.515	0	NA	NA	NA	NA	6.136e-32	rs56095167;rs10886430;rs10886437;rs10886443	48	yes
VTE	ENSG00000157613	CREB3L1	11	46299212	46342972	1	protein_coding	90993	CREB3L1	0.399379	NA	15	7.85	0	NA	NA	NA	NA	2.048e-08	rs189761107;rs75212415;rs72897626;rs10838596	49	yes
VTE	ENSG00000149091	DGKZ	11	46354455	46402104	1	protein_coding	8525	DGKZ	0.998143	-0.438701	23	16.1	0	NA	NA	NA	NA	2.521e-20	rs72897626;rs10838596;rs75212415;rs10838599;rs189761107	49	yes
VTE	ENSG00000110492	MDK	11	46402306	46405375	1	protein_coding	4192	MDK	0.0224328	-0.438483	5	16.1	72	9.86739e-09	3.70616e-08	GTEx/v8/Adipose_Subcutaneous:GTEx/v8/Adipose_Visceral_Omentum:GTEx/v8/Artery_Aorta:GTEx/v8/Artery_Tibial:GTEx/v8/Heart_Atrial_Appendage	-	6.76e-35	rs10838596;rs72897626;rs75212415;rs6485690;rs3136516;rs10838642;rs3136447	49	no
VTE	ENSG00000180720	CHRM4	11	46406640	46408107	-1	protein_coding	1132	CHRM4	0.916844	-0.156543	3	16.1	0	NA	NA	NA	NA	NA	rs72897626;rs75212415	49	yes
VTE	ENSG00000110497	AMBRA1	11	46417964	46615675	-1	protein_coding	55626	AMBRA1	0.999972	-0.701715	30	14.44	0	NA	NA	NA	NA	5.183e-41	rs75212415;rs10838596;rs189761107;rs72897626;rs11039002;rs74486166;rs78807356	49	yes
VTE	ENSG00000180423	HARBI1	11	46624411	46639459	-1	protein_coding	283254	HARBI1	0.00570134	-0.629323	4	6.924	0	NA	NA	NA	NA	9.615e-10	rs189761107;rs10838596;rs72897626	49	yes
VTE	ENSG00000175224	ATG13	11	46638826	46696368	1	protein_coding	9776	ATG13	0.984297	-0.658639	24	10.34	22	1.71179e-05	5.50427e-06	GTEx/v8/Adipose_Visceral_Omentum:GTEx/v8/Cells_EBV-transformed_lymphocytes	-	8.987e-18	rs10838596;rs72897626;rs189761107;rs6485690;rs11039002;rs3136516;rs74486166	49	no
VTE	ENSG00000175220	ARHGAP1	11	46698630	46722165	-1	protein_coding	392	ARHGAP1	0.185565	-0.389142	31	22.5	457	2.97012e-19	1.09711e-14	GTEx/v8/Adipose_Subcutaneous:GTEx/v8/Adipose_Visceral_Omentum:GTEx/v8/Whole_Blood:GTEx/v8/Artery_Aorta:GTEx/v8/Artery_Tibial:GTEx/v8/Heart_Atrial_Appendage:GTEx/v8/Heart_Left_Ventricle:GTEx/v8/Liver	-	6.76e-35	rs6485690;rs11039002;rs3136516;rs74486166;rs72897626;rs10838596;rs189761107;rs3136447;rs10838599;rs10838642;rs17787912;rs11039155;rs77682558;rs79498485;rs830085;rs2697920;rs4752829;rs11570051	49	no
VTE	ENSG00000175213	ZNF408	11	46722368	46727462	1	protein_coding	79797	ZNF408	7.89161e-06	-0.0780348	17	22.5	565	6.2833e-16	1.26003e-11	GTEx/v8/Adipose_Visceral_Omentum:GTEx/v8/Artery_Aorta:GTEx/v8/Artery_Tibial:GTEx/v8/Liver	-	6.76e-35	rs6485690;rs3136447;rs3136516;rs72897626;rs11039002;rs11039155;rs75212415;rs79498485;rs189761107;rs10838599;rs10838642;rs2305280;rs4752829;rs830085;rs2697920	49	no
VTE	ENSG00000180210	F2	11	46740730	46761056	1	protein_coding	2147	F2	0.959943	-0.037985	31	15.05	448	3.25931e-15	6.69233e-11	GTEx/v8/Adipose_Subcutaneous:GTEx/v8/Artery_Coronary:GTEx/v8/Artery_Tibial	-	6.76e-35	rs11039002;rs6485690;rs3136447;rs3136516;rs72897626;rs75212415;rs10838642;rs11039155;rs830085;rs79498485	49	no
VTE	ENSG00000175216	CKAP5	11	46764598	46867847	-1	protein_coding	9793	CKAP5	1	-0.360017	78	15.4	0	NA	NA	NA	NA	6.76e-35	rs11039002;rs6485690;rs3136516;rs3136447;rs72897626;rs189761107;rs74486166	49	yes
VTE	ENSG00000134569	LRP4	11	46878419	46940193	-1	protein_coding	4038	LRP4	0.100209	0.314362	66	22.7	269	3.65548e-09	2.83171e-05	GTEx/v8/Liver	-	2.362e-30	rs3136447;rs11039002;rs72897626;rs75212415;rs3136516;rs6485690;rs10838642;rs17787912;rs11039155	49	no
VTE	ENSG00000149179	C11orf49	11	46958240	47185936	1	protein_coding	79096	C11orf49	5.45468e-07	0.564558	183	20.3	224	8.495e-10	8.15931e-06	GTEx/v8/Artery_Aorta:GTEx/v8/Artery_Coronary:GTEx/v8/Artery_Tibial:GTEx/v8/Liver	-	2.497e-20	rs11039002;rs11039155;rs3136447;rs74486166;rs10838642;rs75212415;rs6485690;rs72897626;rs189761107	49	no
VTE	ENSG00000149182	ARFGAP2	11	47185848	47198676	-1	protein_coding	84364	ARFGAP2	0.562991	-0.150782	28	16.52	0	NA	NA	NA	NA	2.55e-17	rs6485690;rs10838642;rs3136447;rs11039002;rs11039155;rs72897626	49	yes
VTE	ENSG00000165912	PACSIN3	11	47199076	47207994	-1	protein_coding	29763	PACSIN3	0.016793	-0.514939	21	16.77	181	6.41025e-11	2.82949e-14	GTEx/v8/Adipose_Subcutaneous:GTEx/v8/Adipose_Visceral_Omentum:GTEx/v8/Artery_Aorta:GTEx/v8/Artery_Tibial	+	2.285e-30	rs10838642;rs3136447;rs6485690;rs72897626;rs3136516;rs4752891;rs830085	49	no
VTE	ENSG00000134574	DDB2	11	47236493	47260767	1	protein_coding	1643	DDB2	0.00511791	0.677015	51	23	357	5.30017e-08	7.40885e-05	GTEx/v8/Adipose_Subcutaneous:GTEx/v8/Whole_Blood:GTEx/v8/Heart_Atrial_Appendage:GTEx/v8/Heart_Left_Ventricle	-	4.299e-23	rs6485690;rs3136447;rs11039155;rs830085;rs2305280;rs11039002;rs79498485	49	no
VTE	ENSG00000134575	ACP2	11	47260853	47270457	-1	protein_coding	53	ACP2	0.000525977	-0.370782	42	23	671	2.42365e-32	1.70401e-25	GTEx/v8/Adipose_Subcutaneous:GTEx/v8/Adipose_Visceral_Omentum:GTEx/v8/Cells_EBV-transformed_lymphocytes:GTEx/v8/Whole_Blood:GTEx/v8/Artery_Tibial:GTEx/v8/Heart_Atrial_Appendage:GTEx/v8/Heart_Left_Ventricle:GTEx/v8/Liver	-	6.76e-35	rs830085;rs11039155;rs2305280;rs77682558;rs11039002;rs3136447;rs10838642;rs6485690;rs79498485;rs4752829;rs3740688;rs10838708;rs10838599;rs3136516;rs2697920;rs189761107;rs17787912;rs75212415;rs11570051;rs1228024;rs6485802;rs4752891;rs7482934;rs7948396;rs10838596	49	no
VTE	ENSG00000025434	NR1H3	11	47269851	47290396	1	protein_coding	10062	NR1H3	0.856186	0.657584	55	23	407	1.74063e-08	5.35489e-05	GTEx/v8/Adipose_Subcutaneous:GTEx/v8/Cells_EBV-transformed_lymphocytes:GTEx/v8/Whole_Blood:GTEx/v8/Artery_Aorta:GTEx/v8/Heart_Atrial_Appendage:GTEx/v8/Heart_Left_Ventricle:GTEx/v8/Liver	+	4.299e-23	rs11039155;rs2305280;rs830085;rs77682558;rs79498485;rs11039002;rs75212415;rs6485690;rs74486166;rs4752829;rs1228024;rs10838708;rs3136447	49	no
VTE	ENSG00000110514	MADD	11	47290712	47351582	1	protein_coding	8567	MADD	0.000901823	-0.37505	94	18.95	361	3.20864e-20	4.89381e-15	GTEx/v8/Adipose_Subcutaneous:GTEx/v8/Adipose_Visceral_Omentum:GTEx/v8/Whole_Blood:GTEx/v8/Artery_Aorta:GTEx/v8/Artery_Coronary:GTEx/v8/Artery_Tibial:GTEx/v8/Heart_Atrial_Appendage:GTEx/v8/Heart_Left_Ventricle	-	5.574e-20	rs11039155;rs830085;rs79498485;rs2305280;rs74486166;rs3740688;rs6485690;rs4752829;rs11039002;rs3136447;rs2697920;rs10838708	49	no
VTE	ENSG00000134571	MYBPC3	11	47352957	47374253	-1	protein_coding	4607	MYBPC3	1.35054e-06	-0.432352	37	15.43	200	1.11875e-25	4.02707e-22	GTEx/v8/Whole_Blood	+	4.508e-17	rs830085;rs11039155;rs79498485;rs2305280;rs74486166;rs2697920;rs11570051;rs4752829;rs141325867;rs3740688;rs10838642;rs10838708;rs4752891;rs7948396	49	no
VTE	ENSG00000066336	SPI1	11	47376411	47400127	-1	protein_coding	6688	SPI1	0.897231	NA	27	9.442	0	NA	NA	NA	NA	7.73e-13	rs11039155;rs79498485;rs2697920;rs11570051;rs4752829;rs141325867;rs3740688;rs10838708	49	yes
VTE	ENSG00000165915	SLC39A13	11	47428683	47438047	1	protein_coding	91252	SLC39A13	0.011852	-0.332419	26	10.19	109	8.26223e-16	1.13327e-12	GTEx/v8/Adipose_Subcutaneous:GTEx/v8/Adipose_Visceral_Omentum:GTEx/v8/Whole_Blood:GTEx/v8/Artery_Aorta:GTEx/v8/Artery_Tibial:GTEx/v8/Heart_Atrial_Appendage	-	6.034e-42	rs10838708;rs79498485;rs141325867;rs4752829;rs830085;rs3740688;rs7948396;rs1228024;rs6485802	49	no
VTE	ENSG00000165916	PSMC3	11	47440320	47447993	-1	protein_coding	5702	PSMC3	0.9792	-0.404697	54	14.02	176	9.35895e-16	2.36421e-11	GTEx/v8/Adipose_Subcutaneous:GTEx/v8/Adipose_Visceral_Omentum:GTEx/v8/Whole_Blood:GTEx/v8/Artery_Aorta:GTEx/v8/Artery_Tibial:GTEx/v8/Liver	-	6.034e-42	rs10838708;rs79498485;rs141325867;rs4752829;rs830085;rs1228024;rs6485802	49	no
VTE	ENSG00000165917	RAPSN	11	47459308	47470730	-1	protein_coding	5913	RAPSN	0.0326445	0.0487816	57	31	88	1.71642e-07	6.17155e-05	GTEx/v8/Adipose_Subcutaneous:GTEx/v8/Adipose_Visceral_Omentum	+	6.034e-42	rs4752829;rs10838708;rs79498485;rs3740688;rs11039155;rs141325867;rs1228024;rs6485802;rs4752891	49	no
VTE	ENSG00000149187	CELF1	11	47487496	47587121	-1	protein_coding	10658	CELF1	0.998617	-0.376216	40	17.35	15	8.0107e-06	0.000461108	GTEx/v8/Whole_Blood:GTEx/v8/Artery_Tibial	+	2.081e-36	rs79498485;rs11039155;rs141325867;rs4752829;rs117784795	49	no
VTE	ENSG00000213619	NDUFS3	11	47586888	47606114	1	protein_coding	4722	NDUFS3	0.047137	-0.0123446	8	11.51	23	8.68775e-05	0.0271439	GTEx/v8/Adipose_Subcutaneous:GTEx/v8/Heart_Atrial_Appendage	+	4.538e-11	rs79498485;rs141325867;rs10838708;rs11039155;rs4752829	49	no
VTE	ENSG00000110536	PTPMT1	11	47586982	47595013	1	protein_coding	114971	PTPMT1	0.459152	NA	5	11.51	150	7.83196e-06	0.000699996	GTEx/v8/Adipose_Visceral_Omentum:GTEx/v8/Artery_Tibial	+	8.936e-17	rs79498485;rs141325867;rs6485802;rs17787912;rs10838708;rs1228024;rs4752891;rs7948396	49	no
VTE	ENSG00000123444	KBTBD4	11	47593749	47600567	-1	protein_coding	55709	KBTBD4	0.0180744	-0.492621	7	11.51	0	NA	NA	NA	NA	4.844e-08	rs79498485;rs141325867	49	yes
VTE	ENSG00000231880	KBTBD4	11	47599277	47599823	1	protein_coding	55709	KBTBD4	NA	-0.492621	5	7.299	0	NA	NA	NA	NA	4.844e-08	rs79498485;rs141325867	49	yes
VTE	ENSG00000196666	FAM180B	11	47608198	47610746	1	protein_coding	399888	FAM180B	0.315838	NA	5	5.31	226	4.5199e-05	0.0158999	GTEx/v8/Artery_Tibial	NA	4.844e-08	rs141325867;rs79498485;rs7948396	49	no
VTE	ENSG00000172247	C1QTNF4	11	47611216	47616211	-1	protein_coding	114900	C1QTNF4	0.679081	NA	7	5.31	747	3.05741e-49	1.21395e-52	GTEx/v8/Adipose_Subcutaneous:GTEx/v8/Adipose_Visceral_Omentum:GTEx/v8/Cells_EBV-transformed_lymphocytes:GTEx/v8/Whole_Blood:GTEx/v8/Artery_Aorta:GTEx/v8/Artery_Coronary:GTEx/v8/Artery_Tibial:GTEx/v8/Heart_Atrial_Appendage:GTEx/v8/Heart_Left_Ventricle:GTEx/v8/Liver	+	4.508e-17	rs79498485;rs6485690;rs10838642;rs11039155;rs830085;rs2305280;rs74486166;rs2697920;rs4752829;rs3740688;rs10838708;rs1228024;rs4752891;rs7948396;rs6485802	49	no
VTE	ENSG00000109919	MTCH2	11	47638867	47664175	-1	protein_coding	23788	MTCH2	0.166788	0.0369336	6	7.897	45	1.33112e-05	0.0042687	GTEx/v8/Adipose_Subcutaneous	-	1.608e-13	rs79498485;rs77682558;rs10838708	49	no
VTE	ENSG00000165923	AGBL2	11	47681143	47736941	-1	protein_coding	79841	AGBL2	6.81051e-12	-0.765874	16	13.56	38	2.19104e-05	0.0233672	GTEx/v8/Cells_EBV-transformed_lymphocytes:GTEx/v8/Artery_Aorta	+	1.206e-36	rs79498485;rs141325867;rs11039155	49	no
VTE	ENSG00000109920	FNBP4	11	47738072	47788995	-1	protein_coding	23360	FNBP4	0.999993	-0.713792	21	11.58	0	NA	NA	NA	NA	9.348e-36	rs79498485;rs141325867;rs1228024;rs4752829	49	yes
VTE	ENSG00000030066	NUP160	11	47799639	47870107	-1	protein_coding	23279	NUP160	0.0239792	-0.345694	20	11.58	197	5.14089e-06	2.19571e-05	GTEx/v8/Whole_Blood	-	5.777e-36	rs79498485;rs141325867;rs6485802;rs11039155;rs6485690;rs2697920;rs3740688;rs10838708;rs1228024;rs7948396	49	no
VTE	ENSG00000149177	PTPRJ	11	48002113	48189670	1	protein_coding	5795	PTPRJ	2.38654e-05	NA	74	18.06	1129	1.54403e-14	1.75259e-10	GTEx/v8/Adipose_Subcutaneous:GTEx/v8/Adipose_Visceral_Omentum:GTEx/v8/Whole_Blood:GTEx/v8/Artery_Aorta:GTEx/v8/Artery_Tibial:GTEx/v8/Heart_Atrial_Appendage:GTEx/v8/Heart_Left_Ventricle	+	7.742e-26	rs141325867;rs79498485;rs1228024;rs6485802;rs117784795;rs4752891;rs3136447;rs11039155;rs2305280;rs4752829;rs10838708;rs7948396;rs11570051;rs11039002;rs7482934;rs189639150	49	no
VTE	ENSG00000175619	OR4B1	11	48238344	48239314	1	protein_coding	119765	OR4B1	0.010938	0.304381	6	8.853	0	NA	NA	NA	NA	4.487e-08	rs4752891;rs11570051;rs7482934;rs7948396	49	yes
VTE	ENSG00000172208	OR4X2	11	48266608	48267622	1	protein_coding	119764	OR4X2	1.10989e-08	0.281681	3	7.562	0	NA	NA	NA	NA	NA	rs4752891	49	yes
VTE	ENSG00000176567	OR4X1	11	48285413	48286330	1	protein_coding	390113	OR4X1	0.000157675	0.54039	5	23.5	0	NA	NA	NA	NA	NA	rs4752891	49	yes
VTE	ENSG00000176555	OR4S1	11	48327775	48328704	1	protein_coding	256148	OR4S1	0.00461719	0.795798	7	6.242	0	NA	NA	NA	NA	NA	rs4752891	49	yes
VTE	ENSG00000176547	OR4C3	11	48346472	48347507	1	protein_coding	256144	OR4C3	0.00874513	0.0970577	3	2.329	0	NA	NA	NA	NA	NA	rs4752891	49	yes
VTE	ENSG00000176540	OR4C5	11	48387037	48388017	-1	protein_coding	79346	OR4C5	0.0165677	NA	10	16.87	0	NA	NA	NA	NA	NA	rs7948396;rs4752891	49	yes
VTE	ENSG00000237388	OR4A47	11	48510269	48511332	1	protein_coding	403253	OR4A47	1.43391e-05	0.482909	25	13.83	0	NA	NA	NA	NA	NA	rs7948396;rs4752891	49	yes
VTE	ENSG00000182053	TRIM49B	11	49050504	49059579	1	protein_coding	283116	TRIM49B	7.55661e-05	0.0453407	13	10.93	0	NA	NA	NA	NA	NA	rs7948396	49	yes
VTE	ENSG00000214891	TRIM64C	11	49075266	49080664	-1	protein_coding	646754	TRIM64C	0.0121166	NA	13	6.283	0	NA	NA	NA	NA	NA	rs7948396;rs189639150;rs7482934	49	yes
VTE	ENSG00000086205	FOLH1	11	49168187	49230222	-1	protein_coding	2346	FOLH1	0.253397	-0.0941583	2	5.51	894	3.18281e-17	5.1261e-17	GTEx/v8/Adipose_Subcutaneous:GTEx/v8/Artery_Aorta:GTEx/v8/Artery_Coronary:GTEx/v8/Artery_Tibial:GTEx/v8/Heart_Atrial_Appendage:GTEx/v8/Heart_Left_Ventricle	+	6.477e-12	rs7948396;rs4752891	49	no
VTE	ENSG00000150244	TRIM48	11	55029658	55038595	1	protein_coding	79097	TRIM48	1.77342e-14	1.12355	12	3.876	0	NA	NA	NA	NA	8.738e-10	rs72922559;rs12421131	50	yes
VTE	ENSG00000181961	OR4A16	11	55110627	55111707	1	protein_coding	81327	OR4A16	2.6134e-05	-0.185877	12	9.123	0	NA	NA	NA	NA	5.629e-09	rs72922559;rs12421131;rs117350740	50	yes
VTE	ENSG00000181958	OR4A15	11	55135360	55136394	1	protein_coding	81328	OR4A15	NA	0.303206	7	5.937	0	NA	NA	NA	NA	1.106e-09	rs72922559;rs12421131	50	yes
VTE	ENSG00000181939	OR4C15	11	55321783	55322895	1	protein_coding	81309	OR4C15	3.3941e-11	0.122703	7	3.102	0	NA	NA	NA	NA	NA	rs72922559;rs12421131	50	yes
VTE	ENSG00000181935	OR4C16	11	55339604	55340536	1	protein_coding	219428	OR4C16	NA	0.533093	12	8.239	0	NA	NA	NA	NA	5.097e-10	rs72922559;rs12421131;rs4619163;rs117350740	50	yes
VTE	ENSG00000172188	OR4C11	11	55370830	55371874	-1	protein_coding	219429	OR4C11	1.40887e-06	0.491615	8	37	0	NA	NA	NA	NA	6.029e-10	rs4619163;rs117350740;rs12421131;rs72922559	50	yes
VTE	ENSG00000181927	OR4P4	11	55405834	55406772	1	protein_coding	81300	OR4P4	0.0573838	-0.104539	2	0.702	0	NA	NA	NA	NA	NA	rs12421131	50	yes
VTE	ENSG00000174982	OR4S2	11	55418380	55419315	1	protein_coding	219431	OR4S2	0.0010386	0.091799	4	1.564	0	NA	NA	NA	NA	NA	rs12421131;rs72922559	50	yes
VTE	ENSG00000181903	OR4C6	11	55432614	55433671	1	protein_coding	219432	OR4C6	1.08194e-05	0.0428578	6	9.791	0	NA	NA	NA	NA	NA	rs72922559;rs12421131	50	yes
VTE	ENSG00000198877	OR5D13	11	55540914	55541858	1	protein_coding	390142	OR5D13	1.73556e-07	0.121126	3	15.97	0	NA	NA	NA	NA	NA	rs12421131	50	yes
VTE	ENSG00000186113	OR5D14	11	55563032	55563976	1	protein_coding	219436	OR5D14	0.000814345	-0.102065	6	4.296	0	NA	NA	NA	NA	NA	rs12421131	50	yes
VTE	ENSG00000186117	OR5L1	11	55578854	55579952	1	protein_coding	219437	OR5L1	5.9392e-07	0.441477	3	4.01	0	NA	NA	NA	NA	NA	rs12421131	50	yes
VTE	ENSG00000186119	OR5D18	11	55587086	55588073	1	protein_coding	219438	OR5D18	0.000954998	0.0741843	1	3.847	0	NA	NA	NA	NA	NA	rs12421131	50	yes
VTE	ENSG00000205030	OR5L2	11	55594695	55595630	1	protein_coding	26338	OR5L2	0.000593861	0.123388	2	5.387	0	NA	NA	NA	NA	NA	rs12421131	50	yes
VTE	ENSG00000205029	OR5D16	11	55606228	55607214	1	protein_coding	390144	OR5D16	2.33685e-07	0.32122	3	5.387	0	NA	NA	NA	NA	NA	rs12421131	50	yes
VTE	ENSG00000124900	TRIM51	11	55650773	55659286	1	protein_coding	84767	TRIM51	1.04918e-05	NA	4	2.025	0	NA	NA	NA	NA	NA	rs12421131;rs72922559;rs77235188	50	yes
VTE	ENSG00000187612	OR5W2	11	55681126	55682058	-1	protein_coding	390148	OR5W2	0.0488123	0.336193	17	22	0	NA	NA	NA	NA	1.945e-08	rs72922559;rs12421131;rs7940239;rs112407406;rs77235188	50	yes
VTE	ENSG00000167825	OR5I1	11	55702932	55703876	-1	protein_coding	10798	OR5I1	0.237661	0.340832	8	6.686	0	NA	NA	NA	NA	8.499e-09	rs7940239;rs12421131;rs72922559;rs77235188	50	yes
VTE	ENSG00000174970	OR10AG1	11	55734975	55735990	-1	protein_coding	282770	OR10AG1	0.000135734	0.71987	14	6.466	0	NA	NA	NA	NA	1.194e-09	rs7940239;rs12421131;rs4619163;rs117350740;rs2512722	50	yes
VTE	ENSG00000149133	OR5F1	11	55761157	55762101	-1	protein_coding	338674	OR5F1	0.00647381	0.117291	12	3.044	0	NA	NA	NA	NA	NA	rs12421131;rs7940239;rs4619163;rs117350740	50	yes
VTE	ENSG00000181785	OR5AS1	11	55797895	55798869	1	protein_coding	219447	OR5AS1	0.255636	0.560514	19	23	0	NA	NA	NA	NA	1.125e-09	rs7940239;rs12421131;rs2512722	50	yes
VTE	ENSG00000172154	OR8I2	11	55860753	55861762	1	protein_coding	120586	OR8I2	0.000129181	0.939089	11	7.29	0	NA	NA	NA	NA	NA	rs7940239;rs12421131	50	yes
VTE	ENSG00000181767	OR8H2	11	55872519	55873457	1	protein_coding	390151	OR8H2	0.000858972	1.57394	17	7.29	0	NA	NA	NA	NA	NA	rs7940239;rs12421131;rs72925818	50	yes
VTE	ENSG00000181761	OR8H3	11	55889849	55890787	1	protein_coding	390152	OR8H3	7.94648e-07	0.505865	18	9.144	0	NA	NA	NA	NA	NA	rs12421131;rs7940239	50	yes
VTE	ENSG00000167822	OR8J3	11	55904247	55905194	-1	protein_coding	81168	OR8J3	0.065557	-0.110974	28	23.4	0	NA	NA	NA	NA	NA	rs7940239;rs12421131	50	yes
VTE	ENSG00000181752	OR8K5	11	55926870	55927793	-1	protein_coding	219453	OR8K5	4.10692e-07	0.118876	14	7.304	0	NA	NA	NA	NA	NA	rs12421131;rs72925818;rs7940239	50	yes
VTE	ENSG00000174957	OR5J2	11	55944094	55945032	1	protein_coding	282775	OR5J2	0.000124682	0.336526	20	6.446	0	NA	NA	NA	NA	NA	rs12421131;rs7940239;rs112407406	50	yes
VTE	ENSG00000181718	OR5T2	11	55999490	56000737	-1	protein_coding	219464	OR5T2	0.00107907	0.00394798	16	19.97	0	NA	NA	NA	NA	NA	rs12421131;rs7940239;rs72925818	50	yes
VTE	ENSG00000172489	OR5T3	11	56019676	56020698	1	protein_coding	390154	OR5T3	1.28425e-05	0.561632	12	5.437	0	NA	NA	NA	NA	2.321e-09	rs12421131;rs4619163;rs117350740;rs7940239	50	yes
VTE	ENSG00000181698	OR5T1	11	56043029	56044146	1	protein_coding	390155	OR5T1	0.00013089	0.216227	22	7.351	0	NA	NA	NA	NA	2.48e-09	rs12421131;rs7940239;rs2512722	50	yes
VTE	ENSG00000181693	OR8H1	11	56057529	56058566	-1	protein_coding	219469	OR8H1	1.46607e-05	0.0494593	14	2.998	0	NA	NA	NA	NA	NA	rs7940239;rs12421131	50	yes
VTE	ENSG00000181689	OR8K3	11	56085783	56086721	1	protein_coding	219473	OR8K3	4.46101e-06	0.102977	23	11.95	0	NA	NA	NA	NA	NA	rs7940239;rs4939033;rs12421131;rs72922559;rs77235188	50	yes
VTE	ENSG00000150261	OR8K1	11	56113421	56114507	1	protein_coding	390157	OR8K1	0.00203916	0.0505999	22	11.65	0	NA	NA	NA	NA	2.391e-13	rs4939033;rs7940239;rs2512722;rs12421131;rs4619163	50	yes
VTE	ENSG00000172487	OR8J1	11	56127691	56128764	1	protein_coding	219477	OR8J1	4.47462e-06	0.252969	22	23.1	0	NA	NA	NA	NA	2.391e-13	rs7940239;rs4619163;rs12421131	50	yes
VTE	ENSG00000172199	OR8U1	11	56143100	56144029	1	protein_coding	219417	OR8U1	0.0134541	0.325066	40	13.1	0	NA	NA	NA	NA	4.163e-08	rs7940239;rs12421131;rs2512722;rs4939033;rs112901519;rs112407406	50	yes
VTE	ENSG00000174942	OR5R1	11	56184734	56185708	-1	protein_coding	219479	OR5R1	2.18603e-05	0.108645	47	22.1	0	NA	NA	NA	NA	NA	rs7940239;rs12421131	50	yes
VTE	ENSG00000150269	OR5M9	11	56229945	56230877	-1	protein_coding	390162	OR5M9	0.00775094	0.327064	4	5.092	0	NA	NA	NA	NA	NA	rs12421131;rs72925818	50	yes
VTE	ENSG00000174937	OR5M3	11	56236964	56238014	-1	protein_coding	219482	OR5M3	1.24691e-05	0.0500384	7	4.565	0	NA	NA	NA	NA	NA	rs72925818;rs12421131	50	yes
VTE	ENSG00000181371	OR5M8	11	56257825	56258871	-1	protein_coding	219484	OR5M8	0.00973388	0.26452	7	1.8	0	NA	NA	NA	NA	NA	rs12421131	50	yes
VTE	ENSG00000255223	OR5M11	11	56309746	56310757	-1	protein_coding	219487	OR5M11	0.00076255	0.03827	9	4.477	0	NA	NA	NA	NA	NA	rs72925818;rs12421131;rs77235188	50	yes
VTE	ENSG00000254834	OR5M10	11	56344212	56345263	-1	protein_coding	390167	OR5M10	0.00772763	-0.173543	6	4.331	0	NA	NA	NA	NA	NA	rs12421131	50	yes
VTE	ENSG00000255012	OR5M1	11	56380031	56380978	-1	protein_coding	390168	OR5M1	0.0473827	0.317189	8	6.792	0	NA	NA	NA	NA	NA	rs12421131	50	yes
VTE	ENSG00000172464	OR5AP2	11	56408942	56409947	-1	protein_coding	338675	OR5AP2	0.0692232	-0.101035	12	7.235	0	NA	NA	NA	NA	NA	rs12421131	50	yes
VTE	ENSG00000172459	OR5AR1	11	56431138	56432163	1	protein_coding	219493	OR5AR1	0.000179721	0.0475708	10	7.789	0	NA	NA	NA	NA	6.157e-11	rs12421131;rs4619163	50	yes
VTE	ENSG00000174914	OR9G1	11	56467864	56468781	1	protein_coding	390174	OR9G1	0.000995316	0.109854	8	8.74	0	NA	NA	NA	NA	NA	rs12421131	50	yes
VTE	ENSG00000172457	OR9G4	11	56510303	56511287	-1	protein_coding	283189	OR9G4	0.000306988	0.124177	14	11.75	0	NA	NA	NA	NA	NA	rs12421131	50	yes
VTE	ENSG00000181273	OR5AK2	11	56756347	56757342	1	protein_coding	390181	OR5AK2	2.87905e-07	-0.138667	2	0.431	0	NA	NA	NA	NA	NA	rs141798115;rs75348906	50	yes
VTE	ENSG00000183908	LRRC55	11	56949221	56959191	1	protein_coding	219527	LRRC55	0.677224	1.59906	1	0.241	1	0.00016059	0.0285065	GTEx/v8/Adipose_Visceral_Omentum	NA	2.842e-11	rs117747098;rs12421131	50	no
VTE	ENSG00000149136	SSRP1	11	57093459	57103351	-1	protein_coding	6749	SSRP1	0.999693	-0.546304	1	0.648	0	NA	NA	NA	NA	NA	rs117747098	50	yes
VTE	ENSG00000109991	P2RX3	11	57105848	57138073	1	protein_coding	5024	P2RX3	0.0114976	-0.175016	1	0.648	0	NA	NA	NA	NA	NA	rs117747098	50	yes
VTE	ENSG00000172409	CLP1	11	57416465	57429340	1	protein_coding	10978	CLP1	0.937605	-0.832602	0	0	11	0.000173665	0.0116341	GTEx/v8/Heart_Atrial_Appendage	NA	NA	rs12421131	50	no
VTE	ENSG00000213593	TMX2	11	57480072	57508445	1	protein_coding	51075	TMX2	0.429914	0.120517	0	0	1	6.81373e-05	0.0284616	GTEx/v8/Artery_Coronary	+	2.534e-08	rs72925818	50	no
VTE	ENSG00000256713	PGA5	11	61008514	61018920	1	protein_coding	5222	PGA5	0.00127358	0.0513857	0	0	1	0.000103115	0.025554	GTEx/v8/Whole_Blood	-	8.667e-13	rs174566	51	no
VTE	ENSG00000149532	CPSF7	11	61170121	61197503	-1	protein_coding	79869	CPSF7	0.99133	-1.55329	0	0	1	0.000191832	4.53035e-12	GTEx/v8/Adipose_Subcutaneous	-	9.31e-19	rs174566	51	no
VTE	ENSG00000124920	MYRF	11	61520114	61555990	1	protein_coding	745	MYRF	0.999848	-1.65959	17	19.93	18	1.99072e-08	4.14272e-37	GTEx/v8/Adipose_Subcutaneous:GTEx/v8/Whole_Blood:GTEx/v8/Liver	-	6.859e-20	rs174532;rs174566;rs174593	51	no
VTE	ENSG00000134825	TMEM258	11	61535973	61560274	-1	protein_coding	746	TMEM258	0.000864646	0.122739	20	19.93	84	3.8129e-13	4.06714e-09	GTEx/v8/Adipose_Subcutaneous:GTEx/v8/Adipose_Visceral_Omentum:GTEx/v8/Whole_Blood:GTEx/v8/Artery_Aorta:GTEx/v8/Artery_Tibial:GTEx/v8/Heart_Atrial_Appendage	-	5.972e-20	rs174532;rs174566;rs174593;rs174449;rs174619;rs2072114;rs2526678	51	no
VTE	ENSG00000168496	FEN1	11	61560109	61564716	1	protein_coding	2237	FEN1	3.47774e-05	-0.45994	17	14.1	0	NA	NA	NA	NA	1.279e-19	rs174566;rs2072114;rs2526678	51	yes
VTE	ENSG00000134824	FADS2	11	61560452	61634826	1	protein_coding	9415	FADS2	0.990052	-0.476246	115	14.1	97	1.36927e-73	4.16138e-129	GTEx/v8/Adipose_Subcutaneous:GTEx/v8/Adipose_Visceral_Omentum:GTEx/v8/Whole_Blood:GTEx/v8/Artery_Aorta:GTEx/v8/Artery_Coronary:GTEx/v8/Artery_Tibial:GTEx/v8/Heart_Atrial_Appendage:GTEx/v8/Heart_Left_Ventricle	-	5.972e-20	rs174566;rs2072114;rs2526678;rs174565;rs174593;rs174449;rs174619;rs174532	51	no
VTE	ENSG00000149485	FADS1	11	61567099	61596790	-1	protein_coding	3992	FADS1	0.383801	-0.763753	58	14.1	99	2.96339e-10	1.57758e-06	GTEx/v8/Adipose_Subcutaneous:GTEx/v8/Adipose_Visceral_Omentum:GTEx/v8/Whole_Blood:GTEx/v8/Artery_Aorta:GTEx/v8/Artery_Tibial:GTEx/v8/Heart_Atrial_Appendage:GTEx/v8/Heart_Left_Ventricle:GTEx/v8/Liver	+	5.972e-20	rs174566;rs2072114;rs2526678;rs174565;rs174593;rs174449;rs174619;rs174532	51	no
VTE	ENSG00000221968	FADS3	11	61640991	61659523	-1	protein_coding	3995	FADS3	0.0488722	NA	11	13.11	46	2.40861e-08	0.000283143	GTEx/v8/Liver	+	5.972e-20	rs174449;rs174619;rs174566;rs2072114	51	no
VTE	ENSG00000167994	RAB3IL1	11	61664773	61687741	-1	protein_coding	5866	RAB3IL1	0.000894541	-0.364568	4	13.11	17	1.13045e-07	1.02357e-37	GTEx/v8/Whole_Blood	-	1.133e-10	rs174449;rs174532;rs174619	51	no
VTE	ENSG00000149503	INCENP	11	61891445	61920635	1	protein_coding	3619	INCENP	0.996087	0.518653	0	0	3	1.0766e-05	4.01029e-07	GTEx/v8/Heart_Left_Ventricle	+	1.635e-08	rs174619	51	no
VTE	ENSG00000089597	GANAB	11	62392298	62414104	-1	protein_coding	23193	GANAB	0.999948	-1.00534	0	0	7	4.0164e-06	0.0180353	GTEx/v8/Liver	NA	NA	rs174593	51	no
VTE	ENSG00000074201	CLNS1A	11	77225981	77348850	-1	protein_coding	1207	CLNS1A	0.0950296	-0.774849	122	22.6	373	3.27152e-22	2.97487e-17	GTEx/v8/Adipose_Subcutaneous:GTEx/v8/Adipose_Visceral_Omentum:GTEx/v8/Artery_Aorta:GTEx/v8/Artery_Tibial	+	1.389e-08	rs60509203	52	no
VTE	ENSG00000178301	AQP11	11	77300436	77321400	1	protein_coding	282679	AQP11	0.059172	-0.710217	54	22.6	373	1.05783e-20	4.56862e-16	GTEx/v8/Adipose_Subcutaneous:GTEx/v8/Whole_Blood:GTEx/v8/Artery_Aorta:GTEx/v8/Artery_Coronary:GTEx/v8/Artery_Tibial:GTEx/v8/Heart_Atrial_Appendage	-	1.389e-08	rs60509203	52	no
VTE	ENSG00000048649	RSF1	11	77371041	77532063	-1	protein_coding	51773	RSF1	1	-1.86568	218	15.33	260	1.62072e-05	0.0161467	GTEx/v8/Whole_Blood	-	1.389e-08	rs60509203	52	no
VTE	ENSG00000087884	AAMDC	11	77532155	77629478	1	protein_coding	28971	AAMDC	0.000474347	-0.216702	74	27.3	373	7.10551e-38	2.72051e-31	GTEx/v8/Adipose_Subcutaneous:GTEx/v8/Adipose_Visceral_Omentum:GTEx/v8/Artery_Aorta:GTEx/v8/Artery_Coronary:GTEx/v8/Artery_Tibial:GTEx/v8/Heart_Atrial_Appendage:GTEx/v8/Heart_Left_Ventricle	-	1.389e-08	rs60509203	52	no
VTE	ENSG00000149262	INTS4	11	77589766	77705724	-1	protein_coding	92105	INTS4	0.653071	-0.488201	83	27.3	373	9.23989e-25	3.69662e-19	GTEx/v8/Adipose_Subcutaneous:GTEx/v8/Adipose_Visceral_Omentum:GTEx/v8/Whole_Blood:GTEx/v8/Artery_Aorta:GTEx/v8/Artery_Tibial:GTEx/v8/Heart_Left_Ventricle	+	1.389e-08	rs60509203	52	no
VTE	ENSG00000110080	ST3GAL4	11	126225535	126310239	1	protein_coding	6484	ST3GAL4	0.439049	-0.0274587	8	15.38	4	4.30167e-08	0.000105309	GTEx/v8/Adipose_Subcutaneous	+	5.342e-11	rs35257264;rs35166255;rs11600151	53	no
VTE	ENSG00000149571	KIRREL3	11	126293254	126873355	-1	protein_coding	84623	KIRREL3	0.977506	1.27303	8	15.38	0	NA	NA	NA	NA	5.342e-11	rs35257264;rs35166255;rs11600151	53	yes
VTE	ENSG00000047617	ANO2	12	5641035	6055398	-1	protein_coding	57101	ANO2	2.84805e-18	-0.198728	65	34	71	5.18384e-12	1.64341e-10	GTEx/v8/Adipose_Subcutaneous:GTEx/v8/Adipose_Visceral_Omentum:GTEx/v8/Artery_Tibial:GTEx/v8/Heart_Atrial_Appendage:GTEx/v8/Heart_Left_Ventricle	+	3.359e-10	rs151273781;rs7956269	54	no
VTE	ENSG00000110799	VWF	12	6058040	6233936	-1	protein_coding	7450	VWF	1.52411e-11	-0.3747	201	34	2	3.69455e-05	0.00724899	GTEx/v8/Whole_Blood	-	4.596e-28	rs7956269;rs68120218;rs10849378;rs216335;rs7135039;rs73036509;rs1800379;rs35365059	54	no
VTE	ENSG00000111671	SPSB2	12	6980099	6998522	-1	protein_coding	84727	SPSB2	0.125059	NA	0	0	2	1.73604e-06	1.50618e-48	GTEx/v8/Artery_Tibial	-	3.012e-26	rs7135039	54	no
VTE	ENSG00000255837	TAS2R20	12	11149094	11150474	-1	protein_coding	259295	TAS2R20	0.00447602	0.913999	0	0	1	9.01984e-05	8.48778e-28	GTEx/v8/Artery_Tibial	NA	NA	rs11054402	55	no
VTE	ENSG00000123415	SMUG1	12	54558529	54582778	-1	protein_coding	23583	SMUG1	0.00123009	-0.0189373	0	0	1	4.73054e-05	1.35235e-40	GTEx/v8/Adipose_Subcutaneous	+	3.048e-08	rs9739357	57	no
VTE	ENSG00000094916	CBX5	12	54624724	54673886	-1	protein_coding	23468	CBX5	0.835001	-5.09556	3	5.186	0	NA	NA	NA	NA	NA	rs7304860	57	yes
VTE	ENSG00000135486	HNRNPA1	12	54673977	54680872	1	protein_coding	3178	HNRNPA1	0.966614	-0.761986	5	6.746	3	3.14982e-07	3.21213e-21	GTEx/v8/Whole_Blood	+	3.048e-08	rs7304860;rs9739357	57	no
VTE	ENSG00000123405	NFE2	12	54685895	54694905	-1	protein_coding	4778	NFE2	0.688914	-0.33929	5	6.746	1	0.000146855	7.14689e-31	GTEx/v8/Whole_Blood	-	2.863e-08	rs7304860;rs4759076	57	no
VTE	ENSG00000111481	COPZ1	12	54694986	54745633	1	protein_coding	22818	COPZ1	0.890701	-0.725683	13	6.746	1	4.29867e-05	0.0172713	GTEx/v8/Artery_Aorta	-	1.981e-13	rs7304860;rs4759076	57	no
VTE	ENSG00000139572	GPR84	12	54756229	54758271	-1	protein_coding	53831	GPR84	2.72207e-07	-0.41387	0	0	14	1.23702e-06	1.22153e-10	GTEx/v8/Adipose_Subcutaneous:GTEx/v8/Whole_Blood:GTEx/v8/Artery_Tibial	-	1.981e-13	rs9739357;rs7304860;rs4759076	57	no
VTE	ENSG00000153233	PTPRR	12	71031853	71314623	-1	protein_coding	5801	PTPRR	0.000430476	-0.90933	19	16.16	0	NA	NA	NA	NA	2.412e-08	rs12826168;rs7960840	58	yes
VTE	ENSG00000136011	STAB2	12	103981051	104160505	1	protein_coding	55576	STAB2	4.17568e-28	-0.109286	48	21.8	41	4.20287e-25	2.02672e-19	GTEx/v8/Artery_Aorta:GTEx/v8/Artery_Tibial:GTEx/v8/Heart_Atrial_Appendage	+	1.2e-10	rs1070073;rs3751198;rs12229292	59	no
VTE	ENSG00000111696	NT5DC3	12	104164231	104234975	-1	protein_coding	51559	NT5DC3	0.000112402	4.18329	31	10.51	33	5.69051e-10	1.62471e-74	GTEx/v8/Adipose_Subcutaneous:GTEx/v8/Whole_Blood:GTEx/v8/Artery_Aorta:GTEx/v8/Artery_Tibial:GTEx/v8/Liver	+	1.2e-10	rs12229292;rs3751198	59	no
VTE	ENSG00000198324	FAM109A	12	111798455	111806925	-1	protein_coding	144717	FAM109A	0.00514983	-0.607261	0	0	6	0.000316796	0.0404214	GTEx/v8/Whole_Blood	NA	NA	rs4766460	60	no
VTE	ENSG00000111252	SH2B3	12	111843752	111889427	1	protein_coding	10019	SH2B3	0.00592219	-0.243854	37	21.4	0	NA	NA	NA	NA	2.615e-12	rs597808;rs4766460	60	yes
VTE	ENSG00000204842	ATXN2	12	111890018	112037480	-1	protein_coding	6311	ATXN2	0.999862	-0.359942	35	12.32	0	NA	NA	NA	NA	9.215e-13	rs4766460;rs597808	60	yes
VTE	ENSG00000089234	BRAP	12	112079950	112123790	-1	protein_coding	8315	BRAP	0.0157033	-0.900035	2	8.201	0	NA	NA	NA	NA	3.416e-08	rs597808	60	yes
VTE	ENSG00000111271	ACAD10	12	112123857	112194903	1	protein_coding	80724	ACAD10	4.01457e-20	-0.311041	2	4.336	13	3.54095e-05	0.0044547	GTEx/v8/Heart_Left_Ventricle	-	1.682e-08	rs597808;rs4766460	60	no
VTE	ENSG00000257767	RP11-162P23.2	12	112191694	112229222	1	protein_coding	NA	NA	NA	NA	1	4.336	0	NA	NA	NA	NA	NA	rs597808	60	yes
VTE	ENSG00000111275	ALDH2	12	112204691	112247782	1	protein_coding	217	ALDH2	1.73245e-06	NA	1	4.336	87	2.52046e-10	3.30709e-11	GTEx/v8/Adipose_Subcutaneous:GTEx/v8/Whole_Blood:GTEx/v8/Artery_Aorta:GTEx/v8/Artery_Tibial:GTEx/v8/Heart_Atrial_Appendage:GTEx/v8/Heart_Left_Ventricle	+	9.215e-13	rs597808;rs4766460	60	no
VTE	ENSG00000089022	MAPKAPK5	12	112279782	112334343	1	protein_coding	8550	MAPKAPK5	0.0234226	NA	1	1.811	47	1.24922e-05	9.23515e-17	GTEx/v8/Adipose_Subcutaneous:GTEx/v8/Adipose_Visceral_Omentum:GTEx/v8/Artery_Tibial	+	9.215e-13	rs597808;rs4766460	60	no
VTE	ENSG00000198270	TMEM116	12	112369086	112450970	-1	protein_coding	89894	TMEM116	1.14999e-09	-0.62084	0	0	74	1.91409e-13	9.62641e-46	GTEx/v8/Adipose_Subcutaneous:GTEx/v8/Adipose_Visceral_Omentum:GTEx/v8/Whole_Blood:GTEx/v8/Artery_Tibial:GTEx/v8/Heart_Atrial_Appendage:GTEx/v8/Heart_Left_Ventricle:GTEx/v8/Liver	-	9.215e-13	rs4766460;rs597808	60	no
VTE	ENSG00000111300	NAA25	12	112464500	112546826	-1	protein_coding	80018	NAA25	0.99999	-1.15626	5	10.51	0	NA	NA	NA	NA	NA	rs597808	60	yes
VTE	ENSG00000135148	TRAFD1	12	112563305	112591407	1	protein_coding	10906	TRAFD1	1.82692e-05	-1.37633	1	6.415	0	NA	NA	NA	NA	2.479e-08	rs597808	60	yes
VTE	ENSG00000173064	HECTD4	12	112597992	112819896	-1	protein_coding	283450	HECTD4	1	NA	6	6.415	45	7.4867e-08	9.64482e-10	GTEx/v8/Adipose_Subcutaneous:GTEx/v8/Artery_Aorta	NA	1.678e-08	rs597808;rs4766460	60	no
VTE	ENSG00000089009	RPL6	12	112842994	112856642	-1	protein_coding	6128	RPL6	0.988288	0.0267551	1	0.396	0	NA	NA	NA	NA	NA	rs597808	60	yes
VTE	ENSG00000179295	PTPN11	12	112856155	112947717	1	protein_coding	5781	PTPN11	0.999877	-2.25304	4	9.917	0	NA	NA	NA	NA	NA	rs597808	60	yes
VTE	ENSG00000130783	CCDC62	12	123258874	123312075	1	protein_coding	84660	CCDC62	1.43535e-12	-0.176641	0	0	2	9.63858e-05	0.0107274	GTEx/v8/Adipose_Visceral_Omentum	NA	NA	rs4759420	61	no
VTE	ENSG00000150967	ABCB9	12	123405498	123466196	-1	protein_coding	23457	ABCB9	0.00290111	NA	6	16.51	271	5.66039e-16	3.40414e-13	GTEx/v8/Adipose_Visceral_Omentum:GTEx/v8/Whole_Blood:GTEx/v8/Artery_Aorta:GTEx/v8/Artery_Tibial:GTEx/v8/Heart_Atrial_Appendage:GTEx/v8/Heart_Left_Ventricle:GTEx/v8/Liver	-	1.13e-10	rs4759420;rs73231956	61	no
VTE	ENSG00000111325	OGFOD2	12	123459127	123464590	1	protein_coding	79676	OGFOD2	3.80506e-07	-0.495076	6	16.51	252	7.32065e-10	1.51147e-05	GTEx/v8/Adipose_Visceral_Omentum:GTEx/v8/Cells_EBV-transformed_lymphocytes:GTEx/v8/Artery_Aorta:GTEx/v8/Artery_Tibial:GTEx/v8/Heart_Left_Ventricle	-	1.13e-10	rs4759420;rs73231956	61	no
VTE	ENSG00000182196	ARL6IP4	12	123464607	123467456	1	protein_coding	51329	ARL6IP4	0.0112342	-0.527874	6	16.51	271	2.49289e-11	3.70947e-08	GTEx/v8/Adipose_Visceral_Omentum:GTEx/v8/Whole_Blood:GTEx/v8/Heart_Atrial_Appendage	+	1.13e-10	rs4759420;rs73231956	61	no
VTE	ENSG00000090975	PITPNM2	12	123468027	123634562	-1	protein_coding	57605	PITPNM2	0.999994	-0.297419	62	16.51	0	NA	NA	NA	NA	1.183e-09	rs4759420;rs73231956	61	yes
VTE	ENSG00000051825	MPHOSPH9	12	123636867	123728561	-1	protein_coding	10198	MPHOSPH9	0.000759987	-0.131484	181	17.2	271	1.01513e-11	6.78401e-09	GTEx/v8/Adipose_Visceral_Omentum:GTEx/v8/Whole_Blood:GTEx/v8/Artery_Aorta:GTEx/v8/Artery_Tibial:GTEx/v8/Heart_Atrial_Appendage:GTEx/v8/Heart_Left_Ventricle	-	1.13e-10	rs4759420;rs73231956	61	no
VTE	ENSG00000130921	C12orf65	12	123717463	123742506	1	protein_coding	91574	C12orf65	0.172329	0.226571	77	17.2	271	4.30693e-18	2.72232e-13	GTEx/v8/Adipose_Subcutaneous:GTEx/v8/Adipose_Visceral_Omentum:GTEx/v8/Whole_Blood:GTEx/v8/Artery_Aorta:GTEx/v8/Artery_Tibial:GTEx/v8/Heart_Atrial_Appendage	+	1.13e-10	rs4759420;rs73231956	61	no
VTE	ENSG00000111328	CDK2AP1	12	123745528	123756881	-1	protein_coding	8099	CDK2AP1	0.742361	NA	28	14.16	271	6.69831e-46	7.41691e-42	GTEx/v8/Adipose_Subcutaneous:GTEx/v8/Adipose_Visceral_Omentum:GTEx/v8/Whole_Blood:GTEx/v8/Artery_Aorta:GTEx/v8/Artery_Tibial:GTEx/v8/Heart_Atrial_Appendage:GTEx/v8/Heart_Left_Ventricle:GTEx/v8/Liver	+	1.13e-10	rs4759420;rs73231956	61	no
VTE	ENSG00000139697	SBNO1	12	123773656	123849390	-1	protein_coding	55206	SBNO1	1	-1.46751	33	22.9	1	0.000283019	0.0131451	GTEx/v8/Artery_Tibial	NA	1.13e-10	rs4759420;rs73231956	61	no
VTE	ENSG00000183955	SETD8	12	123868320	123893905	1	protein_coding	387893	SETD8	0.945359	0.950256	31	14.37	271	3.04174e-15	7.37482e-11	GTEx/v8/Whole_Blood:GTEx/v8/Artery_Tibial:GTEx/v8/Heart_Atrial_Appendage	-	1.13e-10	rs4759420;rs73231956	61	no
VTE	ENSG00000150977	RILPL2	12	123899936	123921264	-1	protein_coding	196383	RILPL2	0.0608722	-0.185559	25	14.37	0	NA	NA	NA	NA	4.061e-10	rs4759420	61	yes
VTE	ENSG00000184209	SNRNP35	12	123942188	123957701	1	protein_coding	11066	SNRNP35	2.28333e-07	-0.463368	0	0	5	4.69149e-05	0.0128821	GTEx/v8/Whole_Blood	NA	NA	rs4759420	61	no
VTE	ENSG00000126217	MCF2L	13	113548692	113754053	1	protein_coding	23263	MCF2L	0.795541	NA	3	14.3	1	3.38851e-07	3.7971e-19	GTEx/v8/Artery_Coronary:GTEx/v8/Heart_Left_Ventricle	+	5.976e-11	rs1046205;rs1475931;rs572772	62	no
VTE	ENSG00000268130	AL137002.1	13	113755563	113756608	-1	protein_coding	NA	NA	NA	NA	3	14.3	0	NA	NA	NA	NA	5.976e-11	rs1046205;rs1475931	62	yes
VTE	ENSG00000057593	F7	13	113760105	113774995	1	protein_coding	2155	F7	1.33141e-05	-0.233475	7	14.3	2	6.70436e-08	9.88742e-16	GTEx/v8/Adipose_Subcutaneous:GTEx/v8/Heart_Atrial_Appendage:GTEx/v8/Liver	+	5.976e-11	rs1046205;rs1475931;rs572772;rs3211736;rs547138	62	no
VTE	ENSG00000126218	F10	13	113777128	113803843	1	protein_coding	2159	F10	0.160511	0.432217	9	6.724	3	1.38459e-07	5.73323e-15	GTEx/v8/Adipose_Visceral_Omentum:GTEx/v8/Artery_Aorta:GTEx/v8/Artery_Tibial	-	1.281e-27	rs572772;rs3211736;rs547138;rs3211752;rs2026160;rs1046205	62	no
VTE	ENSG00000139971	C14orf37	14	58466453	58764857	-1	protein_coding	145407	C14orf37	8.27236e-05	2.43097	104	17.81	0	NA	NA	NA	NA	5.164e-10	rs28637941;rs1190982	63	yes
VTE	ENSG00000131966	ACTR10	14	58666798	58701750	1	protein_coding	55860	ACTR10	0.00473624	NA	20	13.25	42	1.42375e-07	1.76936e-26	GTEx/v8/Adipose_Subcutaneous:GTEx/v8/Artery_Aorta:GTEx/v8/Artery_Tibial:GTEx/v8/Heart_Atrial_Appendage:GTEx/v8/Heart_Left_Ventricle	+	2.902e-10	rs1190982;rs28637941	63	no
VTE	ENSG00000100567	PSMA3	14	58711549	58738730	1	protein_coding	5684	PSMA3	0.990282	-0.459951	37	11	14	2.30422e-05	0.0316033	GTEx/v8/Artery_Aorta	+	1.917e-09	rs1190982;rs28637941	63	no
VTE	ENSG00000268466	AL132989.1	14	58754751	58755865	1	protein_coding	NA	NA	NA	NA	31	8.968	0	NA	NA	NA	NA	7.578e-10	rs1190982;rs28637941	63	yes
VTE	ENSG00000032219	ARID4A	14	58765103	58840605	1	protein_coding	5926	ARID4A	0.999999	-1.45954	86	19.94	88	6.03418e-06	0.00590506	GTEx/v8/Adipose_Subcutaneous:GTEx/v8/Artery_Tibial	-	2.902e-10	rs1190982;rs28637941	63	no
VTE	ENSG00000196860	TOMM20L	14	58862634	58875419	1	protein_coding	387990	TOMM20L	0.000787655	NA	4	7.395	0	NA	NA	NA	NA	3.601e-09	rs1190982;rs28637941	63	yes
VTE	ENSG00000100575	TIMM9	14	58875212	58894332	-1	protein_coding	26520	TIMM9	0.437846	-0.42896	1	8.624	0	NA	NA	NA	NA	NA	rs1615007	63	yes
VTE	ENSG00000100578	KIAA0586	14	58894103	59015216	1	protein_coding	9786	KIAA0586	1.44868e-12	-0.513924	4	8.624	0	NA	NA	NA	NA	3.706e-08	rs1615007	63	yes
VTE	ENSG00000119725	ZNF410	14	74353320	74399214	1	protein_coding	57862	ZNF410	0.661706	-0.0701003	0	0	3	2.95076e-05	0.0127688	GTEx/v8/Artery_Coronary	+	1.34e-09	rs12887044	64	no
VTE	ENSG00000119681	LTBP2	14	74964873	75079306	-1	protein_coding	4053	LTBP2	0.0187347	-0.951916	0	0	6	3.13073e-05	4.74964e-09	GTEx/v8/Artery_Aorta	-	3.037e-08	rs2111705	64	no
VTE	ENSG00000119682	AREL1	14	75120140	75179818	-1	protein_coding	9870	AREL1	0.0118021	-0.560095	7	8.381	55	1.91072e-06	0.00249832	GTEx/v8/Artery_Tibial	-	4.322e-11	rs12887044;rs2111705	64	no
VTE	ENSG00000214670	AC007956.1	14	75158879	75179800	-1	protein_coding	NA	NA	NA	NA	6	8.381	0	NA	NA	NA	NA	4.322e-11	rs12887044;rs2111705	64	yes
VTE	ENSG00000119616	FCF1	14	75179847	75203394	1	protein_coding	51077	FCF1	0.934257	-1.34336	15	11.4	0	NA	NA	NA	NA	2.798e-11	rs12887044;rs2111705	64	yes
VTE	ENSG00000119596	YLPM1	14	75230069	75322244	1	protein_coding	56252	YLPM1	0.999933	-0.911821	101	19.24	49	2.50881e-06	0.00318171	GTEx/v8/Adipose_Subcutaneous:GTEx/v8/Heart_Atrial_Appendage	+	2.985e-12	rs2111705;rs12887044	64	no
VTE	ENSG00000119608	PROX2	14	75319736	75330537	-1	protein_coding	283571	PROX2	7.88535e-07	0.50268	27	13.08	84	2.3512e-08	5.37149e-05	GTEx/v8/Adipose_Subcutaneous:GTEx/v8/Adipose_Visceral_Omentum:GTEx/v8/Artery_Tibial	-	3.509e-11	rs12887044;rs2111705	64	no
VTE	ENSG00000119689	DLST	14	75348594	75370448	1	protein_coding	1743	DLST	0.950394	0.114612	52	15.79	119	9.24475e-09	4.56608e-05	GTEx/v8/Heart_Atrial_Appendage:GTEx/v8/Heart_Left_Ventricle	-	2.985e-12	rs12887044;rs2111705	64	no
VTE	ENSG00000198208	RPS6KL1	14	75370657	75390099	-1	protein_coding	83694	RPS6KL1	0.000674281	0.895648	21	15.79	147	1.48374e-20	1.04244e-25	GTEx/v8/Adipose_Subcutaneous:GTEx/v8/Adipose_Visceral_Omentum:GTEx/v8/Whole_Blood:GTEx/v8/Artery_Aorta:GTEx/v8/Artery_Coronary:GTEx/v8/Artery_Tibial	+	2.985e-12	rs2111705;rs12887044	64	no
VTE	ENSG00000119718	EIF2B2	14	75469614	75476292	1	protein_coding	8892	EIF2B2	0.000428256	-0.0390456	0	0	147	9.4947e-12	5.16949e-45	GTEx/v8/Adipose_Subcutaneous:GTEx/v8/Adipose_Visceral_Omentum:GTEx/v8/Whole_Blood:GTEx/v8/Artery_Aorta:GTEx/v8/Artery_Tibial:GTEx/v8/Heart_Atrial_Appendage:GTEx/v8/Heart_Left_Ventricle	+	2.985e-12	rs12887044;rs2111705	64	no
VTE	ENSG00000119638	NEK9	14	75548822	75594047	-1	protein_coding	91754	NEK9	1.19202e-06	-0.674712	0	0	5	4.43634e-05	2.3121e-14	GTEx/v8/Artery_Aorta:GTEx/v8/Artery_Tibial:GTEx/v8/Heart_Atrial_Appendage	+	1.492e-11	rs2111705;rs12887044	64	no
VTE	ENSG00000133962	CATSPERB	14	92047040	92247051	-1	protein_coding	79820	CATSPERB	4.26215e-13	0.596285	37	14.02	91	1.70949e-37	4.36724e-31	GTEx/v8/Adipose_Subcutaneous:GTEx/v8/Adipose_Visceral_Omentum:GTEx/v8/Cells_EBV-transformed_lymphocytes:GTEx/v8/Whole_Blood:GTEx/v8/Artery_Aorta:GTEx/v8/Artery_Coronary:GTEx/v8/Artery_Tibial:GTEx/v8/Heart_Atrial_Appendage:GTEx/v8/Heart_Left_Ventricle:GTEx/v8/Liver	+	3.26e-18	rs1884841;rs61988257;rs72631603;rs61237505;rs2430377	65	no
VTE	ENSG00000165929	TC2N	14	92246095	92333880	-1	protein_coding	123036	TC2N	0.0121893	-0.171733	77	16.18	91	2.99912e-71	9.52835e-63	GTEx/v8/Adipose_Subcutaneous:GTEx/v8/Adipose_Visceral_Omentum:GTEx/v8/Cells_EBV-transformed_lymphocytes:GTEx/v8/Whole_Blood:GTEx/v8/Artery_Aorta:GTEx/v8/Artery_Coronary:GTEx/v8/Artery_Tibial:GTEx/v8/Heart_Atrial_Appendage:GTEx/v8/Heart_Left_Ventricle:GTEx/v8/Liver	+	3.26e-18	rs72631603;rs61988257;rs61237505;rs1884841;rs2430377	65	no
VTE	ENSG00000140092	FBLN5	14	92335756	92414331	-1	protein_coding	10516	FBLN5	0.995791	NA	17	16.18	57	1.89671e-06	6.13017e-31	GTEx/v8/Adipose_Subcutaneous:GTEx/v8/Whole_Blood:GTEx/v8/Heart_Left_Ventricle	-	3.26e-18	rs2430377;rs61237505;rs1884841;rs61988257;rs72631603	65	no
VTE	ENSG00000066427	ATXN3	14	92524896	92572965	-1	protein_coding	4287	ATXN3	0.176364	0.167111	0	0	2	5.73714e-05	2.37818e-05	GTEx/v8/Adipose_Subcutaneous	-	2.06e-08	rs2430377	65	no
VTE	ENSG00000119632	IFI27L2	14	94594116	94596590	-1	protein_coding	83982	IFI27L2	0.0015074	NA	0	0	2	6.02236e-07	1.69564e-76	GTEx/v8/Artery_Aorta:GTEx/v8/Artery_Tibial:GTEx/v8/Heart_Left_Ventricle	-	2.377e-13	rs28929474	66	no
VTE	ENSG00000119698	PPP4R4	14	94612465	94746072	1	protein_coding	57718	PPP4R4	0.00567425	-0.446251	2	22.9	0	NA	NA	NA	NA	1.587e-08	rs2232710	66	yes
VTE	ENSG00000140093	SERPINA10	14	94749650	94759608	-1	protein_coding	51156	SERPINA10	1.21176e-05	0.198037	1	22.9	0	NA	NA	NA	NA	1.587e-08	rs2232710	66	yes
VTE	ENSG00000197249	SERPINA1	14	94843084	94857030	-1	protein_coding	5265	SERPINA1	3.65586e-07	1.45992	2	20.2	0	NA	NA	NA	NA	2.377e-13	rs28929474	66	yes
VTE	ENSG00000100664	EIF5	14	103799881	103811362	1	protein_coding	1983	EIF5	0.90786	1.42789	0	0	12	3.89696e-05	0.0336144	GTEx/v8/Heart_Atrial_Appendage	NA	NA	rs12898055	67	no
VTE	ENSG00000075413	MARK3	14	103851729	103970168	1	protein_coding	4140	MARK3	6.11449e-05	-0.0999703	104	16.68	105	6.31501e-30	3.68452e-24	GTEx/v8/Adipose_Subcutaneous:GTEx/v8/Whole_Blood:GTEx/v8/Artery_Tibial	-	1.806e-09	rs12898055	67	no
VTE	ENSG00000166165	CKB	14	103985996	103989448	-1	protein_coding	1152	CKB	0.850845	NA	5	1.646	87	2.45339e-06	0.000130704	GTEx/v8/Whole_Blood	NA	NA	rs12898055	67	no
VTE	ENSG00000166166	TRMT61A	14	103995521	104003410	1	protein_coding	115708	TRMT61A	0.00570206	0.113457	0	0	105	9.51017e-11	3.82511e-10	GTEx/v8/Adipose_Subcutaneous:GTEx/v8/Adipose_Visceral_Omentum:GTEx/v8/Whole_Blood:GTEx/v8/Artery_Aorta:GTEx/v8/Artery_Tibial	-	1.806e-09	rs12898055	67	no
VTE	ENSG00000166170	BAG5	14	104022881	104029168	-1	protein_coding	9529	BAG5	0.0432182	-0.768927	0	0	5	7.66244e-06	1.32944e-11	GTEx/v8/Artery_Tibial:GTEx/v8/Liver	+	1.806e-09	rs12898055	67	no
VTE	ENSG00000126214	KLC1	14	104028233	104167888	1	protein_coding	3831	KLC1	0.514955	NA	0	0	102	3.14899e-08	1.51693e-22	GTEx/v8/Adipose_Subcutaneous:GTEx/v8/Adipose_Visceral_Omentum:GTEx/v8/Whole_Blood	-	1.806e-09	rs12898055	67	no
VTE	ENSG00000168806	LCMT2	15	43619974	43622803	-1	protein_coding	9836	LCMT2	7.26615e-08	-0.138074	0	0	164	1.49277e-09	2.53724e-11	GTEx/v8/Adipose_Subcutaneous:GTEx/v8/Adipose_Visceral_Omentum:GTEx/v8/Whole_Blood:GTEx/v8/Artery_Aorta:GTEx/v8/Artery_Tibial:GTEx/v8/Heart_Atrial_Appendage	+	1.83e-11	rs139974673;rs483800	68	no
VTE	ENSG00000168803	ADAL	15	43622872	43646096	1	protein_coding	161823	ADAL	8.52496e-09	0.36708	0	0	164	1.47488e-15	1.77353e-83	GTEx/v8/Adipose_Subcutaneous:GTEx/v8/Adipose_Visceral_Omentum:GTEx/v8/Whole_Blood:GTEx/v8/Artery_Aorta:GTEx/v8/Artery_Coronary:GTEx/v8/Artery_Tibial:GTEx/v8/Heart_Atrial_Appendage:GTEx/v8/Heart_Left_Ventricle	+	1.83e-11	rs139974673;rs483800	68	no
VTE	ENSG00000137822	TUBGCP4	15	43661419	43699293	1	protein_coding	27229	TUBGCP4	0.00528348	-0.84387	5	14.3	24	2.37396e-06	0.00630116	GTEx/v8/Cells_EBV-transformed_lymphocytes	-	3.05e-10	rs139974673;rs483800	68	no
VTE	ENSG00000067369	TP53BP1	15	43699407	43802926	-1	protein_coding	7158	TP53BP1	0.999856	-0.588436	2	6.298	165	2.33419e-11	1.19394e-18	GTEx/v8/Adipose_Subcutaneous:GTEx/v8/Adipose_Visceral_Omentum:GTEx/v8/Artery_Aorta:GTEx/v8/Artery_Tibial	+	1.83e-11	rs139974673;rs483800	68	no
VTE	ENSG00000166963	MAP1A	15	43803156	43823818	1	protein_coding	4130	MAP1A	0.999689	-0.820834	1	19.98	77	5.96441e-06	0.000567018	GTEx/v8/Adipose_Visceral_Omentum	-	2.492e-11	rs139974673;rs483800	68	no
VTE	ENSG00000168781	PPIP5K1	15	43825660	43882430	-1	protein_coding	9677	PPIP5K1	0.102605	-0.983223	1	19.98	4	0.000208914	0.0478915	GTEx/v8/Adipose_Visceral_Omentum	-	2.492e-11	rs139974673	68	no
VTE	ENSG00000242866	STRC	15	43891596	44010458	-1	protein_coding	161497	STRC	0.00532184	-0.331252	2	10.3	1	0.000108541	4.76889e-05	GTEx/v8/Liver	NA	3.446e-11	rs139974673;rs483800	68	no
VTE	ENSG00000166762	CATSPER2	15	43920701	43960316	-1	protein_coding	117155	CATSPER2	3.04439e-05	NA	2	10.3	7	5.78325e-05	9.31675e-16	GTEx/v8/Whole_Blood	+	3.446e-11	rs139974673;rs483800	68	no
VTE	ENSG00000223572	CKMT1A	15	43985084	43991420	1	protein_coding	548596	CKMT1A	0.0141218	-0.865449	0	0	11	0.00023636	0.0258389	GTEx/v8/Adipose_Visceral_Omentum	-	1.83e-11	rs139974673	68	no
VTE	ENSG00000167004	PDIA3	15	44038590	44065477	1	protein_coding	2923	PDIA3	0.959251	-0.294235	0	0	4	0.000201614	0.00155857	GTEx/v8/Heart_Atrial_Appendage	-	3.05e-10	rs139974673	68	no
VTE	ENSG00000171877	FRMD5	15	44162962	44487450	-1	protein_coding	84978	FRMD5	0.991843	-1.54164	163	15.34	0	NA	NA	NA	NA	1.133e-08	rs483800;rs139974673	68	yes
VTE	ENSG00000166734	CASC4	15	44580927	44707956	1	protein_coding	113201	CASC4	0.00096773	-1.71664	2	16.39	31	0.000196792	0.0396078	GTEx/v8/Whole_Blood	NA	NA	rs139974673;rs483800	68	no
VTE	ENSG00000104133	SPG11	15	44854894	44955876	-1	protein_coding	80208	SPG11	2.91203e-22	-0.610415	2	5.908	0	NA	NA	NA	NA	NA	rs139974673	68	yes
VTE	ENSG00000169957	ZNF768	16	30535325	30538142	-1	protein_coding	79724	ZNF768	0.579306	NA	0	0	115	1.71389e-06	1.61145e-05	GTEx/v8/Heart_Atrial_Appendage	+	7.767e-10	rs4889599	70	no
VTE	ENSG00000196118	C16orf93	16	30768744	30774031	-1	protein_coding	90835	C16orf93	8.00214e-05	-0.754319	0	0	55	2.04201e-05	5.20509e-05	GTEx/v8/Adipose_Subcutaneous:GTEx/v8/Artery_Aorta:GTEx/v8/Artery_Coronary	-	8.651e-10	rs4889599;rs62057232	70	no
VTE	ENSG00000103549	RNF40	16	30773066	30787628	1	protein_coding	9810	RNF40	0.999995	-1.91378	0	0	49	1.2269e-09	2.82389e-16	GTEx/v8/Adipose_Subcutaneous:GTEx/v8/Adipose_Visceral_Omentum:GTEx/v8/Whole_Blood:GTEx/v8/Artery_Aorta:GTEx/v8/Artery_Tibial:GTEx/v8/Heart_Atrial_Appendage	+	1.008e-09	rs4889599;rs62057232	70	no
VTE	ENSG00000102870	ZNF629	16	30789778	30798523	-1	protein_coding	23361	ZNF629	0.992318	-1.86757	3	5.118	0	NA	NA	NA	NA	7.477e-09	rs4889599	70	yes
VTE	ENSG00000099385	BCL7C	16	30844947	30906281	-1	protein_coding	9274	BCL7C	0.150444	NA	20	9.983	0	NA	NA	NA	NA	1.008e-09	rs4889599;rs62057232	70	yes
VTE	ENSG00000150281	CTF1	16	30907928	30914881	1	protein_coding	1489	CTF1	0.138255	0.532031	10	9.983	11	6.38109e-05	0.0289421	GTEx/v8/Artery_Tibial	-	1.008e-09	rs4889599;rs62057232	70	no
VTE	ENSG00000099364	FBXL19	16	30934376	30960104	1	protein_coding	54620	FBXL19	0.982522	NA	34	23.1	0	NA	NA	NA	NA	7.767e-10	rs4889599;rs62057232	70	yes
VTE	ENSG00000175938	ORAI3	16	30960387	30967782	1	protein_coding	93129	ORAI3	0.0109507	-0.705291	9	14.58	0	NA	NA	NA	NA	7.767e-10	rs62057232;rs4889599	70	yes
VTE	ENSG00000099381	SETD1A	16	30968615	30996437	1	protein_coding	9739	SETD1A	0.999996	-0.894969	33	19.75	122	9.45615e-07	0.000727059	GTEx/v8/Adipose_Visceral_Omentum:GTEx/v8/Whole_Blood:GTEx/v8/Heart_Left_Ventricle	+	7.767e-10	rs4889599;rs62057232	70	no
VTE	ENSG00000099377	HSD3B7	16	30996519	31000473	1	protein_coding	80270	HSD3B7	4.64185e-06	-0.867417	16	19.75	147	2.48365e-22	5.77967e-17	GTEx/v8/Adipose_Subcutaneous:GTEx/v8/Adipose_Visceral_Omentum:GTEx/v8/Whole_Blood:GTEx/v8/Artery_Aorta:GTEx/v8/Artery_Tibial:GTEx/v8/Heart_Atrial_Appendage:GTEx/v8/Heart_Left_Ventricle:GTEx/v8/Liver	+	7.767e-10	rs4889599;rs62057232	70	no
VTE	ENSG00000268863	AC135048.1	16	30996808	30997533	-1	protein_coding	NA	NA	NA	NA	16	19.75	0	NA	NA	NA	NA	8.14e-10	rs4889599	70	yes
VTE	ENSG00000099365	STX1B	16	31000577	31021949	-1	protein_coding	112755	STX1B	0.944475	-1.61045	23	19.75	142	8.58805e-26	1.34872e-20	GTEx/v8/Adipose_Subcutaneous:GTEx/v8/Adipose_Visceral_Omentum:GTEx/v8/Artery_Aorta:GTEx/v8/Artery_Coronary:GTEx/v8/Artery_Tibial	+	7.767e-10	rs4889599;rs62057232	70	no
VTE	ENSG00000103496	STX4	16	31044210	31054296	1	protein_coding	6810	STX4	9.66202e-05	-0.421868	21	21.6	134	6.67473e-10	1.72282e-06	GTEx/v8/Adipose_Subcutaneous:GTEx/v8/Cells_EBV-transformed_lymphocytes	+	7.767e-10	rs4889599	70	no
VTE	ENSG00000167394	ZNF668	16	31072164	31085641	-1	protein_coding	79759	ZNF668	0.268892	-0.544055	27	16.19	147	2.97802e-18	1.62487e-16	GTEx/v8/Adipose_Subcutaneous:GTEx/v8/Whole_Blood:GTEx/v8/Artery_Aorta:GTEx/v8/Artery_Tibial	-	7.767e-10	rs4889599;rs62057232	70	no
VTE	ENSG00000232748	ZNF668	16	31072813	31073451	1	protein_coding	79759	ZNF668	NA	-0.544055	19	11.23	13	3.80594e-07	1.2927e-05	GTEx/v8/Whole_Blood:GTEx/v8/Liver	-	6.069e-09	rs4889599;rs62057232	70	no
VTE	ENSG00000167395	ZNF646	16	31085743	31095517	1	protein_coding	9726	ZNF646	0.00556536	0.564564	20	16.19	147	6.0197e-11	9.06259e-07	GTEx/v8/Adipose_Subcutaneous:GTEx/v8/Artery_Tibial:GTEx/v8/Heart_Left_Ventricle:GTEx/v8/Liver	+	7.767e-10	rs4889599;rs62057232	70	no
VTE	ENSG00000151006	PRSS53	16	31094746	31100949	-1	protein_coding	339105	PRSS53	7.27162e-11	-0.0562692	14	16.19	147	4.13381e-25	9.03367e-28	GTEx/v8/Adipose_Subcutaneous:GTEx/v8/Whole_Blood:GTEx/v8/Artery_Aorta:GTEx/v8/Artery_Tibial:GTEx/v8/Heart_Left_Ventricle:GTEx/v8/Liver	-	7.767e-10	rs4889599;rs62057232	70	no
VTE	ENSG00000255439	RP11-196G11.1	16	31094760	31106277	-1	protein_coding	NA	NA	NA	NA	14	16.19	0	NA	NA	NA	NA	NA	rs4889599	70	yes
VTE	ENSG00000167397	VKORC1	16	31102163	31107301	-1	protein_coding	79001	VKORC1	0.0818031	-0.611113	11	14.35	147	2.18273e-39	1.4551e-41	GTEx/v8/Adipose_Subcutaneous:GTEx/v8/Whole_Blood:GTEx/v8/Artery_Aorta:GTEx/v8/Artery_Tibial:GTEx/v8/Heart_Atrial_Appendage:GTEx/v8/Heart_Left_Ventricle:GTEx/v8/Liver	+	7.767e-10	rs4889599;rs62057232	70	no
VTE	ENSG00000103507	BCKDK	16	31117428	31124110	1	protein_coding	10295	BCKDK	0.00580436	-0.219605	2	11.35	144	2.73927e-12	4.65476e-10	GTEx/v8/Whole_Blood	-	7.767e-10	rs4889599;rs62057232	70	no
VTE	ENSG00000103510	KAT8	16	31127075	31142714	1	protein_coding	84148	KAT8	0.912576	0.0373929	0	0	147	3.11728e-34	5.62976e-40	GTEx/v8/Adipose_Subcutaneous:GTEx/v8/Adipose_Visceral_Omentum:GTEx/v8/Cells_EBV-transformed_lymphocytes:GTEx/v8/Whole_Blood:GTEx/v8/Artery_Aorta:GTEx/v8/Artery_Coronary:GTEx/v8/Artery_Tibial:GTEx/v8/Heart_Atrial_Appendage:GTEx/v8/Heart_Left_Ventricle:GTEx/v8/Liver	+	7.767e-10	rs4889599;rs62057232	70	no
VTE	ENSG00000089280	FUS	16	31191431	31203127	1	protein_coding	2521	FUS	0.999964	-0.50984	0	0	2	0.000360169	0.0127818	GTEx/v8/Adipose_Subcutaneous	NA	NA	rs4889599	70	no
VTE	ENSG00000140678	ITGAX	16	31366455	31394318	1	protein_coding	3687	ITGAX	6.11157e-05	0.796194	0	0	94	1.25028e-07	3.51584e-41	GTEx/v8/Whole_Blood	-	8.651e-10	rs4889599	70	no
VTE	ENSG00000140718	FTO	16	53737875	54155853	1	protein_coding	79068	FTO	0.0113446	0.293683	106	21.4	0	NA	NA	NA	NA	2.588e-10	rs7188250	71	yes
VTE	ENSG00000184517	ZFP1	16	75182390	75206134	1	protein_coding	162239	ZFP1	0.00925162	1.36674	0	0	23	1.15362e-07	9.45478e-37	GTEx/v8/Adipose_Subcutaneous:GTEx/v8/Artery_Aorta:GTEx/v8/Artery_Tibial	-	5.202e-12	rs11639783;rs11649638;rs37606;rs999674	72	no
VTE	ENSG00000168925	CTRB1	16	75252898	75258822	1	protein_coding	1504	CTRB1	0.00179667	0.202062	0	0	5	3.58723e-05	0.00810728	GTEx/v8/Artery_Aorta	-	2.581e-12	rs11649638;rs37606;rs999674	72	no
VTE	ENSG00000050820	BCAR1	16	75262928	75301951	-1	protein_coding	9564	BCAR1	0.992957	NA	13	9.829	350	4.98685e-27	1.78331e-21	GTEx/v8/Whole_Blood:GTEx/v8/Artery_Aorta:GTEx/v8/Artery_Tibial	-	2.866e-13	rs11639783;rs11649638;rs999674;rs37606	72	no
VTE	ENSG00000153774	CFDP1	16	75327596	75467383	-1	protein_coding	10428	CFDP1	0.0849396	-0.00394538	301	16.27	347	7.46626e-20	2.85794e-25	GTEx/v8/Adipose_Subcutaneous:GTEx/v8/Adipose_Visceral_Omentum:GTEx/v8/Whole_Blood	+	2.866e-13	rs11649638;rs999674;rs11639783;rs37606	72	no
VTE	ENSG00000261717	RP11-77K12.1	16	75446582	75498604	-1	protein_coding	NA	NA	NA	NA	176	14.15	0	NA	NA	NA	NA	2.866e-13	rs11649638;rs999674;rs37606;rs11639783	72	yes
VTE	ENSG00000166822	TMEM170A	16	75476952	75499395	-1	protein_coding	124491	TMEM170A	0.000303172	0.822657	87	14.15	87	3.68614e-05	0.0322819	GTEx/v8/Adipose_Subcutaneous	+	2.866e-13	rs11649638;rs999674;rs11639783;rs37606	72	no
VTE	ENSG00000183196	CHST6	16	75510949	75529282	-1	protein_coding	4166	CHST6	0.000606607	-0.818681	27	9.024	0	NA	NA	NA	NA	9.875e-13	rs11649638;rs37606;rs999674;rs11639783	72	yes
VTE	ENSG00000197943	PLCG2	16	81772702	81991899	1	protein_coding	5336	PLCG2	0.999993	NA	161	10.68	1	2.06013e-05	4.88912e-08	GTEx/v8/Heart_Left_Ventricle	-	3.342e-31	rs34603417;rs11150413;rs11150414;rs72834769;rs6564923;rs9673682;rs12445050;rs4073295;rs4616280;rs7188868;rs13334419;rs4998545;rs35386949;rs12933559;rs8050292;rs4888183;rs62046682;rs1071644	73	no
VTE	ENSG00000260300	RP11-505K9.4	16	83941738	83985058	1	protein_coding	NA	NA	NA	NA	7	4.662	5	1.99923e-07	1.92588e-06	GTEx/v8/Artery_Tibial:GTEx/v8/Liver	-	3.472e-08	rs67890964	74	no
VTE	ENSG00000140961	OSGIN1	16	83981887	83999937	1	protein_coding	29948	OSGIN1	0.0160506	1.18567	7	4.662	7	4.71417e-17	2.77121e-27	GTEx/v8/Whole_Blood:GTEx/v8/Artery_Aorta	+	3.472e-08	rs67890964	74	no
VTE	ENSG00000225614	ZNF469	16	88493879	88507165	1	protein_coding	84627	ZNF469	NA	0.459387	17	6.739	0	NA	NA	NA	NA	4.702e-14	rs12447626;rs879628;rs55823018	75	yes
VTE	ENSG00000179588	ZFPM1	16	88519725	88603424	1	protein_coding	161882	ZFPM1	0.0314918	0.568713	80	20.5	68	1.49171e-08	0.00011606	GTEx/v8/Adipose_Visceral_Omentum:GTEx/v8/Artery_Aorta:GTEx/v8/Artery_Tibial:GTEx/v8/Liver	-	2.286e-16	rs879628;rs12447626;rs55823018;rs12597021	75	no
VTE	ENSG00000185924	RTN4RL1	17	1837971	1928639	-1	protein_coding	146760	RTN4RL1	0.787531	NA	0	0	11	6.42744e-10	1.30053e-24	GTEx/v8/Adipose_Visceral_Omentum:GTEx/v8/Artery_Tibial:GTEx/v8/Heart_Left_Ventricle	+	2.321e-14	rs1048483;rs3865240	76	no
VTE	ENSG00000108963	DPH1	17	1933404	1946724	1	protein_coding	1801	DPH1	2.34177e-08	NA	0	0	4	1.79598e-06	1.58191e-19	GTEx/v8/Artery_Aorta:GTEx/v8/Artery_Tibial	-	6.599e-21	rs1048483;rs72815304	76	no
VTE	ENSG00000177374	HIC1	17	1957448	1962981	1	protein_coding	3090	HIC1	NA	NA	19	22.6	0	NA	NA	NA	NA	6.599e-21	rs1048483;rs3865240;rs72815304	76	yes
VTE	ENSG00000070366	SMG6	17	1963133	2207065	-1	protein_coding	23293	SMG6	0.999935	-0.496661	107	23.1	7	2.73308e-05	0.0280645	GTEx/v8/Artery_Tibial	+	6.599e-21	rs1048483;rs3865240;rs72815304;rs11657636	76	no
VTE	ENSG00000167720	SRR	17	2206677	2228554	1	protein_coding	63826	SRR	0.179017	NA	2	23.1	94	8.01108e-56	4.93154e-76	GTEx/v8/Adipose_Subcutaneous:GTEx/v8/Adipose_Visceral_Omentum:GTEx/v8/Cells_EBV-transformed_lymphocytes:GTEx/v8/Whole_Blood:GTEx/v8/Artery_Aorta:GTEx/v8/Artery_Coronary:GTEx/v8/Artery_Tibial:GTEx/v8/Heart_Atrial_Appendage:GTEx/v8/Heart_Left_Ventricle:GTEx/v8/Liver	-	6.599e-21	rs11657636;rs1048483;rs3865240;rs72815304	76	no
VTE	ENSG00000183914	DNAH2	17	7620672	7737062	1	protein_coding	146754	DNAH2	2.48852e-21	0.332994	4	9.69	0	NA	NA	NA	NA	3.814e-08	rs17807204	77	yes
VTE	ENSG00000132510	KDM6B	17	7743222	7758114	1	protein_coding	23135	KDM6B	0.999994	-0.597454	7	10.54	22	2.52575e-13	3.14328e-09	GTEx/v8/Adipose_Subcutaneous:GTEx/v8/Whole_Blood:GTEx/v8/Artery_Tibial	-	2.022e-08	rs17807204	77	no
VTE	ENSG00000167874	TMEM88	17	7758383	7759417	1	protein_coding	92162	TMEM88	0.353474	0.00944329	4	10.54	0	NA	NA	NA	NA	NA	rs17807204	77	yes
VTE	ENSG00000183011	LSMD1	17	7760003	7788556	-1	protein_coding	84316	LSMD1	0.00287648	-0.647347	17	18.33	22	3.67692e-13	4.03363e-09	GTEx/v8/Adipose_Subcutaneous:GTEx/v8/Adipose_Visceral_Omentum:GTEx/v8/Cells_EBV-transformed_lymphocytes:GTEx/v8/Artery_Aorta:GTEx/v8/Artery_Tibial:GTEx/v8/Heart_Atrial_Appendage	+	2.022e-08	rs17807204	77	no
VTE	ENSG00000182224	CYB5D1	17	7761064	7765600	1	protein_coding	124637	CYB5D1	4.5752e-05	-1.96605	5	10.54	0	NA	NA	NA	NA	NA	rs17807204	77	yes
VTE	ENSG00000170004	CHD3	17	7788124	7816078	1	protein_coding	1107	CHD3	1	-0.359996	10	18.33	22	3.2801e-11	1.07046e-09	GTEx/v8/Whole_Blood	-	2.022e-08	rs17807204	77	no
VTE	ENSG00000170037	CNTROB	17	7835419	7853236	1	protein_coding	116840	CNTROB	1.23733e-11	0.194206	1	4.203	0	NA	NA	NA	NA	NA	rs17807204	77	yes
VTE	ENSG00000132518	GUCY2D	17	7905912	7923657	1	protein_coding	3000	GUCY2D	0.000772457	0.58522	1	11.5	0	NA	NA	NA	NA	NA	rs17807204	77	yes
VTE	ENSG00000182481	KPNA2	17	66031635	66042958	1	protein_coding	3838	KPNA2	0.72864	-0.336633	0	0	3	4.50391e-07	0.0010483	GTEx/v8/Whole_Blood	+	2.718e-09	rs117753190	78	no
VTE	ENSG00000154258	ABCA9	17	66970629	67057205	-1	protein_coding	10350	ABCA9	1.27777e-26	0.808506	5	8.711	0	NA	NA	NA	NA	1.26e-09	rs117753190	78	yes
VTE	ENSG00000154262	ABCA6	17	67074843	67138029	-1	protein_coding	23460	ABCA6	1.83136e-16	0.0488739	3	28.8	0	NA	NA	NA	NA	6.954e-13	rs77542162;rs117753190	78	yes
VTE	ENSG00000154263	ABCA10	17	67143355	67240987	-1	protein_coding	10349	ABCA10	1.20689e-27	1.18695	3	11.95	0	NA	NA	NA	NA	1.045e-10	rs117753190;rs77542162	78	yes
VTE	ENSG00000154265	ABCA5	17	67240452	67323385	-1	protein_coding	23461	ABCA5	2.52772e-15	-0.393171	2	11.95	0	NA	NA	NA	NA	1.045e-10	rs77542162	78	yes
VTE	ENSG00000134490	TMEM241	18	20777108	21017925	-1	protein_coding	85019	TMEM241	7.76288e-05	0.555791	0	0	65	8.42759e-09	2.60512e-10	GTEx/v8/Adipose_Subcutaneous:GTEx/v8/Adipose_Visceral_Omentum:GTEx/v8/Artery_Tibial:GTEx/v8/Heart_Atrial_Appendage:GTEx/v8/Heart_Left_Ventricle	-	4.98e-08	rs1805081	79	no
VTE	ENSG00000101782	RIOK3	18	21032787	21066567	1	protein_coding	8780	RIOK3	0.000146775	-0.732724	3	9.125	0	NA	NA	NA	NA	NA	rs1805081	79	yes
VTE	ENSG00000141452	C18orf8	18	21083473	21111746	1	protein_coding	29919	C18orf8	0.999882	NA	50	22.5	65	7.88676e-31	5.17554e-25	GTEx/v8/Adipose_Subcutaneous:GTEx/v8/Adipose_Visceral_Omentum:GTEx/v8/Whole_Blood:GTEx/v8/Artery_Aorta:GTEx/v8/Artery_Coronary:GTEx/v8/Artery_Tibial:GTEx/v8/Heart_Atrial_Appendage:GTEx/v8/Heart_Left_Ventricle	-	4.98e-08	rs1805081	79	no
VTE	ENSG00000141458	NPC1	18	21086148	21166862	-1	protein_coding	4864	NPC1	0.000213375	-0.263911	74	22.5	65	1.87314e-66	5.27929e-56	GTEx/v8/Adipose_Subcutaneous:GTEx/v8/Adipose_Visceral_Omentum:GTEx/v8/Whole_Blood:GTEx/v8/Artery_Aorta:GTEx/v8/Artery_Coronary:GTEx/v8/Artery_Tibial:GTEx/v8/Heart_Atrial_Appendage:GTEx/v8/Heart_Left_Ventricle	-	4.98e-08	rs1805081	79	no
VTE	ENSG00000267673	FDX1L	19	10416103	10426691	-1	protein_coding	112812	FDX1L	0.00318935	-0.349449	0	0	9	1.34336e-05	0.0236985	GTEx/v8/Heart_Atrial_Appendage	-	1.105e-13	rs73496507;rs56202490;rs62129985	80	no
VTE	ENSG00000079999	KEAP1	19	10596796	10614417	-1	protein_coding	9817	KEAP1	0.251629	-0.0493458	0	0	28	7.0078e-06	0.00160539	GTEx/v8/Heart_Left_Ventricle	NA	NA	rs12971616	80	no
VTE	ENSG00000180739	S1PR5	19	10623623	10628607	-1	protein_coding	53637	S1PR5	0.0574133	-0.598101	17	6.683	28	1.82325e-10	1.18868e-06	GTEx/v8/Whole_Blood:GTEx/v8/Artery_Tibial	-	7.536e-14	rs12981279;rs62128856;rs141611067;rs73496507	80	no
VTE	ENSG00000130734	ATG4D	19	10654571	10664094	1	protein_coding	84971	ATG4D	0.000323904	NA	34	12.56	63	8.43056e-08	0.000238497	GTEx/v8/Whole_Blood	-	1.59e-17	rs12981279;rs73496507;rs62128856;rs56202490;rs141611067;rs10413128;rs7252007	80	no
VTE	ENSG00000129347	KRI1	19	10663761	10676713	-1	protein_coding	65095	KRI1	8.4034e-09	-0.684288	35	12.56	71	1.56182e-37	6.6892e-56	GTEx/v8/Adipose_Subcutaneous:GTEx/v8/Adipose_Visceral_Omentum:GTEx/v8/Whole_Blood:GTEx/v8/Artery_Aorta:GTEx/v8/Artery_Coronary:GTEx/v8/Artery_Tibial:GTEx/v8/Heart_Atrial_Appendage:GTEx/v8/Heart_Left_Ventricle:GTEx/v8/Liver	+	6.897e-25	rs56202490;rs73496507;rs62128856;rs141611067;rs10413128;rs62129985;rs7252007;rs12981279;rs10417412;rs10407127;rs1529744	80	no
VTE	ENSG00000129355	CDKN2D	19	10677138	10679735	-1	protein_coding	1032	CDKN2D	0.147287	NA	21	10.42	30	3.8363e-06	3.76069e-07	GTEx/v8/Adipose_Subcutaneous:GTEx/v8/Adipose_Visceral_Omentum:GTEx/v8/Whole_Blood	+	7.536e-14	rs62128856;rs56202490;rs73496507;rs62129985;rs7252007;rs12981279	80	no
VTE	ENSG00000129354	AP1M2	19	10683347	10697991	-1	protein_coding	10053	AP1M2	0.00134595	-0.0437483	55	12.23	165	2.75507e-30	2.09904e-24	GTEx/v8/Adipose_Subcutaneous:GTEx/v8/Adipose_Visceral_Omentum:GTEx/v8/Whole_Blood	+	1.833e-43	rs62129985;rs62128856;rs56202490;rs73496507;rs7252007;rs141611067;rs117831057;rs10413128;rs2360742;rs12974306;rs78301016;rs78043647	80	no
VTE	ENSG00000129353	SLC44A2	19	10713133	10755235	1	protein_coding	57153	SLC44A2	0.0414646	-0.378861	135	18.45	258	5.73244e-37	3.27872e-30	GTEx/v8/Adipose_Subcutaneous:GTEx/v8/Adipose_Visceral_Omentum:GTEx/v8/Whole_Blood:GTEx/v8/Artery_Tibial:GTEx/v8/Heart_Atrial_Appendage:GTEx/v8/Heart_Left_Ventricle	+	1.833e-43	rs56202490;rs73496507;rs62129985;rs117831057;rs141611067;rs62128856;rs2360742;rs10417412;rs4425006;rs117159625;rs12981279;rs10413128;rs7252007;rs12974306;rs10407127;rs1529744;rs78301016;rs78043647	80	no
VTE	ENSG00000226104	AC011475.1	19	10751715	10752093	1	protein_coding	NA	NA	NA	NA	37	15.92	0	NA	NA	NA	NA	3.242e-43	rs2360742;rs10417412;rs4425006;rs117159625;rs56202490	80	yes
VTE	ENSG00000129351	ILF3	19	10764937	10803093	1	protein_coding	3609	ILF3	0.999997	-0.897293	63	15.3	2	3.7228e-05	0.0394881	GTEx/v8/Heart_Atrial_Appendage	-	6.897e-25	rs10417412;rs56202490;rs2360742;rs4425006;rs117159625;rs12974306;rs10407127	80	no
VTE	ENSG00000213339	QTRT1	19	10812106	10824113	1	protein_coding	81890	QTRT1	0.00022325	-0.342791	41	9.495	0	NA	NA	NA	NA	1.638e-23	rs4425006;rs117159625;rs10417412;rs10407127;rs141611067;rs1529744;rs12974306	80	yes
VTE	ENSG00000079805	DNM2	19	10828755	10944164	1	protein_coding	1785	DNM2	0.999969	-0.475524	118	10.77	183	5.78194e-13	5.39957e-09	GTEx/v8/Adipose_Subcutaneous:GTEx/v8/Adipose_Visceral_Omentum	+	6.897e-25	rs10417412;rs10407127;rs141611067;rs1529744;rs12974306;rs4804528;rs4804543;rs11880613;rs2278444;rs117159625;rs12971616	80	no
VTE	ENSG00000099203	TMED1	19	10943114	10946994	-1	protein_coding	11018	TMED1	0.000162417	-0.379917	15	10.77	25	3.19814e-07	1.43635e-13	GTEx/v8/Whole_Blood	+	2.994e-18	rs2278444;rs117159625;rs11880613;rs1529744;rs10407127;rs4804528	80	no
VTE	ENSG00000214212	C19orf38	19	10947251	10980466	1	protein_coding	255809	C19orf38	NA	0.100778	43	12.44	0	NA	NA	NA	NA	2.994e-18	rs2278444;rs117159625;rs11880613;rs4804543;rs11879293;rs12971616	80	yes
VTE	ENSG00000142453	CARM1	19	10982189	11033453	1	protein_coding	10498	CARM1	0.999358	NA	59	12.44	49	2.64087e-05	0.0254666	GTEx/v8/Adipose_Subcutaneous:GTEx/v8/Artery_Tibial	-	8.24e-17	rs117159625;rs12971616;rs4804543;rs11879293;rs78301016;rs78043647	80	no
VTE	ENSG00000130733	YIPF2	19	11033444	11039357	-1	protein_coding	78992	YIPF2	0.00109917	NA	28	12.04	0	NA	NA	NA	NA	2.147e-14	rs12971616;rs117159625;rs4804543;rs11879293	80	yes
VTE	ENSG00000142444	C19orf52	19	11039409	11044211	1	protein_coding	90580	C19orf52	0.00198992	-0.0960337	33	12.04	9	5.3159e-05	0.0454595	GTEx/v8/Adipose_Subcutaneous	+	8.24e-17	rs12971616;rs117159625;rs4804543;rs11879293	80	no
VTE	ENSG00000127616	SMARCA4	19	11071598	11176071	1	protein_coding	6597	SMARCA4	1	NA	116	14.93	167	2.57439e-08	0.000358497	GTEx/v8/Adipose_Subcutaneous:GTEx/v8/Adipose_Visceral_Omentum:GTEx/v8/Cells_EBV-transformed_lymphocytes:GTEx/v8/Whole_Blood:GTEx/v8/Artery_Tibial:GTEx/v8/Heart_Atrial_Appendage	+	3.635e-16	rs78301016;rs4804543;rs11879293;rs12971616;rs78043647;rs7258189;rs11880613	80	no
VTE	ENSG00000130164	LDLR	19	11200038	11244492	1	protein_coding	3949	LDLR	2.59266e-16	0.415051	0	0	2	0.000130765	0.0301729	GTEx/v8/Artery_Tibial	NA	NA	rs12971616	80	no
VTE	ENSG00000197256	KANK2	19	11274943	11308467	-1	protein_coding	25959	KANK2	0.981512	1.10891	0	0	1	0.000176077	7.22586e-11	GTEx/v8/Artery_Tibial	NA	NA	rs12971616	80	no
VTE	ENSG00000127511	SIN3B	19	16940211	16991164	1	protein_coding	23309	SIN3B	0.992239	0.197141	2	5.08	0	NA	NA	NA	NA	NA	rs1054533	81	yes
VTE	ENSG00000127533	F2RL3	19	16999671	17003417	1	protein_coding	9002	F2RL3	0.00302235	-0.784095	18	6.662	2	7.88067e-05	0.0429441	GTEx/v8/Whole_Blood	NA	4.517e-08	rs1054533	81	no
VTE	ENSG00000160111	CPAMD8	19	17003758	17137625	-1	protein_coding	27151	CPAMD8	2.01802e-14	NA	23	6.662	5	1.74536e-05	1.89e-25	GTEx/v8/Cells_EBV-transformed_lymphocytes:GTEx/v8/Whole_Blood	NA	4.517e-08	rs1054533	81	no
VTE	ENSG00000130202	PVRL2	19	45349432	45392485	1	protein_coding	5819	PVRL2	0.531937	-0.314456	7	15.03	0	NA	NA	NA	NA	7.096e-10	rs61679753	82	yes
VTE	ENSG00000130204	TOMM40	19	45393826	45406946	1	protein_coding	10452	TOMM40	0.963682	NA	11	25.1	0	NA	NA	NA	NA	2.86e-10	rs61679753;rs141622900;rs72654473	82	yes
VTE	ENSG00000130203	APOE	19	45409011	45412650	1	protein_coding	348	APOE	0.0345336	-0.237445	7	25.1	0	NA	NA	NA	NA	2.86e-10	rs61679753;rs141622900;rs72654473	82	yes
VTE	ENSG00000130208	APOC1	19	45417504	45422606	1	protein_coding	341	APOC1	0.0507383	-0.105569	7	25.1	0	NA	NA	NA	NA	2.329e-13	rs141622900;rs72654473	82	yes
VTE	ENSG00000267757	C19orf83	19	46144752	46146098	1	protein_coding	100287177	C19orf83	NA	NA	0	0	2	2.5165e-06	2.09945e-85	GTEx/v8/Whole_Blood	NA	NA	rs11670136	83	no
VTE	ENSG00000010310	GIPR	19	46171502	46186982	1	protein_coding	2696	GIPR	2.54083e-22	-0.675671	8	25.5	0	NA	NA	NA	NA	1.74e-10	rs11672660	83	yes
VTE	ENSG00000125743	SNRPD2	19	46190712	46195827	-1	protein_coding	6633	SNRPD2	0.747515	-0.475801	7	25.5	1	0.000109306	5.36217e-08	GTEx/v8/Artery_Tibial	NA	1.916e-10	rs11672660;rs2341097	83	no
VTE	ENSG00000011478	QPCTL	19	46195741	46207247	1	protein_coding	54814	QPCTL	0.00026154	-0.638079	3	2.74	34	9.97826e-07	0.00781452	GTEx/v8/Liver	-	9.379e-09	rs11672660;rs2341097	83	no
VTE	ENSG00000177051	FBXO46	19	46213887	46234162	-1	protein_coding	23403	FBXO46	0.876437	0.0905437	4	4.028	0	NA	NA	NA	NA	2.668e-08	rs2341097	83	yes
VTE	ENSG00000237452	AC074212.3	19	46236509	46267792	1	protein_coding	388553	BHMG1	0.376321	NA	4	22.2	0	NA	NA	NA	NA	1.903e-08	rs2341097	83	yes
VTE	ENSG00000177045	SIX5	19	46268043	46272484	-1	protein_coding	147912	SIX5	0.310829	-0.397728	2	22.2	0	NA	NA	NA	NA	1.903e-08	rs2341097	83	yes
VTE	ENSG00000104936	DMPK	19	46272975	46285810	-1	protein_coding	1760	DMPK	0.0330812	-0.863937	7	22.2	48	1.20278e-17	2.76115e-14	GTEx/v8/Adipose_Subcutaneous:GTEx/v8/Adipose_Visceral_Omentum:GTEx/v8/Whole_Blood:GTEx/v8/Artery_Aorta:GTEx/v8/Artery_Tibial	-	4.52e-09	rs2341097;rs11670136	83	no
VTE	ENSG00000268434	AC011530.4	19	46282695	46289231	-1	protein_coding	NA	NA	NA	NA	6	7.944	0	NA	NA	NA	NA	3.339e-08	rs2341097	83	yes
VTE	ENSG00000185800	DMWD	19	46286205	46296060	-1	protein_coding	1762	DMWD	0.00790211	-0.221831	11	9.114	47	6.47772e-29	3.71135e-23	GTEx/v8/Adipose_Subcutaneous:GTEx/v8/Adipose_Visceral_Omentum:GTEx/v8/Artery_Aorta:GTEx/v8/Artery_Tibial:GTEx/v8/Heart_Left_Ventricle	-	4.52e-09	rs2341097;rs11670136	83	no
VTE	ENSG00000104941	RSPH6A	19	46298968	46318577	-1	protein_coding	81492	RSPH6A	2.54884e-08	NA	25	9.521	0	NA	NA	NA	NA	3.357e-08	rs2341097;rs11670136	83	yes
VTE	ENSG00000125755	SYMPK	19	46318668	46366548	-1	protein_coding	8189	SYMPK	0.997278	-0.38464	45	16.25	21	3.99223e-10	1.34691e-08	GTEx/v8/Adipose_Subcutaneous:GTEx/v8/Artery_Tibial:GTEx/v8/Liver	+	1.74e-10	rs2341097;rs11670136;rs11672660	83	no
VTE	ENSG00000170608	FOXA3	19	46367247	46377055	1	protein_coding	3171	FOXA3	0.39551	-0.452954	16	16.25	0	NA	NA	NA	NA	4.52e-09	rs11670136;rs2341097	83	yes
VTE	ENSG00000105483	CARD8	19	48684027	48759203	-1	protein_coding	22900	CARD8	0.0162894	2.37559	0	0	1	8.11896e-05	1.08554e-06	GTEx/v8/Whole_Blood	+	8.51e-09	rs4002471	84	no
VTE	ENSG00000088002	SULT2B1	19	49055332	49102682	1	protein_coding	6820	SULT2B1	0.827919	0.00641937	0	0	1	3.37192e-05	7.35172e-19	GTEx/v8/Adipose_Subcutaneous	+	1.816e-10	rs4002471;rs35106244	84	no
VTE	ENSG00000142233	NTN5	19	49164664	49176338	-1	protein_coding	126147	NTN5	3.27017e-06	-0.402193	2	2.777	64	1.11048e-10	8.74662e-07	GTEx/v8/Whole_Blood:GTEx/v8/Artery_Tibial	+	4.219e-13	rs35106244;rs4002471;rs281408;rs838133	84	no
VTE	ENSG00000176920	FUT2	19	49199228	49209207	1	protein_coding	2524	FUT2	5.46581e-12	4.20043	49	52	74	6.84342e-10	7.97494e-06	GTEx/v8/Heart_Atrial_Appendage:GTEx/v8/Heart_Left_Ventricle	+	4.219e-13	rs281408;rs35106244;rs4002471;rs838133	84	no
VTE	ENSG00000176909	MAMSTR	19	49215999	49222978	-1	protein_coding	284358	MAMSTR	0.00123326	-0.0520318	67	52	115	7.86033e-26	2.98816e-20	GTEx/v8/Artery_Tibial:GTEx/v8/Heart_Atrial_Appendage:GTEx/v8/Heart_Left_Ventricle	+	4.219e-13	rs4002471;rs35106244;rs281408;rs838133;rs4021;rs28745907	84	no
VTE	ENSG00000105538	RASIP1	19	49223844	49243978	-1	protein_coding	54922	RASIP1	0.975494	-0.59919	87	26.2	63	1.69072e-08	7.9078e-05	GTEx/v8/Artery_Aorta:GTEx/v8/Heart_Atrial_Appendage	+	4.219e-13	rs281408;rs4002471;rs35106244;rs838133;rs28745907;rs4021	84	no
VTE	ENSG00000182264	IZUMO1	19	49244109	49250166	-1	protein_coding	284359	IZUMO1	0.00241626	0.753533	61	13.35	88	1.06617e-29	6.75351e-31	GTEx/v8/Adipose_Subcutaneous:GTEx/v8/Adipose_Visceral_Omentum:GTEx/v8/Artery_Aorta:GTEx/v8/Artery_Coronary:GTEx/v8/Artery_Tibial:GTEx/v8/Heart_Atrial_Appendage:GTEx/v8/Heart_Left_Ventricle	+	4.243e-13	rs281408;rs4002471;rs838133;rs28745907;rs4021;rs35106244	84	no
VTE	ENSG00000174951	FUT1	19	49251268	49258647	-1	protein_coding	2523	FUT1	0.000508775	0.370474	52	13.35	9	2.41978e-15	6.71679e-11	GTEx/v8/Adipose_Subcutaneous:GTEx/v8/Adipose_Visceral_Omentum:GTEx/v8/Artery_Tibial:GTEx/v8/Heart_Left_Ventricle	-	1.292e-11	rs281408;rs4002471;rs838133;rs28745907;rs4021	84	no
VTE	ENSG00000105550	FGF21	19	49258816	49261587	1	protein_coding	26291	FGF21	0.213002	-0.215278	30	13.17	0	NA	NA	NA	NA	1.899e-11	rs281408;rs4002471;rs838133;rs28745907;rs4021	84	yes
VTE	ENSG00000022556	NLRP2	19	55464498	55512510	1	protein_coding	55655	NLRP2	1.87505e-20	NA	5	3.117	99	1.32515e-14	7.6476e-44	GTEx/v8/Adipose_Subcutaneous:GTEx/v8/Adipose_Visceral_Omentum:GTEx/v8/Whole_Blood:GTEx/v8/Artery_Aorta:GTEx/v8/Heart_Atrial_Appendage	+	3.573e-19	rs892090;rs73057282;rs1671215;rs1671209;rs1654448	85	no
VTE	ENSG00000088053	GP6	19	55525073	55549632	-1	protein_coding	51206	GP6	1.19709e-14	0.384711	80	11.76	89	9.2624e-10	3.9057e-06	GTEx/v8/Adipose_Subcutaneous:GTEx/v8/Adipose_Visceral_Omentum:GTEx/v8/Artery_Coronary:GTEx/v8/Artery_Tibial:GTEx/v8/Heart_Atrial_Appendage:GTEx/v8/Heart_Left_Ventricle	+	3.573e-19	rs892090;rs73057282;rs1671215;rs1671209	85	no
VTE	ENSG00000160439	RDH13	19	55550476	55582659	-1	protein_coding	112724	RDH13	5.35334e-12	0.229251	52	7.869	99	2.37152e-52	2.95643e-64	GTEx/v8/Adipose_Subcutaneous:GTEx/v8/Adipose_Visceral_Omentum:GTEx/v8/Cells_EBV-transformed_lymphocytes:GTEx/v8/Whole_Blood:GTEx/v8/Artery_Aorta:GTEx/v8/Artery_Coronary:GTEx/v8/Artery_Tibial:GTEx/v8/Heart_Atrial_Appendage:GTEx/v8/Heart_Left_Ventricle:GTEx/v8/Liver	+	3.573e-19	rs892090;rs1671215;rs1671209;rs1654448;rs73057282	85	no
VTE	ENSG00000131037	EPS8L1	19	55583388	55599291	1	protein_coding	54869	EPS8L1	2.74518e-08	0.0681761	3	7.869	0	NA	NA	NA	NA	1.119e-10	rs1671209;rs892090	85	yes
VTE	ENSG00000125810	CD93	20	23059986	23066977	-1	protein_coding	22918	CD93	7.81902e-10	-0.693792	0	0	34	9.37982e-13	1.12396e-45	GTEx/v8/Whole_Blood	+	7.479e-09	rs11697283;rs6048561	86	no
VTE	ENSG00000132661	NXT1	20	23331373	23335414	1	protein_coding	29107	NXT1	0.57474	-0.448921	0	0	10	1.44309e-06	0.00260148	GTEx/v8/Whole_Blood	+	3.05e-08	rs11697283	86	no
VTE	ENSG00000101421	CHMP4B	20	32399110	32442172	1	protein_coding	128866	CHMP4B	0.881586	NA	0	0	2	1.60843e-05	3.22086e-33	GTEx/v8/Whole_Blood	-	1.257e-08	rs6087538;rs112825656	87	no
VTE	ENSG00000125970	RALY	20	32581452	32696114	1	protein_coding	22913	RALY	0.554574	NA	30	14.34	0	NA	NA	NA	NA	1.265e-10	rs67032674;rs6088456;rs117046905	87	yes
VTE	ENSG00000125977	EIF2S2	20	32676104	32700138	-1	protein_coding	8894	EIF2S2	0.863603	-1.19308	7	14.34	0	NA	NA	NA	NA	1.265e-10	rs67032674;rs6088456	87	yes
VTE	ENSG00000101440	ASIP	20	32782375	32857150	1	protein_coding	434	ASIP	0.0696267	-0.267703	12	9.53	0	NA	NA	NA	NA	5.209e-10	rs67032674;rs6088456;rs73610830;rs56400269	87	yes
VTE	ENSG00000101444	AHCY	20	32868074	32899608	-1	protein_coding	191	AHCY	0.94407	-0.500907	14	12.06	1	0.000318068	6.96532e-05	GTEx/v8/Adipose_Subcutaneous	NA	2.225e-14	rs73610830;rs6088456;rs117046905;rs112825656;rs819131;rs6087600;rs117755215;rs1001425;rs6087538	87	no
VTE	ENSG00000078747	ITCH	20	32951041	33099198	1	protein_coding	83737	ITCH	0.99999	-0.33627	184	15.75	168	4.4092e-05	0.0183536	GTEx/v8/Adipose_Subcutaneous	-	5.855e-21	rs6087600;rs112825656;rs73610830;rs1001425;rs56400269;rs117755215;rs819131;rs141638867;rs2273684;rs6059976	87	no
VTE	ENSG00000125971	DYNLRB1	20	33104214	33128762	1	protein_coding	83658	DYNLRB1	0.842803	-0.182966	31	11.31	129	1.31718e-06	0.00169293	GTEx/v8/Heart_Atrial_Appendage	+	4.909e-18	rs73610830;rs1001425;rs112825656;rs6087600;rs141638867;rs8117173;rs56400269;rs2273684	87	no
VTE	ENSG00000101460	MAP1LC3A	20	33134658	33148149	1	protein_coding	84557	MAP1LC3A	0.739732	0.0197551	27	19.61	882	3.87627e-44	5.47039e-37	GTEx/v8/Adipose_Subcutaneous:GTEx/v8/Adipose_Visceral_Omentum:GTEx/v8/Whole_Blood:GTEx/v8/Artery_Aorta:GTEx/v8/Artery_Coronary:GTEx/v8/Artery_Tibial:GTEx/v8/Heart_Atrial_Appendage:GTEx/v8/Heart_Left_Ventricle:GTEx/v8/Liver	+	5.188e-59	rs6087600;rs1001425;rs56400269;rs73610830;rs112825656;rs8117173;rs2273684;rs1984588;rs6059976;rs6088753;rs6120825;rs977936;rs6060308;rs34613590;rs6088765;rs6058209;rs13037376;rs6060303;rs117755215;rs141638867;rs11907011;rs819131;rs2069951;rs117046905;rs3752316;rs639763;rs143384;rs2145082	87	no
VTE	ENSG00000101464	PIGU	20	33148346	33264910	-1	protein_coding	128869	PIGU	0.813069	-0.4371	129	19.61	333	2.12671e-10	6.84505e-07	GTEx/v8/Adipose_Visceral_Omentum:GTEx/v8/Artery_Aorta:GTEx/v8/Artery_Tibial	+	8.183e-21	rs6087600;rs1001425;rs117755215;rs819131;rs141638867;rs117046905;rs2273684;rs112825656;rs56400269;rs1984588;rs6059976;rs73610830;rs6088753;rs6060303;rs6058209;rs6088765	87	no
VTE	ENSG00000198646	NCOA6	20	33284722	33413452	-1	protein_coding	23054	NCOA6	0.990815	-0.852306	164	19.35	445	4.81589e-15	4.0027e-11	GTEx/v8/Adipose_Subcutaneous:GTEx/v8/Adipose_Visceral_Omentum:GTEx/v8/Artery_Coronary:GTEx/v8/Artery_Tibial:GTEx/v8/Heart_Atrial_Appendage	+	4.337e-21	rs1984588;rs1001425;rs2273684;rs6087600;rs6059976;rs117046905;rs117755215;rs141638867;rs112825656;rs56400269;rs639763;rs73610830;rs6088753;rs6060303	87	no
VTE	ENSG00000078804	TP53INP2	20	33292094	33301243	1	protein_coding	58476	TP53INP2	0.341454	-2.2091	40	19.35	425	6.7482e-11	6.85572e-18	GTEx/v8/Whole_Blood:GTEx/v8/Artery_Aorta:GTEx/v8/Artery_Tibial	+	1.269e-20	rs2273684;rs6087600;rs6059976;rs117046905;rs1984588;rs1001425;rs117755215;rs141638867;rs6088753;rs6120825;rs6060303	87	no
VTE	ENSG00000131067	GGT7	20	33432523	33460663	-1	protein_coding	2686	GGT7	0.9982	-0.466161	67	16.93	569	4.4847e-10	1.40796e-07	GTEx/v8/Adipose_Subcutaneous:GTEx/v8/Adipose_Visceral_Omentum:GTEx/v8/Whole_Blood:GTEx/v8/Artery_Aorta:GTEx/v8/Artery_Tibial	-	1.07e-33	rs1984588;rs2273684;rs117755215;rs141638867;rs56400269;rs6087600;rs112825656;rs6088753;rs1001425;rs73610830;rs819131;rs11907011;rs6060303;rs3752316;rs67032674;rs6088456;rs6059976	87	no
VTE	ENSG00000131069	ACSS2	20	33459949	33515769	1	protein_coding	55902	ACSS2	8.97239e-11	-0.504094	100	15.12	162	1.59185e-06	0.00232626	GTEx/v8/Artery_Tibial:GTEx/v8/Heart_Atrial_Appendage:GTEx/v8/Heart_Left_Ventricle	+	8.493e-21	rs1984588;rs117755215;rs2273684;rs112825656;rs6088753;rs56400269;rs141638867;rs11907011;rs1001425;rs6088765;rs6058209;rs6087600	87	no
VTE	ENSG00000100983	GSS	20	33516236	33543620	-1	protein_coding	2937	GSS	0.0225187	-0.727485	56	15.12	326	1.31876e-11	6.64988e-15	GTEx/v8/Artery_Aorta:GTEx/v8/Artery_Tibial:GTEx/v8/Heart_Atrial_Appendage:GTEx/v8/Heart_Left_Ventricle	+	1.069e-30	rs6088753;rs1984588;rs11907011;rs117755215;rs2273684;rs6120825;rs112825656;rs73610830;rs1001425;rs6087600;rs6060303	87	no
VTE	ENSG00000078814	MYH7B	20	33563206	33590240	1	protein_coding	57644	MYH7B	1.33081e-23	0.0567853	70	27	406	8.47293e-23	1.16383e-17	GTEx/v8/Adipose_Subcutaneous:GTEx/v8/Adipose_Visceral_Omentum:GTEx/v8/Whole_Blood:GTEx/v8/Artery_Aorta:GTEx/v8/Artery_Coronary:GTEx/v8/Artery_Tibial:GTEx/v8/Liver	+	5.188e-59	rs6120825;rs11907011;rs117755215;rs977936;rs6088753;rs1984588;rs2273684;rs6087600;rs8117173;rs6059976;rs6060303;rs6060308;rs6088765;rs6058209;rs34613590;rs13037376;rs6060466	87	no
VTE	ENSG00000100991	TRPC4AP	20	33590207	33680674	-1	protein_coding	26133	TRPC4AP	0.999539	0.00791892	182	27	814	6.69785e-25	2.64288e-19	GTEx/v8/Adipose_Subcutaneous:GTEx/v8/Adipose_Visceral_Omentum:GTEx/v8/Whole_Blood:GTEx/v8/Artery_Tibial:GTEx/v8/Heart_Atrial_Appendage:GTEx/v8/Heart_Left_Ventricle:GTEx/v8/Liver	-	5.188e-59	rs6120825;rs2273684;rs6088753;rs1984588;rs11907011;rs117755215;rs117046905;rs6087600;rs8117173;rs6059976;rs977936;rs6060308;rs6088765;rs6058209;rs67032674;rs6088456;rs819131;rs56400269;rs141638867;rs3752316;rs2425038;rs639763;rs6060303	87	no
VTE	ENSG00000088298	EDEM2	20	33703167	33865928	-1	protein_coding	55741	EDEM2	0.000137533	-0.173489	345	17.04	850	6.71965e-35	1.00474e-27	GTEx/v8/Adipose_Subcutaneous:GTEx/v8/Adipose_Visceral_Omentum:GTEx/v8/Cells_EBV-transformed_lymphocytes:GTEx/v8/Whole_Blood:GTEx/v8/Artery_Aorta:GTEx/v8/Artery_Tibial:GTEx/v8/Heart_Atrial_Appendage:GTEx/v8/Heart_Left_Ventricle:GTEx/v8/Liver	-	5.188e-59	rs11907011;rs117755215;rs6141533;rs6120825;rs2273684;rs6088753;rs1984588;rs56400269;rs6060303;rs141638867;rs977936;rs2069951;rs117046905;rs6060308;rs34613590;rs6088765;rs6058209;rs3752316;rs13037376;rs2425038;rs639763;rs67032674;rs6088456;rs819131;rs8117173;rs6087600;rs6059976;rs2145082;rs143384;rs73610830;rs2425174	87	no
VTE	ENSG00000101000	PROCR	20	33759876	33765165	1	protein_coding	10544	PROCR	0.0101309	-0.393626	64	16.65	922	2.6538e-31	2.24902e-25	GTEx/v8/Adipose_Subcutaneous:GTEx/v8/Cells_EBV-transformed_lymphocytes:GTEx/v8/Artery_Aorta:GTEx/v8/Artery_Tibial:GTEx/v8/Heart_Atrial_Appendage:GTEx/v8/Heart_Left_Ventricle:GTEx/v8/Liver	-	5.188e-59	rs6088753;rs977936;rs6120825;rs11907011;rs117755215;rs56400269;rs1984588;rs6060308;rs6060303;rs2069951;rs67032674;rs6088456;rs73610830;rs6087600;rs819131;rs8117173;rs1001425;rs141638867;rs2273684;rs6059976;rs112825656;rs117046905;rs34613590;rs6088765;rs6058209;rs13037376;rs2145082;rs143384;rs3752316	87	no
VTE	ENSG00000125966	MMP24	20	33814457	33864801	1	protein_coding	10893	MMP24	0.0287623	-0.485751	58	17.04	52	7.52477e-08	0.000108171	GTEx/v8/Adipose_Visceral_Omentum:GTEx/v8/Whole_Blood	-	9.085e-35	rs6058209;rs34613590;rs6088765;rs2069951;rs11907011;rs3752316;rs13037376;rs2425038;rs639763;rs977936	87	no
VTE	ENSG00000242372	EIF6	20	33866714	33872788	-1	protein_coding	3692	EIF6	0.781943	-0.0280084	49	14.77	423	2.6041e-30	5.46094e-24	GTEx/v8/Adipose_Subcutaneous:GTEx/v8/Adipose_Visceral_Omentum:GTEx/v8/Whole_Blood:GTEx/v8/Artery_Aorta:GTEx/v8/Artery_Tibial:GTEx/v8/Heart_Atrial_Appendage:GTEx/v8/Heart_Left_Ventricle	+	1.115e-37	rs3752316;rs639763;rs2069951;rs6088765;rs34613590;rs13037376;rs819131;rs117755215;rs141638867;rs11907011;rs6058209;rs6060466;rs6060303;rs2425038;rs2425174;rs6087600;rs73610830;rs1001425;rs112825656	87	no
VTE	ENSG00000125998	FAM83C	20	33873534	33880204	-1	protein_coding	128876	FAM83C	3.49242e-05	0.230701	48	14.77	0	NA	NA	NA	NA	4.254e-32	rs639763;rs6088765;rs3752316;rs34613590;rs13037376;rs2145082;rs143384	87	yes
VTE	ENSG00000101019	UQCC1	20	33890369	33999944	-1	protein_coding	55245	UQCC1	0.00485443	-0.818063	163	19.59	480	1.38751e-24	2.28438e-19	GTEx/v8/Adipose_Subcutaneous:GTEx/v8/Adipose_Visceral_Omentum:GTEx/v8/Cells_EBV-transformed_lymphocytes:GTEx/v8/Whole_Blood:GTEx/v8/Artery_Aorta:GTEx/v8/Artery_Tibial:GTEx/v8/Heart_Atrial_Appendage:GTEx/v8/Heart_Left_Ventricle:GTEx/v8/Liver	-	5.188e-59	rs34613590;rs13037376;rs6088765;rs639763;rs2145082;rs143384;rs73109573;rs6120825;rs6088753;rs1984588;rs977936;rs6058209;rs2273684;rs6087600;rs6060308	87	no
VTE	ENSG00000204183	GDF5OS	20	34020827	34023248	1	protein_coding	554250	GDF5OS	0.0423624	NA	15	21.2	0	NA	NA	NA	NA	1.773e-20	rs2145082;rs143384	87	yes
VTE	ENSG00000125965	GDF5	20	34021145	34042568	-1	protein_coding	8200	GDF5	0.923195	0.0727362	14	21.2	1	0.000401579	6.01802e-06	GTEx/v8/Adipose_Subcutaneous	+	1.773e-20	rs2145082;rs143384	87	no
VTE	ENSG00000126001	CEP250	20	34042985	34099804	1	protein_coding	11190	CEP250	8.25126e-17	-0.898376	4	5.765	115	5.52054e-11	1.15239e-08	GTEx/v8/Adipose_Subcutaneous:GTEx/v8/Adipose_Visceral_Omentum:GTEx/v8/Artery_Aorta:GTEx/v8/Artery_Tibial	+	1.071e-13	rs6060466;rs6087600;rs1001425;rs143384;rs2145082	87	no
VTE	ENSG00000125975	C20orf173	20	34111014	34117481	-1	protein_coding	140873	C20orf173	NA	-0.0170462	9	8.593	0	NA	NA	NA	NA	NA	rs6060466	87	yes
VTE	ENSG00000125991	ERGIC3	20	34129770	34145405	1	protein_coding	51614	ERGIC3	0.00385908	-0.537743	19	19.27	8	4.92589e-05	0.00189419	GTEx/v8/Artery_Tibial	-	1.005e-32	rs6060466;rs11907011;rs56400269	87	no
VTE	ENSG00000061656	SPAG4	20	34203814	34208971	1	protein_coding	6676	SPAG4	0.110568	-0.441954	9	19.55	0	NA	NA	NA	NA	NA	rs2425174	87	yes
VTE	ENSG00000214078	CPNE1	20	34213953	34252878	-1	protein_coding	8904	CPNE1	3.87095e-07	NA	40	25.6	149	1.12197e-15	7.06664e-188	GTEx/v8/Adipose_Subcutaneous:GTEx/v8/Adipose_Visceral_Omentum:GTEx/v8/Whole_Blood:GTEx/v8/Artery_Aorta:GTEx/v8/Artery_Tibial:GTEx/v8/Heart_Atrial_Appendage:GTEx/v8/Heart_Left_Ventricle	-	4.254e-32	rs2425174;rs2145082;rs143384;rs977936;rs6120825;rs6088765;rs6058209	87	no
VTE	ENSG00000272897	RP1-309K20.6	20	34220262	34262466	-1	protein_coding	NA	NA	NA	NA	50	25.6	0	NA	NA	NA	NA	4.629e-08	rs2425174	87	yes
VTE	ENSG00000244462	RBM12	20	34236847	34252878	-1	protein_coding	10137	RBM12	0.474674	-0.297434	27	11.02	0	NA	NA	NA	NA	4.629e-08	rs2425174	87	yes
VTE	ENSG00000244005	NFS1	20	34255977	34287281	-1	protein_coding	9054	NFS1	0.832121	-0.782191	49	10.76	3	0.000232043	0.0269007	GTEx/v8/Artery_Tibial	+	4.629e-08	rs2425174;rs6060466;rs2145082	87	no
VTE	ENSG00000125995	ROMO1	20	34287194	34288906	1	protein_coding	140823	ROMO1	0.726807	-0.303915	10	5.503	0	NA	NA	NA	NA	NA	rs2425174;rs6060466	87	yes
VTE	ENSG00000131051	RBM39	20	34291531	34330234	-1	protein_coding	9584	RBM39	0.999997	-0.857805	18	22.1	0	NA	NA	NA	NA	NA	rs2425174;rs6060466	87	yes
VTE	ENSG00000025293	PHF20	20	34359896	34538303	1	protein_coding	51230	PHF20	0.975739	-0.314776	36	9.19	0	NA	NA	NA	NA	3.815e-08	rs2425174;rs6060466	87	yes
VTE	ENSG00000171222	SCAND1	20	34541539	34547394	-1	protein_coding	51282	SCAND1	0.158311	-1.08008	8	10.12	254	2.15606e-10	4.83704e-16	GTEx/v8/Artery_Aorta:GTEx/v8/Artery_Tibial:GTEx/v8/Heart_Left_Ventricle	+	1.773e-20	rs2425174;rs143384;rs2145082;rs6060466	87	no
VTE	ENSG00000149646	CNBD2	20	34556512	34618622	1	protein_coding	140894	CNBD2	2.29297e-07	-0.00310339	18	28.4	0	NA	NA	NA	NA	NA	rs2425174	87	yes
VTE	ENSG00000088367	EPB41L1	20	34679426	34820721	1	protein_coding	2036	EPB41L1	0.645386	-0.629644	0	0	96	3.71461e-06	1.69076e-23	GTEx/v8/Artery_Aorta:GTEx/v8/Artery_Tibial	+	3.63e-32	rs143384;rs2145082;rs6060466;rs6058209;rs6088765;rs639763	87	no
VTE	ENSG00000101082	SLA2	20	35240721	35274619	-1	protein_coding	84174	SLA2	0.384131	1.29226	0	0	1	0.000205785	0.0252795	GTEx/v8/Adipose_Subcutaneous	NA	NA	rs2425174	87	no
VTE	ENSG00000185666	SYN3	22	32908539	33454358	-1	protein_coding	8224	SYN3	0.577812	0.553461	143	15.39	0	NA	NA	NA	NA	1.561e-09	rs5749505;rs713996;rs1079734;rs2016293;rs242077	88	yes
VTE	ENSG00000100234	TIMP3	22	33197687	33259030	1	protein_coding	7078	TIMP3	0.112089	-0.505223	22	12.3	125	5.75544e-14	1.70135e-09	GTEx/v8/Adipose_Subcutaneous:GTEx/v8/Artery_Aorta:GTEx/v8/Heart_Atrial_Appendage	-	1.561e-09	rs713996;rs2016293;rs242077;rs1079734;rs5749505	88	no
VTE	ENSG00000128383	APOBEC3A	22	39348746	39359188	1	protein_coding	200315	APOBEC3A	0.226348	-0.0717884	0	0	26	1.6054e-05	4.71318e-09	GTEx/v8/Adipose_Subcutaneous	+	3.916e-08	rs5757675	89	no
VTE	ENSG00000100321	SYNGR1	22	39745930	39781593	1	protein_coding	9145	SYNGR1	0.58149	0.577759	36	16.86	1	4.25167e-05	3.54504e-11	GTEx/v8/Artery_Aorta	NA	NA	rs5757675	89	no
VTE	ENSG00000100324	TAB1	22	39795746	39833065	1	protein_coding	10454	TAB1	0.00399581	-0.623712	71	12	89	3.89811e-06	0.00866225	GTEx/v8/Heart_Left_Ventricle	+	2.096e-08	rs5757675	89	no
VTE	ENSG00000128268	MGAT3	22	39853349	39888199	1	protein_coding	4248	MGAT3	0.46018	-0.365142	28	9.584	115	2.23035e-23	3.50081e-18	GTEx/v8/Adipose_Subcutaneous:GTEx/v8/Adipose_Visceral_Omentum:GTEx/v8/Whole_Blood:GTEx/v8/Artery_Coronary:GTEx/v8/Heart_Atrial_Appendage:GTEx/v8/Heart_Left_Ventricle	-	2.096e-08	rs5757675	89	no
VTE	ENSG00000183569	SERHL2	22	42949623	42970388	1	protein_coding	253190	SERHL2	1.16698e-11	NA	0	0	26	1.3079e-07	6.47748e-13	GTEx/v8/Adipose_Subcutaneous:GTEx/v8/Adipose_Visceral_Omentum:GTEx/v8/Artery_Aorta:GTEx/v8/Liver	-	3.424e-09	rs6002910;rs5758888	90	no
VTE	ENSG00000100243	CYB5R3	22	43013846	43045574	-1	protein_coding	1727	CYB5R3	0.210867	1.11766	0	0	35	2.83414e-09	6.02801e-14	GTEx/v8/Adipose_Subcutaneous:GTEx/v8/Whole_Blood:GTEx/v8/Artery_Tibial:GTEx/v8/Heart_Atrial_Appendage:GTEx/v8/Heart_Left_Ventricle	+	6.996e-09	rs135096;rs2143920;rs5758915;rs13055886;rs6002910	90	no
VTE	ENSG00000128274	A4GALT	22	43088127	43117304	-1	protein_coding	53947	A4GALT	0.111599	0.0661522	89	13.05	101	1.40995e-52	1.30261e-43	GTEx/v8/Adipose_Subcutaneous:GTEx/v8/Adipose_Visceral_Omentum:GTEx/v8/Whole_Blood:GTEx/v8/Artery_Aorta:GTEx/v8/Artery_Coronary:GTEx/v8/Artery_Tibial:GTEx/v8/Heart_Atrial_Appendage:GTEx/v8/Heart_Left_Ventricle	-	2.354e-14	rs135096;rs6002910;rs5758888;rs13055886;rs9607928;rs2143920;rs5758915;rs6002930	90	no
VTE	ENSG00000159307	SCUBE1	22	43593289	43739394	-1	protein_coding	80274	SCUBE1	0.960878	NA	0	0	2	2.48904e-05	0.0330595	GTEx/v8/Adipose_Subcutaneous	-	7.668e-09	rs13055886	90	no
VTE	ENSG00000100344	PNPLA3	22	44319619	44360368	1	protein_coding	80339	PNPLA3	0.000103859	0.660346	61	15.7	0	NA	NA	NA	NA	1.12e-09	rs738408	91	yes
VTE	ENSG00000100347	SAMM50	22	44351301	44406411	1	protein_coding	25813	SAMM50	0.000727115	-0.109977	7	5.912	59	2.36844e-11	9.18571e-59	GTEx/v8/Adipose_Subcutaneous:GTEx/v8/Adipose_Visceral_Omentum	-	1.12e-09	rs738408	91	no
HF	ENSG00000031698	SARS	1	109756540	109780791	1	protein_coding	6301	SARS	0.999151	-0.332038	1	5.364	0	NA	NA	NA	NA	NA	rs67269326	1	yes
HF	ENSG00000143126	CELSR2	1	109792641	109818372	1	protein_coding	1952	CELSR2	0.999999	0.807304	20	18.47	20	9.42742e-34	2.20583e-27	GTEx/v8/Liver	-	3.251e-10	rs6657811;rs67269326;rs660240	1	no
HF	ENSG00000134222	PSRC1	1	109822178	109825808	-1	protein_coding	84722	PSRC1	1.74718e-06	-0.20888	16	18.47	20	1.0541e-37	1.834e-30	GTEx/v8/Adipose_Subcutaneous:GTEx/v8/Adipose_Visceral_Omentum:GTEx/v8/Whole_Blood:GTEx/v8/Artery_Aorta:GTEx/v8/Artery_Tibial:GTEx/v8/Heart_Left_Ventricle:GTEx/v8/Liver	-	3.251e-10	rs660240;rs67269326;rs6657811	1	no
HF	ENSG00000134243	SORT1	1	109852192	109940573	-1	protein_coding	6272	SORT1	0.999927	-1.34619	0	0	20	3.08634e-54	3.21918e-45	GTEx/v8/Liver	-	3.251e-10	rs67269326;rs6657811;rs660240	1	no
HF	ENSG00000143028	SYPL2	1	110009180	110024759	1	protein_coding	284612	SYPL2	0.0167711	0.437866	0	0	18	1.20726e-11	1.41445e-54	GTEx/v8/Artery_Aorta:GTEx/v8/Artery_Coronary:GTEx/v8/Artery_Tibial:GTEx/v8/Heart_Atrial_Appendage:GTEx/v8/Liver	+	3.251e-10	rs67269326;rs6657811;rs660240	1	no
HF	ENSG00000162650	ATXN7L2	1	110026101	110035426	1	protein_coding	127002	ATXN7L2	0.718955	NA	0	0	10	5.83014e-07	6.65426e-17	GTEx/v8/Liver	-	3.251e-10	rs660240	1	no
HF	ENSG00000134184	GSTM1	1	110230436	110251661	1	protein_coding	2944	GSTM1	0.345714	NA	0	0	1	0.000115821	3.52619e-16	GTEx/v8/Adipose_Subcutaneous	NA	NA	rs67269326	1	no
HF	ENSG00000134202	GSTM3	1	110276554	110284384	-1	protein_coding	2947	GSTM3	0.000572589	0.168105	0	0	4	2.59644e-05	1.17275e-77	GTEx/v8/Whole_Blood	-	8.584e-10	rs660240	1	no
HF	ENSG00000146021	KLHL3	5	136953189	137071779	-1	protein_coding	26249	KLHL3	0.924155	-1.18581	22	10.67	0	NA	NA	NA	NA	2.345e-08	rs11745324	3	yes
HF	ENSG00000177733	HNRNPA0	5	137087075	137090039	-1	protein_coding	10949	HNRNPA0	0.863701	-1.1009	6	12.63	0	NA	NA	NA	NA	NA	rs11745324	3	yes
HF	ENSG00000120729	MYOT	5	137203480	137223540	1	protein_coding	9499	MYOT	2.64171e-05	-0.0200309	12	11.68	0	NA	NA	NA	NA	NA	rs11745324	3	yes
HF	ENSG00000078795	PKD2L2	5	137223657	137278436	1	protein_coding	27039	PKD2L2	3.49693e-07	-0.563262	10	11.68	0	NA	NA	NA	NA	NA	rs11745324	3	yes
HF	ENSG00000031003	FAM13B	5	137273649	137387650	-1	protein_coding	51306	FAM13B	0.900072	-0.636484	0	0	62	6.59577e-08	2.722e-08	GTEx/v8/Artery_Aorta:GTEx/v8/Artery_Tibial:GTEx/v8/Heart_Atrial_Appendage	-	2.345e-08	rs11745324	3	no
HF	ENSG00000112981	NME5	5	137450866	137475132	-1	protein_coding	8382	NME5	0.570641	-0.270677	0	0	1	6.30204e-06	6.77044e-19	GTEx/v8/Heart_Atrial_Appendage	+	3.42e-08	rs11745324	3	no
HF	ENSG00000132563	REEP2	5	137774706	137782658	1	protein_coding	51308	REEP2	0.876389	0.126709	0	0	63	5.55529e-07	3.29219e-24	GTEx/v8/Adipose_Subcutaneous:GTEx/v8/Heart_Atrial_Appendage	-	2.345e-08	rs11745324	3	no
HF	ENSG00000124762	CDKN1A	6	36644305	36655116	1	protein_coding	1026	CDKN1A	0.0272026	-0.171688	20	16.03	0	NA	NA	NA	NA	6.838e-09	rs3176326;rs4135240	4	yes
HF	ENSG00000255587	RAB44	6	36683256	36699870	1	protein_coding	401258	RAB44	NA	NA	0	0	7	5.55884e-08	0.000804836	GTEx/v8/Cells_EBV-transformed_lymphocytes	+	1.331e-08	rs3176326	4	no
HF	ENSG00000124772	CPNE5	6	36708552	36807778	-1	protein_coding	57699	CPNE5	0.0778898	NA	0	0	5	2.50903e-05	1.08421e-08	GTEx/v8/Artery_Tibial	-	2.801e-08	rs3176326;rs4135240	4	no
HF	ENSG00000197081	IGF2R	6	160390131	160534539	1	protein_coding	3482	IGF2R	0.999999	-0.31206	11	8.478	0	NA	NA	NA	NA	NA	rs9295128	5	yes
HF	ENSG00000175003	SLC22A1	6	160542821	160579750	1	protein_coding	6580	SLC22A1	1.23978e-13	-0.158084	9	24	26	6.90137e-10	1.4027e-18	GTEx/v8/Adipose_Subcutaneous:GTEx/v8/Adipose_Visceral_Omentum:GTEx/v8/Whole_Blood:GTEx/v8/Artery_Aorta:GTEx/v8/Artery_Tibial	-	4.962e-10	rs9295128	5	no
HF	ENSG00000112499	SLC22A2	6	160592093	160698670	-1	protein_coding	6582	SLC22A2	1.41917e-09	0.905296	1	0.667	0	NA	NA	NA	NA	NA	rs9295128	5	yes
HF	ENSG00000146477	SLC22A3	6	160769300	160876014	1	protein_coding	6581	SLC22A3	3.31639e-05	0.310629	4	11.1	0	NA	NA	NA	NA	1.266e-08	rs9295128	5	yes
HF	ENSG00000198670	LPA	6	160952515	161087407	-1	protein_coding	4018	LPA	2.44223e-32	0.0421444	7	16.7	12	3.77571e-08	0.000104571	GTEx/v8/Liver	+	1.83e-11	rs9295128;rs55730499	5	no
HF	ENSG00000122194	PLG	6	161123270	161174347	1	protein_coding	5340	PLG	0.00243512	0.479258	1	0.699	0	NA	NA	NA	NA	NA	rs55730499	5	yes
HF	ENSG00000264545	RP11-145E5.5	9	21802635	22032985	1	protein_coding	NA	NA	NA	NA	27	11.33	0	NA	NA	NA	NA	1.387e-08	rs3218020	6	yes
HF	ENSG00000147889	CDKN2A	9	21967751	21995300	-1	protein_coding	1029	CDKN2A	0.357649	-0.259234	4	6.367	0	NA	NA	NA	NA	1.387e-08	rs3218020	6	yes
HF	ENSG00000147883	CDKN2B	9	22002902	22009362	-1	protein_coding	1030	CDKN2B	0.281058	-1.80619	14	11.33	0	NA	NA	NA	NA	1.387e-08	rs3218020	6	yes
HF	ENSG00000148297	MED22	9	136205160	136214986	-1	protein_coding	6837	MED22	0.00632214	-0.130266	0	0	6	4.68747e-05	2.03754e-50	GTEx/v8/Whole_Blood	NA	NA	rs600038	7	no
HF	ENSG00000148290	SURF1	9	136218610	136223552	-1	protein_coding	6834	SURF1	1.02064e-13	NA	0	0	11	2.29298e-13	2.67588e-56	GTEx/v8/Adipose_Subcutaneous:GTEx/v8/Adipose_Visceral_Omentum:GTEx/v8/Whole_Blood:GTEx/v8/Artery_Tibial:GTEx/v8/Heart_Atrial_Appendage:GTEx/v8/Heart_Left_Ventricle	-	3.677e-09	rs600038	7	no
HF	ENSG00000166321	NUDT13	10	74870217	74891586	1	protein_coding	25961	NUDT13	5.72854e-07	-0.335638	0	0	63	3.83152e-08	6.038e-59	GTEx/v8/Adipose_Subcutaneous:GTEx/v8/Adipose_Visceral_Omentum:GTEx/v8/Whole_Blood:GTEx/v8/Artery_Aorta:GTEx/v8/Artery_Tibial	+	1.104e-09	rs4746140	8	no
HF	ENSG00000138286	FAM149B1	10	74927924	75004262	1	protein_coding	317662	FAM149B1	NA	-0.216353	0	0	62	7.61984e-06	1.01242e-15	GTEx/v8/Adipose_Subcutaneous:GTEx/v8/Adipose_Visceral_Omentum:GTEx/v8/Whole_Blood	-	1.186e-08	rs4746140	8	no
HF	ENSG00000213551	DNAJC9	10	74943120	75008620	-1	protein_coding	23234	DNAJC9	0.547006	-0.144862	0	0	2	0.000135726	3.11167e-08	GTEx/v8/Heart_Atrial_Appendage	+	2.478e-08	rs4746140	8	no
HF	ENSG00000182180	MRPS16	10	75006510	75012451	-1	protein_coding	51021	MRPS16	0.0827659	-0.462252	0	0	7	0.000123472	1.75663e-07	GTEx/v8/Whole_Blood	-	1.104e-09	rs4746140	8	no
HF	ENSG00000156042	TTC18	10	75013517	75118617	-1	protein_coding	118491	TTC18	1.75161e-05	0.187713	0	0	6	6.80288e-05	7.79533e-13	GTEx/v8/Whole_Blood:GTEx/v8/Artery_Aorta	+	1.104e-09	rs4746140	8	no
HF	ENSG00000166348	USP54	10	75257296	75385711	-1	protein_coding	159195	USP54	3.94252e-05	-0.0533857	0	0	2	0.000113646	2.58425e-11	GTEx/v8/Artery_Tibial	+	2.684e-08	rs4746140	8	no
HF	ENSG00000177791	MYOZ1	10	75391412	75401515	-1	protein_coding	58529	MYOZ1	0.0045921	-0.567733	7	25.5	69	4.5217e-51	1.63185e-42	GTEx/v8/Heart_Atrial_Appendage	-	1.104e-09	rs4746140	8	no
HF	ENSG00000166317	SYNPO2L	10	75404639	75423561	-1	protein_coding	79933	SYNPO2L	0.0267398	-0.967048	24	26.4	69	1.60009e-08	4.08181e-05	GTEx/v8/Artery_Tibial:GTEx/v8/Heart_Atrial_Appendage	+	1.104e-09	rs4746140	8	no
HF	ENSG00000172650	AGAP5	10	75434033	75457639	-1	protein_coding	729092	AGAP5	NA	0.00133361	10	9.022	67	7.00744e-07	1.07361e-09	GTEx/v8/Adipose_Subcutaneous:GTEx/v8/Artery_Tibial:GTEx/v8/Heart_Atrial_Appendage:GTEx/v8/Liver	-	1.104e-09	rs4746140	8	no
HF	ENSG00000176986	SEC24C	10	75504120	75531919	1	protein_coding	9632	SEC24C	0.999992	-0.699069	25	17.7	0	NA	NA	NA	NA	NA	rs4746140	8	yes
HF	ENSG00000267964	AC022400.2	10	75531935	75532378	-1	protein_coding	NA	NA	NA	NA	16	17.7	0	NA	NA	NA	NA	NA	rs4746140	8	yes
HF	ENSG00000196968	FUT11	10	75532049	75540009	1	protein_coding	170384	FUT11	1.25547e-05	-0.448155	19	17.7	69	4.85407e-17	1.57116e-21	GTEx/v8/Adipose_Subcutaneous:GTEx/v8/Adipose_Visceral_Omentum:GTEx/v8/Whole_Blood:GTEx/v8/Artery_Tibial:GTEx/v8/Heart_Atrial_Appendage:GTEx/v8/Heart_Left_Ventricle	+	1.104e-09	rs4746140	8	no
HF	ENSG00000172586	CHCHD1	10	75541805	75543410	1	protein_coding	118487	CHCHD1	0.103831	-0.584068	12	14.38	0	NA	NA	NA	NA	NA	rs4746140	8	yes
HF	ENSG00000214655	ZSWIM8	10	75545340	75561551	1	protein_coding	23053	ZSWIM8	1	NA	17	19.89	0	NA	NA	NA	NA	NA	rs4746140	8	yes
HF	ENSG00000272916	RP11-574K11.31	10	75556272	75571409	-1	protein_coding	NA	NA	NA	NA	17	19.89	0	NA	NA	NA	NA	NA	rs4746140	8	yes
HF	ENSG00000166507	NDST2	10	75561669	75571589	-1	protein_coding	8509	NDST2	0.0529496	-0.0243369	16	19.89	63	1.15442e-09	2.13227e-12	GTEx/v8/Whole_Blood	-	1.104e-09	rs4746140	8	no
HF	ENSG00000148660	CAMK2G	10	75572259	75634343	-1	protein_coding	818	CAMK2G	0.994506	-0.708644	14	16.66	0	NA	NA	NA	NA	NA	rs4746140	8	yes
HF	ENSG00000151929	BAG3	10	121410882	121437331	1	protein_coding	9531	BAG3	0.532034	NA	9	21.5	0	NA	NA	NA	NA	3.654e-09	rs17617337	9	yes
HF	ENSG00000111252	SH2B3	12	111843752	111889427	1	protein_coding	10019	SH2B3	0.00592219	-0.243854	3	11.21	0	NA	NA	NA	NA	NA	rs4766578	10	yes
HF	ENSG00000204842	ATXN2	12	111890018	112037480	-1	protein_coding	6311	ATXN2	0.999862	-0.359942	7	11.21	0	NA	NA	NA	NA	4.899e-08	rs4766578	10	yes
HF	ENSG00000089234	BRAP	12	112079950	112123790	-1	protein_coding	8315	BRAP	0.0157033	-0.900035	2	8.201	0	NA	NA	NA	NA	NA	rs4766578	10	yes
HF	ENSG00000111271	ACAD10	12	112123857	112194903	1	protein_coding	80724	ACAD10	4.01457e-20	-0.311041	2	4.336	0	NA	NA	NA	NA	NA	rs4766578	10	yes
HF	ENSG00000257767	RP11-162P23.2	12	112191694	112229222	1	protein_coding	NA	NA	NA	NA	1	4.336	0	NA	NA	NA	NA	NA	rs4766578	10	yes
HF	ENSG00000111275	ALDH2	12	112204691	112247782	1	protein_coding	217	ALDH2	1.73245e-06	NA	1	4.336	22	2.61802e-07	3.30709e-11	GTEx/v8/Whole_Blood:GTEx/v8/Artery_Aorta:GTEx/v8/Artery_Tibial	+	4.899e-08	rs4766578	10	no
HF	ENSG00000089022	MAPKAPK5	12	112279782	112334343	1	protein_coding	8550	MAPKAPK5	0.0234226	NA	1	1.811	15	0.000124438	9.23515e-17	GTEx/v8/Adipose_Subcutaneous	+	4.899e-08	rs4766578	10	no
HF	ENSG00000198270	TMEM116	12	112369086	112450970	-1	protein_coding	89894	TMEM116	1.14999e-09	-0.62084	0	0	10	0.000169978	2.18867e-27	GTEx/v8/Adipose_Subcutaneous	-	4.899e-08	rs4766578	10	no
HF	ENSG00000111300	NAA25	12	112464500	112546826	-1	protein_coding	80018	NAA25	0.99999	-1.15626	5	10.51	0	NA	NA	NA	NA	NA	rs4766578	10	yes
HF	ENSG00000135148	TRAFD1	12	112563305	112591407	1	protein_coding	10906	TRAFD1	1.82692e-05	-1.37633	1	6.415	0	NA	NA	NA	NA	NA	rs4766578	10	yes
HF	ENSG00000173064	HECTD4	12	112597992	112819896	-1	protein_coding	283450	HECTD4	1	NA	6	6.415	0	NA	NA	NA	NA	NA	rs4766578	10	yes
HF	ENSG00000089009	RPL6	12	112842994	112856642	-1	protein_coding	6128	RPL6	0.988288	0.0267551	1	0.396	0	NA	NA	NA	NA	NA	rs4766578	10	yes
HF	ENSG00000179295	PTPN11	12	112856155	112947717	1	protein_coding	5781	PTPN11	0.999877	-2.25304	4	9.917	0	NA	NA	NA	NA	NA	rs4766578	10	yes
HF	ENSG00000140718	FTO	16	53737875	54155853	1	protein_coding	79068	FTO	0.0113446	0.293683	115	21.4	0	NA	NA	NA	NA	1.208e-08	rs56094641	11	yes
PAD	ENSG00000198670	LPA	6	160952515	161087407	-1	protein_coding	4018	LPA	2.44223e-32	0.0421444	4	0.58	0	NA	NA	NA	NA	2.4e-12	rs10455872	1	yes
PAD	ENSG00000122194	PLG	6	161123270	161174347	1	protein_coding	5340	PLG	0.00243512	0.479258	1	0.699	0	NA	NA	NA	NA	NA	rs10455872	1	yes
PAD	ENSG00000264545	RP11-145E5.5	9	21802635	22032985	1	protein_coding	NA	NA	NA	NA	27	11.33	0	NA	NA	NA	NA	1e-08	rs3218020	2	yes
PAD	ENSG00000147889	CDKN2A	9	21967751	21995300	-1	protein_coding	1029	CDKN2A	0.357649	-0.259234	4	6.367	0	NA	NA	NA	NA	1e-08	rs3218020	2	yes
PAD	ENSG00000147883	CDKN2B	9	22002902	22009362	-1	protein_coding	1030	CDKN2B	0.281058	-1.80619	14	11.33	0	NA	NA	NA	NA	1e-08	rs3218020	2	yes
PAD	ENSG00000111252	SH2B3	12	111843752	111889427	1	protein_coding	10019	SH2B3	0.00592219	-0.243854	3	11.21	0	NA	NA	NA	NA	2.7e-11	rs10774624	3	yes
PAD	ENSG00000204842	ATXN2	12	111890018	112037480	-1	protein_coding	6311	ATXN2	0.999862	-0.359942	7	11.21	0	NA	NA	NA	NA	5.1e-11	rs10774624;rs11066320	3	yes
PAD	ENSG00000089234	BRAP	12	112079950	112123790	-1	protein_coding	8315	BRAP	0.0157033	-0.900035	2	8.201	0	NA	NA	NA	NA	5.5e-10	rs10774624;rs4766897;rs11066320	3	yes
PAD	ENSG00000111271	ACAD10	12	112123857	112194903	1	protein_coding	80724	ACAD10	4.01457e-20	-0.311041	3	4.336	0	NA	NA	NA	NA	2.7e-09	rs10774624;rs4766897;rs11066320	3	yes
PAD	ENSG00000257767	RP11-162P23.2	12	112191694	112229222	1	protein_coding	NA	NA	NA	NA	1	4.336	0	NA	NA	NA	NA	2.7e-09	rs10774624;rs4766897;rs11066320	3	yes
PAD	ENSG00000111275	ALDH2	12	112204691	112247782	1	protein_coding	217	ALDH2	1.73245e-06	NA	1	4.336	24	2.61802e-07	3.30709e-11	GTEx/v8/Whole_Blood:GTEx/v8/Artery_Aorta:GTEx/v8/Artery_Tibial	+	2.7e-11	rs10774624;rs4766897;rs11066320	3	no
PAD	ENSG00000089022	MAPKAPK5	12	112279782	112334343	1	protein_coding	8550	MAPKAPK5	0.0234226	NA	1	1.811	16	9.35224e-05	9.23515e-17	GTEx/v8/Adipose_Subcutaneous	+	2.7e-11	rs10774624;rs4766897;rs11066320	3	no
PAD	ENSG00000198270	TMEM116	12	112369086	112450970	-1	protein_coding	89894	TMEM116	1.14999e-09	-0.62084	0	0	10	0.000169978	2.18867e-27	GTEx/v8/Adipose_Subcutaneous	-	5.1e-11	rs10774624;rs11066320;rs4766897	3	no
PAD	ENSG00000111300	NAA25	12	112464500	112546826	-1	protein_coding	80018	NAA25	0.99999	-1.15626	5	10.51	0	NA	NA	NA	NA	NA	rs10774624;rs11066320	3	yes
PAD	ENSG00000135148	TRAFD1	12	112563305	112591407	1	protein_coding	10906	TRAFD1	1.82692e-05	-1.37633	1	6.415	0	NA	NA	NA	NA	4.4e-08	rs10774624;rs4766897;rs11066320	3	yes
PAD	ENSG00000173064	HECTD4	12	112597992	112819896	-1	protein_coding	283450	HECTD4	1	NA	6	6.415	0	NA	NA	NA	NA	2.5e-10	rs10774624;rs4766897;rs11066320	3	yes
PAD	ENSG00000089009	RPL6	12	112842994	112856642	-1	protein_coding	6128	RPL6	0.988288	0.0267551	1	0.396	0	NA	NA	NA	NA	NA	rs11066320	3	yes
PAD	ENSG00000179295	PTPN11	12	112856155	112947717	1	protein_coding	5781	PTPN11	0.999877	-2.25304	5	9.917	0	NA	NA	NA	NA	3.1e-08	rs11066320;rs4766897	3	yes
PAD	ENSG00000136381	IREB2	15	78729773	78793798	1	protein_coding	3658	IREB2	1	0.131406	54	11.49	67	9.33686e-21	8.84933e-32	GTEx/v8/Whole_Blood	-	2e-08	rs1317286;rs4362358	4	no
PAD	ENSG00000188266	HYKK	15	78799906	78829714	1	protein_coding	123688	HYKK	0.000214856	-0.450544	16	11.49	0	NA	NA	NA	NA	2e-08	rs4362358;rs1317286	4	yes
PAD	ENSG00000268838	AC027228.1	15	78830023	78831288	1	protein_coding	NA	NA	NA	NA	3	8.554	0	NA	NA	NA	NA	2.7e-08	rs1317286	4	yes
PAD	ENSG00000041357	PSMA4	15	78832747	78841604	1	protein_coding	5685	PSMA4	0.620424	0.678455	7	8.554	93	3.21005e-14	8.09514e-32	GTEx/v8/Adipose_Subcutaneous:GTEx/v8/Adipose_Visceral_Omentum:GTEx/v8/Whole_Blood:GTEx/v8/Artery_Aorta:GTEx/v8/Artery_Tibial:GTEx/v8/Heart_Atrial_Appendage:GTEx/v8/Heart_Left_Ventricle:GTEx/v8/Liver	+	1.4e-08	rs1317286;rs4362358	4	no
PAD	ENSG00000169684	CHRNA5	15	78857862	78887611	1	protein_coding	1138	CHRNA5	2.40947e-06	0.421142	24	14.97	70	1.73272e-20	3.20467e-46	GTEx/v8/Adipose_Subcutaneous:GTEx/v8/Adipose_Visceral_Omentum:GTEx/v8/Whole_Blood:GTEx/v8/Artery_Aorta:GTEx/v8/Artery_Coronary:GTEx/v8/Artery_Tibial:GTEx/v8/Heart_Atrial_Appendage:GTEx/v8/Heart_Left_Ventricle	-	1.4e-08	rs1317286	4	no
PAD	ENSG00000080644	CHRNA3	15	78885394	78913637	-1	protein_coding	1136	CHRNA3	0.00706164	0.0115733	29	15.25	0	NA	NA	NA	NA	1.4e-08	rs1317286	4	yes
PAD	ENSG00000117971	CHRNB4	15	78916461	79020096	-1	protein_coding	1143	CHRNB4	0.0186266	-0.177327	14	15.25	0	NA	NA	NA	NA	NA	rs1317286	4	yes
PAD	ENSG00000136378	ADAMTS7	15	79051545	79103773	-1	protein_coding	11173	ADAMTS7	2.98949e-07	NA	0	0	53	3.08472e-13	5.78924e-32	GTEx/v8/Artery_Aorta:GTEx/v8/Artery_Tibial:GTEx/v8/Heart_Left_Ventricle	+	1.4e-08	rs1317286	4	no
Stroke	ENSG00000142611	PRDM16	1	2985732	3355185	1	protein_coding	63976	PRDM16	0.999843	1.53566	28	7.683	0	NA	NA	NA	NA	2.227e-08	rs4648473	1	yes
Stroke	ENSG00000130940	CASZ1	1	10696661	10856707	-1	protein_coding	54897	CASZ1	0.999938	-1.10488	10	16.85	0	NA	NA	NA	NA	2.89e-10	rs880315	2	yes
Stroke	ENSG00000196189	SEMA4A	1	156117157	156147543	1	protein_coding	64218	SEMA4A	0.615372	-0.205497	7	4.625	78	6.70218e-12	5.01399e-41	GTEx/v8/Adipose_Subcutaneous:GTEx/v8/Whole_Blood:GTEx/v8/Artery_Aorta:GTEx/v8/Artery_Tibial:GTEx/v8/Heart_Atrial_Appendage	-	5.221e-15	rs1060604	3	no
Stroke	ENSG00000160785	SLC25A44	1	156163880	156182587	1	protein_coding	9673	SLC25A44	0.247811	0.0313417	60	14.89	78	2.52032e-21	8.69506e-17	GTEx/v8/Adipose_Subcutaneous:GTEx/v8/Artery_Aorta:GTEx/v8/Artery_Tibial	+	5.221e-15	rs1060604	3	no
Stroke	ENSG00000260238	PMF1-BGLAP	1	156182773	156213123	1	protein_coding	100527963	PMF1-BGLAP	1.71367e-05	-0.193897	67	16.07	0	NA	NA	NA	NA	5.221e-15	rs1060604	3	yes
Stroke	ENSG00000160783	PMF1	1	156182784	156212874	1	protein_coding	11243	PMF1	1.71367e-05	-0.116475	67	16.07	78	3.01663e-12	1.31238e-08	GTEx/v8/Adipose_Subcutaneous:GTEx/v8/Whole_Blood:GTEx/v8/Liver	+	5.221e-15	rs1060604	3	no
Stroke	ENSG00000242252	BGLAP	1	156211753	156213112	1	protein_coding	632	BGLAP	1.75722e-05	-0.0686447	14	14.48	0	NA	NA	NA	NA	4.538e-14	rs1060604	3	yes
Stroke	ENSG00000160781	PAQR6	1	156213206	156217881	-1	protein_coding	79957	PAQR6	0.000721604	-0.290453	7	14.48	78	4.48895e-09	1.89439e-148	GTEx/v8/Whole_Blood	-	5.221e-15	rs1060604	3	no
Stroke	ENSG00000198952	SMG5	1	156219015	156252620	-1	protein_coding	23381	SMG5	0.99818	-0.601125	0	0	78	9.59766e-12	5.19649e-164	GTEx/v8/Adipose_Subcutaneous:GTEx/v8/Whole_Blood	-	5.221e-15	rs1060604	3	no
Stroke	ENSG00000163472	TMEM79	1	156252726	156262976	1	protein_coding	84283	TMEM79	3.49884e-07	-0.533254	0	0	78	3.92994e-07	1.37258e-50	GTEx/v8/Whole_Blood	-	5.221e-15	rs1060604	3	no
Stroke	ENSG00000198715	C1orf85	1	156259880	156265463	-1	protein_coding	112770	C1orf85	4.6871e-08	0.200004	0	0	78	1.54192e-10	1.46368e-151	GTEx/v8/Whole_Blood	-	5.221e-15	rs1060604	3	no
Stroke	ENSG00000138439	FAM117B	2	203499901	203634480	1	protein_coding	150864	FAM117B	0.067387	-0.487937	4	4.065	282	5.00604e-11	2.05888e-44	GTEx/v8/Adipose_Subcutaneous:GTEx/v8/Whole_Blood:GTEx/v8/Artery_Aorta:GTEx/v8/Artery_Tibial	+	1.821e-10	rs115628302	4	no
Stroke	ENSG00000163596	ICA1L	2	203640690	203736708	-1	protein_coding	130026	ICA1L	0.442028	-0.760183	117	15.97	282	1.71442e-12	1.2693e-08	GTEx/v8/Adipose_Subcutaneous:GTEx/v8/Artery_Aorta:GTEx/v8/Artery_Tibial:GTEx/v8/Heart_Left_Ventricle	-	1.821e-10	rs115628302	4	no
Stroke	ENSG00000138442	WDR12	2	203739505	203879521	-1	protein_coding	55759	WDR12	0.609007	-0.727802	174	20.2	0	NA	NA	NA	NA	3.177e-10	rs115628302	4	yes
Stroke	ENSG00000138380	CARF	2	203776937	203851786	1	protein_coding	79800	CARF	0.00454104	-1.32678	107	17.48	282	3.0416e-18	1.69739e-13	GTEx/v8/Adipose_Subcutaneous:GTEx/v8/Adipose_Visceral_Omentum:GTEx/v8/Whole_Blood:GTEx/v8/Artery_Tibial:GTEx/v8/Heart_Atrial_Appendage	+	1.821e-10	rs115628302	4	no
Stroke	ENSG00000144426	NBEAL1	2	203879602	204091101	1	protein_coding	65065	NBEAL1	1.09294e-10	-1.74067	57	12.95	282	3.60359e-69	4.09296e-57	GTEx/v8/Adipose_Subcutaneous:GTEx/v8/Adipose_Visceral_Omentum:GTEx/v8/Artery_Aorta:GTEx/v8/Artery_Coronary:GTEx/v8/Artery_Tibial	+	1.821e-10	rs115628302	4	no
Stroke	ENSG00000119004	CYP20A1	2	204103663	204163009	1	protein_coding	57404	CYP20A1	7.40838e-10	-0.358177	6	5.605	0	NA	NA	NA	NA	7.088e-09	rs115628302	4	yes
Stroke	ENSG00000138443	ABI2	2	204192942	204312446	1	protein_coding	10152	ABI2	0.953329	-2.08335	1	0.036	0	NA	NA	NA	NA	NA	rs115628302	4	yes
Stroke	ENSG00000137462	TLR2	4	154622652	154626851	1	protein_coding	7097	TLR2	9.22925e-05	0.437533	0	0	5	4.49241e-05	3.2883e-06	GTEx/v8/Artery_Tibial	-	1.996e-14	rs56010410	6	no
Stroke	ENSG00000197410	DCHS2	4	155153399	155412930	-1	protein_coding	54798	DCHS2	7.24817e-28	-0.206244	0	0	4	2.48199e-06	5.97601e-05	GTEx/v8/Adipose_Visceral_Omentum	NA	NA	rs1025154	6	no
Stroke	ENSG00000171566	PLRG1	4	155456158	155471587	-1	protein_coding	5356	PLRG1	0.998225	2.29865	28	6.996	0	NA	NA	NA	NA	1.246e-11	rs7689945;rs1025154	6	yes
Stroke	ENSG00000171564	FGB	4	155484108	155492238	1	protein_coding	2244	FGB	0.19539	0.23189	9	5.436	0	NA	NA	NA	NA	1.996e-14	rs1025154;rs12512879;rs56010410	6	yes
Stroke	ENSG00000171560	FGA	4	155504278	155511918	-1	protein_coding	2243	FGA	6.34646e-10	-0.0974155	14	7.019	0	NA	NA	NA	NA	1.141e-14	rs12512879;rs56010410	6	yes
Stroke	ENSG00000171557	FGG	4	155525286	155534119	-1	protein_coding	2266	FGG	0.0792944	-0.0850257	18	12.82	0	NA	NA	NA	NA	5.527e-14	rs56010410;rs1118824;rs6536024	6	yes
Stroke	ENSG00000121207	LRAT	4	155548097	155674270	1	protein_coding	9227	LRAT	0.0969625	-0.937219	5	9.322	1	1.35074e-05	8.8764e-25	GTEx/v8/Heart_Atrial_Appendage	-	5.527e-14	rs56010410;rs1118824;rs6536024	6	no
Stroke	ENSG00000164185	ZNF474	5	121465208	121515312	1	protein_coding	133923	ZNF474	5.6623e-07	-0.0147842	28	21.7	0	NA	NA	NA	NA	1.019e-11	rs62382996;rs17148926;rs9112	7	yes
Stroke	ENSG00000064692	SNCAIP	5	121647049	121799914	1	protein_coding	9627	SNCAIP	0.000362968	NA	0	0	7	9.69193e-06	0.0201048	GTEx/v8/Heart_Left_Ventricle	+	1.019e-11	rs17148926	7	no
Stroke	ENSG00000164379	FOXQ1	6	1312675	1314992	1	protein_coding	94234	FOXQ1	NA	-0.579141	8	9.984	0	NA	NA	NA	NA	8.108e-11	rs72831930;rs74536576;rs12211303	8	yes
Stroke	ENSG00000137273	FOXF2	6	1390069	1395832	1	protein_coding	2295	FOXF2	NA	NA	1	4.751	35	2.35004e-07	0.000715826	GTEx/v8/Adipose_Subcutaneous	+	2.789e-13	rs79318212	8	no
Stroke	ENSG00000146085	MUT	6	49398073	49430904	-1	protein_coding	4594	MUT	5.92437e-18	-0.57475	19	14.94	69	8.21021e-26	2.53628e-27	GTEx/v8/Cells_EBV-transformed_lymphocytes:GTEx/v8/Whole_Blood:GTEx/v8/Artery_Aorta:GTEx/v8/Artery_Coronary:GTEx/v8/Artery_Tibial	-	5.12e-09	rs2501966	9	no
Stroke	ENSG00000031691	CENPQ	6	49431091	49460820	1	protein_coding	55166	CENPQ	6.26745e-07	0.209947	19	21.9	69	1.94568e-148	5.30112e-126	GTEx/v8/Adipose_Subcutaneous:GTEx/v8/Adipose_Visceral_Omentum:GTEx/v8/Cells_EBV-transformed_lymphocytes:GTEx/v8/Whole_Blood:GTEx/v8/Artery_Aorta:GTEx/v8/Artery_Coronary:GTEx/v8/Artery_Tibial:GTEx/v8/Heart_Atrial_Appendage:GTEx/v8/Heart_Left_Ventricle:GTEx/v8/Liver	-	5.12e-09	rs2501966	9	no
Stroke	ENSG00000203972	GLYATL3	6	49467671	49494760	1	protein_coding	389396	GLYATL3	NA	0.397469	4	21.9	0	NA	NA	NA	NA	5.12e-09	rs2501966	9	yes
Stroke	ENSG00000001631	KRIT1	7	91828283	91875480	-1	protein_coding	889	KRIT1	0.0942382	-0.47366	0	0	4	7.74172e-05	7.98361e-05	GTEx/v8/Artery_Aorta	+	1.109e-08	rs42036	10	no
Stroke	ENSG00000157259	GATAD1	7	92076767	92088150	1	protein_coding	57798	GATAD1	0.507483	-0.400631	0	0	34	7.06333e-08	8.43752e-27	GTEx/v8/Adipose_Subcutaneous:GTEx/v8/Artery_Aorta:GTEx/v8/Artery_Tibial:GTEx/v8/Heart_Left_Ventricle	+	8.497e-11	rs42036;rs2282983	10	no
Stroke	ENSG00000105810	CDK6	7	92234235	92465908	-1	protein_coding	1021	CDK6	0.923677	-3.08722	50	16.21	0	NA	NA	NA	NA	8.497e-11	rs42036;rs2282983	10	yes
Stroke	ENSG00000253276	CCDC71L	7	106297211	106301442	-1	protein_coding	168455	CCDC71L	0.482183	0.280853	0	0	9	3.9531e-13	8.59088e-09	GTEx/v8/Artery_Aorta	+	4.683e-08	rs17477177	11	no
Stroke	ENSG00000005249	PRKAR2B	7	106685094	106802256	1	protein_coding	5577	PRKAR2B	0.995321	-0.709766	0	0	9	7.00413e-16	1.32501e-11	GTEx/v8/Artery_Aorta:GTEx/v8/Artery_Tibial	+	4.683e-08	rs17477177	11	no
Stroke	ENSG00000002933	TMEM176A	7	150497491	150502208	1	protein_coding	55365	TMEM176A	0.39981	NA	0	0	1	5.48314e-05	2.27062e-16	GTEx/v8/Heart_Left_Ventricle	+	4.461e-09	rs1549758	12	no
Stroke	ENSG00000164867	NOS3	7	150688083	150711676	1	protein_coding	4846	NOS3	2.21161e-05	0.132489	3	10.96	0	NA	NA	NA	NA	4.461e-09	rs1549758	12	yes
Stroke	ENSG00000264545	RP11-145E5.5	9	21802635	22032985	1	protein_coding	NA	NA	NA	NA	5	6.367	0	NA	NA	NA	NA	NA	rs10757270	13	yes
Stroke	ENSG00000147889	CDKN2A	9	21967751	21995300	-1	protein_coding	1029	CDKN2A	0.357649	-0.259234	3	6.367	0	NA	NA	NA	NA	NA	rs10757270	13	yes
Stroke	ENSG00000147883	CDKN2B	9	22002902	22009362	-1	protein_coding	1030	CDKN2B	0.281058	-1.80619	4	6.367	0	NA	NA	NA	NA	NA	rs10757270	13	yes
Stroke	ENSG00000148296	SURF6	9	136197552	136203235	-1	protein_coding	6838	SURF6	8.12447e-05	-0.437228	0	0	4	4.32475e-11	1.61537e-66	GTEx/v8/Adipose_Subcutaneous:GTEx/v8/Adipose_Visceral_Omentum:GTEx/v8/Whole_Blood:GTEx/v8/Artery_Tibial:GTEx/v8/Heart_Atrial_Appendage	-	3.164e-10	rs616154	14	no
Stroke	ENSG00000148297	MED22	9	136205160	136214986	-1	protein_coding	6837	MED22	0.00632214	-0.130266	0	0	10	1.31853e-07	2.03754e-50	GTEx/v8/Whole_Blood	-	3.164e-10	rs635634;rs616154	14	no
Stroke	ENSG00000148290	SURF1	9	136218610	136223552	-1	protein_coding	6834	SURF1	1.02064e-13	NA	0	0	11	2.29298e-13	2.67588e-56	GTEx/v8/Adipose_Subcutaneous:GTEx/v8/Adipose_Visceral_Omentum:GTEx/v8/Whole_Blood:GTEx/v8/Artery_Tibial:GTEx/v8/Heart_Atrial_Appendage:GTEx/v8/Heart_Left_Ventricle	-	4.18e-12	rs635634	14	no
Stroke	ENSG00000160323	ADAMTS13	9	136279478	136324508	1	protein_coding	11093	ADAMTS13	7.88297e-11	-0.276084	0	0	4	6.4149e-06	1.14738e-11	GTEx/v8/Whole_Blood	+	3.164e-10	rs616154	14	no
Stroke	ENSG00000107957	SH3PXD2A	10	105348285	105615301	-1	protein_coding	9644	SH3PXD2A	0.232738	-1.21155	15	15.14	32	2.93616e-07	0.000541398	GTEx/v8/Whole_Blood	+	2.683e-08	rs67764572	15	no
Stroke	ENSG00000107960	OBFC1	10	105642300	105677963	-1	protein_coding	79991	OBFC1	1.3253e-05	NA	27	15.65	32	6.63633e-13	2.26974e-10	GTEx/v8/Whole_Blood	+	2.683e-08	rs67764572	15	no
Stroke	ENSG00000065613	SLK	10	105726959	105788991	1	protein_coding	9748	SLK	0.428398	-0.261974	0	0	31	7.07355e-06	5.06377e-06	GTEx/v8/Whole_Blood	+	2.683e-08	rs67764572	15	no
Stroke	ENSG00000198873	GRK5	10	120967101	121215131	1	protein_coding	2869	GRK5	0.984108	NA	1	4.515	0	NA	NA	NA	NA	9.31e-11	rs10886430	16	yes
Stroke	ENSG00000138152	BTBD16	10	124030821	124097677	1	protein_coding	118663	BTBD16	3.41362e-12	0.0641568	0	0	2	3.36102e-06	1.14804e-81	GTEx/v8/Adipose_Visceral_Omentum:GTEx/v8/Artery_Tibial	+	3.497e-09	rs72631113	17	no
Stroke	ENSG00000107679	PLEKHA1	10	124134212	124191867	1	protein_coding	59338	PLEKHA1	0.0177773	-0.988609	0	0	27	2.58918e-08	2.39586e-14	GTEx/v8/Artery_Aorta:GTEx/v8/Artery_Tibial	+	1.497e-08	rs61871744;rs72631113	17	no
Stroke	ENSG00000254636	ARMS2	10	124214169	124216868	1	protein_coding	387715	ARMS2	0.0391826	1.30355	30	15.87	26	5.59946e-09	3.4238e-19	GTEx/v8/Artery_Aorta:GTEx/v8/Artery_Coronary:GTEx/v8/Artery_Tibial	+	3.497e-09	rs61871744;rs72631113	17	no
Stroke	ENSG00000166033	HTRA1	10	124221041	124274424	1	protein_coding	5654	HTRA1	0.0169475	NA	34	15.87	0	NA	NA	NA	NA	3.497e-09	rs61871744;rs72631113	17	yes
Stroke	ENSG00000149968	MMP3	11	102706532	102714534	-1	protein_coding	4314	MMP3	3.5044e-08	0.141446	7	8.555	0	NA	NA	NA	NA	NA	rs150986675	18	yes
Stroke	ENSG00000111252	SH2B3	12	111843752	111889427	1	protein_coding	10019	SH2B3	0.00592219	-0.243854	35	21.4	1	0.000348407	0.0020779	GTEx/v8/Whole_Blood	NA	6.549e-16	rs10774625;rs678436	19	no
Stroke	ENSG00000204842	ATXN2	12	111890018	112037480	-1	protein_coding	6311	ATXN2	0.999862	-0.359942	107	18.59	0	NA	NA	NA	NA	6.232e-17	rs678436;rs10774625;rs2238151	19	yes
Stroke	ENSG00000089234	BRAP	12	112079950	112123790	-1	protein_coding	8315	BRAP	0.0157033	-0.900035	21	11.71	0	NA	NA	NA	NA	2.342e-15	rs10774625;rs4766897;rs678436;rs2238151	19	yes
Stroke	ENSG00000111271	ACAD10	12	112123857	112194903	1	protein_coding	80724	ACAD10	4.01457e-20	-0.311041	41	11.71	50	7.90782e-06	0.000236383	GTEx/v8/Heart_Atrial_Appendage:GTEx/v8/Heart_Left_Ventricle	-	8.943e-14	rs2238151;rs678436;rs10774625;rs4766897	19	no
Stroke	ENSG00000257767	RP11-162P23.2	12	112191694	112229222	1	protein_coding	NA	NA	NA	NA	9	6.186	0	NA	NA	NA	NA	8.943e-14	rs678436;rs2238151;rs10774625;rs4766897	19	yes
Stroke	ENSG00000111275	ALDH2	12	112204691	112247782	1	protein_coding	217	ALDH2	1.73245e-06	NA	7	4.336	215	1.22507e-13	3.30709e-11	GTEx/v8/Adipose_Subcutaneous:GTEx/v8/Adipose_Visceral_Omentum:GTEx/v8/Whole_Blood:GTEx/v8/Artery_Aorta:GTEx/v8/Artery_Tibial:GTEx/v8/Heart_Atrial_Appendage:GTEx/v8/Heart_Left_Ventricle	+	6.232e-17	rs2238151;rs678436;rs10774625;rs4766897	19	no
Stroke	ENSG00000089022	MAPKAPK5	12	112279782	112334343	1	protein_coding	8550	MAPKAPK5	0.0234226	NA	5	6.057	95	5.34995e-07	9.23515e-17	GTEx/v8/Adipose_Subcutaneous:GTEx/v8/Adipose_Visceral_Omentum:GTEx/v8/Artery_Tibial	+	6.232e-17	rs10774625;rs4766897;rs2238151;rs678436	19	no
Stroke	ENSG00000198270	TMEM116	12	112369086	112450970	-1	protein_coding	89894	TMEM116	1.14999e-09	-0.62084	3	8.262	201	3.12615e-18	9.62641e-46	GTEx/v8/Adipose_Subcutaneous:GTEx/v8/Adipose_Visceral_Omentum:GTEx/v8/Whole_Blood:GTEx/v8/Artery_Coronary:GTEx/v8/Artery_Tibial:GTEx/v8/Heart_Atrial_Appendage:GTEx/v8/Heart_Left_Ventricle:GTEx/v8/Liver	-	6.232e-17	rs2238151;rs678436;rs10774625;rs4766897	19	no
Stroke	ENSG00000089248	ERP29	12	112451120	112461255	1	protein_coding	10961	ERP29	0.470649	-0.618385	2	3.103	0	NA	NA	NA	NA	1.702e-10	rs2238151;rs678436	19	yes
Stroke	ENSG00000111300	NAA25	12	112464500	112546826	-1	protein_coding	80018	NAA25	0.99999	-1.15626	13	10.51	3	9.16262e-05	0.0140241	GTEx/v8/Adipose_Subcutaneous	-	1.528e-14	rs2238151;rs678436;rs10774625	19	no
Stroke	ENSG00000135148	TRAFD1	12	112563305	112591407	1	protein_coding	10906	TRAFD1	1.82692e-05	-1.37633	2	14.81	0	NA	NA	NA	NA	5.896e-13	rs10774625;rs4766897;rs2238151;rs678436	19	yes
Stroke	ENSG00000173064	HECTD4	12	112597992	112819896	-1	protein_coding	283450	HECTD4	1	NA	19	21	103	5.75756e-08	9.64482e-10	GTEx/v8/Adipose_Subcutaneous:GTEx/v8/Artery_Aorta	+	1.894e-13	rs10774625;rs4766897;rs2238151;rs678436	19	no
Stroke	ENSG00000089009	RPL6	12	112842994	112856642	-1	protein_coding	6128	RPL6	0.988288	0.0267551	8	6.023	0	NA	NA	NA	NA	2.077e-08	rs2238151;rs678436;rs10774625	19	yes
Stroke	ENSG00000179295	PTPN11	12	112856155	112947717	1	protein_coding	5781	PTPN11	0.999877	-2.25304	12	9.917	0	NA	NA	NA	NA	1.461e-13	rs2238151;rs678436;rs10774625;rs4766897	19	yes
Stroke	ENSG00000187498	COL4A1	13	110801318	110959496	-1	protein_coding	1282	COL4A1	1	-0.456418	51	7.919	0	NA	NA	NA	NA	1.505e-08	rs12875271;rs1975514	20	yes
Stroke	ENSG00000140948	ZCCHC14	16	87439852	87525651	-1	protein_coding	23174	ZCCHC14	0.948836	-1.8302	0	0	4	3.33057e-13	6.50298e-09	GTEx/v8/Artery_Tibial	-	5.649e-10	rs12445022	21	no
Stroke	ENSG00000005381	MPO	17	56347217	56358296	-1	protein_coding	4353	MPO	1.74837e-09	-0.347452	16	10.53	0	NA	NA	NA	NA	NA	rs2526375	22	yes
Stroke	ENSG00000005379	BZRAP1	17	56378592	56406152	-1	protein_coding	9256	BZRAP1	0.0566264	-0.283683	27	15.72	104	2.14755e-07	2.79743e-13	GTEx/v8/Adipose_Subcutaneous:GTEx/v8/Heart_Atrial_Appendage	+	4.496e-08	rs2526375	22	no
Stroke	ENSG00000213246	SUPT4H1	17	56422539	56430454	-1	protein_coding	6827	SUPT4H1	0.338447	0.0683682	3	23	0	NA	NA	NA	NA	4.496e-08	rs2526375	22	yes
Stroke	ENSG00000108375	RNF43	17	56429861	56494956	-1	protein_coding	54894	RNF43	0.324238	-0.91277	33	23	100	9.01962e-08	0.000315844	GTEx/v8/Heart_Atrial_Appendage	+	4.496e-08	rs2526375	22	no
Stroke	ENSG00000176160	HSF5	17	56497528	56565745	-1	protein_coding	124535	HSF5	0.74154	-1.11638	51	14.85	0	NA	NA	NA	NA	NA	rs2526375	22	yes
Stroke	ENSG00000108389	MTMR4	17	56566898	56595266	-1	protein_coding	9110	MTMR4	0.997305	-1.17772	18	13.48	0	NA	NA	NA	NA	NA	rs2526375	22	yes
Stroke	ENSG00000108387	SEPT4	17	56597611	56618179	-1	protein_coding	5414	SEPT4	0.0118369	-0.315891	12	13.48	0	NA	NA	NA	NA	NA	rs2526375	22	yes
Stroke	ENSG00000181013	C17orf47	17	56618948	56621729	-1	protein_coding	284083	C17orf47	1.30237e-05	-0.35325	7	8.981	0	NA	NA	NA	NA	NA	rs2526375	22	yes
Stroke	ENSG00000121101	TEX14	17	56634039	56769416	-1	protein_coding	56155	TEX14	6.67135e-23	-0.394581	15	16.71	133	4.24878e-15	1.31294e-21	GTEx/v8/Adipose_Subcutaneous:GTEx/v8/Adipose_Visceral_Omentum:GTEx/v8/Artery_Coronary:GTEx/v8/Artery_Tibial:GTEx/v8/Heart_Atrial_Appendage:GTEx/v8/Heart_Left_Ventricle	+	4.496e-08	rs2526375	22	no
Stroke	ENSG00000108384	RAD51C	17	56769934	56811703	1	protein_coding	5889	RAD51C	4.27809e-09	-0.0147175	2	6.035	41	2.0027e-05	1.61496e-68	GTEx/v8/Adipose_Subcutaneous:GTEx/v8/Whole_Blood	-	4.898e-08	rs2526375	22	no
Stroke	ENSG00000175175	PPM1E	17	56833230	57058983	1	protein_coding	22843	PPM1E	0.973417	-0.284148	4	11.33	0	NA	NA	NA	NA	NA	rs2526375	22	yes
Stroke	ENSG00000108395	TRIM37	17	57059999	57184282	-1	protein_coding	4591	TRIM37	0.172389	-0.951612	2	9.358	133	4.93418e-10	4.76905e-84	GTEx/v8/Adipose_Subcutaneous:GTEx/v8/Adipose_Visceral_Omentum:GTEx/v8/Whole_Blood:GTEx/v8/Artery_Aorta:GTEx/v8/Artery_Tibial:GTEx/v8/Heart_Left_Ventricle	+	4.496e-08	rs2526375	22	no
Stroke	ENSG00000182628	SKA2	17	57187312	57232630	-1	protein_coding	348235	SKA2	0.000501074	-1.19661	0	0	132	4.06296e-06	8.14591e-13	GTEx/v8/Adipose_Subcutaneous:GTEx/v8/Adipose_Visceral_Omentum:GTEx/v8/Artery_Aorta:GTEx/v8/Artery_Coronary:GTEx/v8/Artery_Tibial	-	4.496e-08	rs2526375	22	no
Stroke	ENSG00000129353	SLC44A2	19	10713133	10755235	1	protein_coding	57153	SLC44A2	0.0414646	-0.378861	0	0	2	2.77111e-05	0.000289454	GTEx/v8/Artery_Tibial	NA	NA	rs17248727	23	no
Stroke	ENSG00000130164	LDLR	19	11200038	11244492	1	protein_coding	3949	LDLR	2.59266e-16	0.415051	45	13.85	0	NA	NA	NA	NA	4.876e-08	rs17248727	23	yes
Stroke	ENSG00000131067	GGT7	20	33432523	33460663	-1	protein_coding	2686	GGT7	0.9982	-0.466161	0	0	173	1.56189e-05	1.40796e-07	GTEx/v8/Whole_Blood:GTEx/v8/Artery_Tibial	+	2.991e-10	rs11906160	24	no
Stroke	ENSG00000100983	GSS	20	33516236	33543620	-1	protein_coding	2937	GSS	0.0225187	-0.727485	10	5.871	0	NA	NA	NA	NA	1.935e-09	rs11906160	24	yes
Stroke	ENSG00000078814	MYH7B	20	33563206	33590240	1	protein_coding	57644	MYH7B	1.33081e-23	0.0567853	32	17.02	8	0.000140649	1.16383e-17	GTEx/v8/Whole_Blood:GTEx/v8/Artery_Tibial	-	2.991e-10	rs11906160	24	no
Stroke	ENSG00000100991	TRPC4AP	20	33590207	33680674	-1	protein_coding	26133	TRPC4AP	0.999539	0.00791892	83	17.02	180	6.69785e-25	2.64288e-19	GTEx/v8/Adipose_Subcutaneous:GTEx/v8/Whole_Blood	+	2.991e-10	rs11906160	24	no
Stroke	ENSG00000088298	EDEM2	20	33703167	33865928	-1	protein_coding	55741	EDEM2	0.000137533	-0.173489	89	16.65	180	7.40255e-27	1.00474e-27	GTEx/v8/Adipose_Subcutaneous:GTEx/v8/Artery_Tibial:GTEx/v8/Heart_Atrial_Appendage:GTEx/v8/Heart_Left_Ventricle	-	2.991e-10	rs11906160	24	no
Stroke	ENSG00000101000	PROCR	20	33759876	33765165	1	protein_coding	10544	PROCR	0.0101309	-0.393626	16	16.65	172	1.04172e-08	2.24902e-25	GTEx/v8/Adipose_Subcutaneous:GTEx/v8/Cells_EBV-transformed_lymphocytes:GTEx/v8/Artery_Tibial:GTEx/v8/Heart_Atrial_Appendage:GTEx/v8/Heart_Left_Ventricle:GTEx/v8/Liver	-	1.111e-09	rs11906160	24	no
Stroke	ENSG00000242372	EIF6	20	33866714	33872788	-1	protein_coding	3692	EIF6	0.781943	-0.0280084	0	0	180	1.17798e-14	5.46094e-24	GTEx/v8/Adipose_Subcutaneous:GTEx/v8/Whole_Blood:GTEx/v8/Artery_Tibial:GTEx/v8/Heart_Left_Ventricle	-	2.991e-10	rs11906160	24	no
Stroke	ENSG00000125991	ERGIC3	20	34129770	34145405	1	protein_coding	51614	ERGIC3	0.00385908	-0.537743	0	0	7	4.92589e-05	0.00189419	GTEx/v8/Artery_Tibial	+	1.565e-09	rs11906160	24	no

### Sheet: Supplementary Table 11
Supplementary Table 11. Position mapping using MAGMA
P < 4.73e-07	Bonferroni-corrected significant (i.e., P is lower than 0.05 / (no. of gene sets tested) / 6 combinations = 0.05 /17636/6 =4.73e-07)
4.73e-07 < P < 2.84e-06	Nominally significant (i.e., P is lower than 0.05 / (no. of gene sets tested) = 0.05 / 17636 = 2.84e-06)
Trait pairs	No loci	locus	chr	Locus position	GENE	SYMBOL	Gene position	PPLACO	PMAFLD	PCVD
MAFLD-AF	2q33.1	2	2	chr2:200715388-201226862	ENSG00000162972	MAIP1	chr2:200810040-200838848	3.6414e-09	0.0011549	2.2659e-10
MAFLD-AF	2q33.1	2	2	chr2:200715388-201226862	ENSG00000162971	TYW5	chr2:200783634-200830459	1.2513e-09	0.0009315	4.7931e-11
MAFLD-AF	2q33.1	2	2	chr2:200715388-201226862	ENSG00000178074	C2orf69	chr2:200765979-200802996	1.2728e-08	0.0040891	3.2135e-10
MAFLD-AF	4q25	3	4	chr4:111468828-111488510	ENSG00000138792	ENPEP	chr4:111387229-111494493	1.0839e-07	0.02443	9.5967e-15
MAFLD-AF	5q35.1	4	5	chr5:172664163-172677471	ENSG00000183072	NKX2-5	chr5:172649107-172672315	9.7358e-09	0.18054	2.0639e-18
MAFLD-AF	9q22.32	5	9	chr9:97429160-98133913	ENSG00000158169	FANCC	chr9:97851336-98089991	4.7974e-09	0.036625	1.9475e-14
MAFLD-AF	10q21.3	6	10	chr10:64874754-65365385	ENSG00000165476	REEP3	chr10:65271113-65394883	5.3177e-08	0.010312	6.7119e-12
MAFLD-AF	10q21.3	6	10	chr10:64874754-65365385	ENSG00000171988	JMJD1C	chr10:64916983-65235880	3.2621e-08	0.0088955	1.8773e-12
MAFLD-AF	12p12.1	7	12	chr12:26278218-26330372	ENSG00000123095	BHLHE41	chr12:26262959-26288003	7.359e-07	0.0024626	8.4387e-07
MAFLD-AF	14q23.2	8	14	chr14:64649073-64794256	ENSG00000140009	ESR2	chr14:64683751-64815268	5.2612e-07	0.41421	4.5771e-21
MAFLD-AF	15q24.1	9	15	chr15:73646594-73684606	ENSG00000138622	HCN4	chr15:73602200-73671605	1.4254e-08	0.091035	3.3394e-29
MAFLD-AF	22q13.31	12	22	chr22:44323955-44395451	ENSG00000100347	SAMM50	chr22:44341261-44402412	4.0199e-10	3.77e-26	0.03475
MAFLD-AF	22q13.31	12	22	chr22:44323955-44395451	ENSG00000100344	PNPLA3	chr22:44309619-44353451	1.9743e-06	1.04e-37	0.20106
MAFLD-CAD	2p11.2	1	2	chr2:85737362-85812784	ENSG00000168899	VAMP5	chr2:85801531-85830511	1.2246e-07	0.21089	2.7559e-22
MAFLD-CAD	2p11.2	1	2	chr2:85737362-85812784	ENSG00000168894	RNF181	chr2:85812391-85834831	2.0547e-07	0.21112	1.0887e-14
MAFLD-CAD	8p21.3	4	8	chr8:19815556-19870271	ENSG00000175445	LPL	chr8:19786582-19834770	1.3323e-09	0.0013255	5.091e-17
MAFLD-CAD	16q23.1	8	16	chr16:75304497-75516739	ENSG00000153774	CFDP1	chr16:75317608-75477387	6.8465e-09	0.085211	3.9171e-16
MAFLD-CAD	16q23.1	8	16	chr16:75304497-75516739	ENSG00000183196	CHST6	chr16:75497022-75538926	3.9374e-07	0.22001	1.1914e-13
MAFLD-CAD	16q23.1	8	16	chr16:75304497-75516739	ENSG00000166822	TMEM170A	chr16:75467136-75508584	1.026e-08	0.087977	2.4239e-15
MAFLD-CAD	17p13.3	9	17	chr17:2087605-2216258	ENSG00000167720	SRR	chr17:2197244-2238553	3.5801e-07	0.0090482	4.0141e-12
MAFLD-CAD	17p13.3	9	17	chr17:2087605-2216258	ENSG00000070366	SMG6	chr17:1953133-2217069	2.494e-07	0.1441	1.0593e-18
MAFLD-CAD	19p13.11	10	19	chr19:19104843-19793545	ENSG00000105717	PBX4	chr19:19662516-19739725	6.0348e-09	1.76e-10	0.00062556
MAFLD-CAD	19p13.11	10	19	chr19:19104843-19793545	ENSG00000105705	SUGP1	chr19:19377320-19441321	1.7109e-06	5.17e-07	0.0027009
MAFLD-CAD	19q13.32	11	19	chr19:45388500-45417638	ENSG00000130203	APOE	chr19:45399039-45422650	2.0293e-06	2.7e-05	1.6968e-26
MAFLD-CAD	19q13.32	11	19	chr19:45388500-45417638	ENSG00000130204	TOMM40	chr19:45384477-45416946	5.8053e-09	1.98e-05	9.9201e-28
MAFLD-CAD	19q13.32	11	19	chr19:45388500-45417638	ENSG00000130202	NECTIN2	chr19:45339393-45402485	1.3445e-06	0.019762	1.3146e-16
MAFLD-CAD	22q13.31	12	22	chr22:44347251-44394402	ENSG00000100347	SAMM50	chr22:44341261-44402412	1.1569e-08	3.77e-26	0.0083215
MAFLD-CAD	22q13.31	12	22	chr22:44347251-44394402	ENSG00000100344	PNPLA3	chr22:44309619-44353451	1.2858e-07	1.04e-37	0.00010234
MAFLD-VTE	1q24.2	1	1	chr1:169012124-169642676	ENSG00000117477	CCDC181	chr1:169354108-169439907	6.9164e-07	0.14436	1.0284e-27
MAFLD-VTE	1q24.2	1	1	chr1:169012124-169642676	ENSG00000143153	ATP1B1	chr1:169065947-169111960	2.0233e-10	0.1253	6.9522e-80
MAFLD-VTE	1q24.2	1	1	chr1:169012124-169642676	ENSG00000143156	NME7	chr1:169091258-169347186	1.5033e-07	0.060266	1.6324e-20
MAFLD-VTE	9q34.2	6	9	chr9:136042530-136176998	ENSG00000148288	GBGT1	chr9:136018335-136049320	3.3496e-07	0.27092	1.0059e-25
MAFLD-VTE	16q12.2	8	16	chr16:53798319-53845487	ENSG00000140718	FTO	chr16:53727875-54158379	9.015e-09	0.0004172	6.7365e-09
MAFLD-VTE	19q13.32	9	19	chr19:45392254-45424351	ENSG00000130208	APOC1	chr19:45407577-45432606	1.8233e-07	3.77e-06	2.2694e-09
MAFLD-VTE	20q11.22	11	20	chr20:33560172-34026138	ENSG00000101019	UQCC1	chr20:33880369-34009945	1.4403e-06	0.052363	2.3295e-12
MAFLD-VTE	22q13.31	12	22	chr22:44323955-44400149	ENSG00000100347	SAMM50	chr22:44341261-44402412	4.8658e-11	3.77e-26	0.00015454
MAFLD-VTE	22q13.31	12	22	chr22:44323955-44400149	ENSG00000100344	PNPLA3	chr22:44309619-44353451	3.9686e-10	1.04e-37	1.097e-07
MAFLD-VTE	22q13.31	12	22	chr22:44323955-44400149	ENSG00000188677	PARVB	chr22:44385091-44575113	2.4824e-06	6.15e-11	0.13145
MAFLD-HF	16q12.2	2	16	chr16:53797908-53845487	ENSG00000140718	FTO	chr16:53727875-54158379	1.3277e-08	0.0004172	1.1071e-07
MAFLD-HF	19p13.11	3	19	chr19:19329924-19793545	ENSG00000129933	MAU2	chr19:19421496-19479563	1.4977e-06	3.11e-07	0.027262
MAFLD-HF	22q13.31	4	22	chr22:44323955-44394402	ENSG00000100347	SAMM50	chr22:44341261-44402412	3.2569e-09	3.77e-26	0.092352
MAFLD-HF	22q13.31	4	22	chr22:44323955-44394402	ENSG00000100344	PNPLA3	chr22:44309619-44353451	5.2374e-09	1.04e-37	0.030905
MAFLD-PAD	17q24.2	5	17	chr17:65822573-66098154	ENSG00000182481	KPNA2	chr17:66021848-66052970	8.1738e-07	0.00032039	0.00011325
MAFLD-PAD	17q24.2	5	17	chr17:65822573-66098154	ENSG00000186665	C17orf58	chr17:65977217-65999765	9.8994e-08	7.85e-05	1.6314e-05
MAFLD-PAD	17q24.2	5	17	chr17:65822573-66098154	ENSG00000171634	BPTF	chr17:65811644-65990494	8.3545e-08	3.6e-05	3.2281e-05

### Sheet: Supplementary Table 12
Supplementary Table 12.Candidate pleiotropic genes identified for PLACO results of the Metabolic dysfunction-Associated fatty liver disease and six cardiovascular diseases using MAGMA and e-MAGMA
Adipose_Subcutaneous (E1), Adipose_Visceral_Omentum (E2), Artery_Aorta (E3), Artery_Coronary (E4), Artery_Tibial (E5), Cells_EBV-transformed_lymphocytes (E6), Heart_Atrial_Appendage (E7), Heart_Left_Ventricle (E8), Liver (E9), Whole_Blood (E10)
Trait pairs	No loci	locus	chr	Locus position	GENE	SYMBOL	Gene position	PPLACO	PMAFLD	PCVD	e-MAGMA	TWAS-MAFLD	TWAS-CVD
MAFLD-AF	2q33.1	2	2	chr2:200715388-201226862	ENSG00000162972	MAIP1	chr2:200810040-200838848	3.6414e-09	0.0011549	2.2659e-10	E2,E10		E10
MAFLD-AF	2q33.1	2	2	chr2:200715388-201226862	ENSG00000162971	TYW5	chr2:200783634-200830459	1.2513e-09	0.0009315	4.7931e-11	E1,E2,E3,E5,E10		E1,E5
MAFLD-AF	2q33.1	2	2	chr2:200715388-201226862	ENSG00000178074	C2orf69	chr2:200765979-200802996	1.2728e-08	0.0040891	3.2135e-10	E1,E6,E7,E8,E10		E1,E6,E7,E10
MAFLD-AF	4q25	3	4	chr4:111468828-111488510	ENSG00000138792	ENPEP	chr4:111387229-111494493	1.0839e-07	0.02443	9.5967e-15			E2
MAFLD-AF	5q35.1	4	5	chr5:172664163-172677471	ENSG00000183072	NKX2-5	chr5:172649107-172672315	9.7358e-09	0.18054	2.0639e-18
MAFLD-AF	9q22.32	5	9	chr9:97429160-98133913	ENSG00000158169	FANCC	chr9:97851336-98089991	4.7974e-09	0.036625	1.9475e-14
MAFLD-AF	10q21.3	6	10	chr10:64874754-65365385	ENSG00000165476	REEP3	chr10:65271113-65394883	5.3177e-08	0.010312	6.7119e-12	E2,E8
MAFLD-AF	10q21.3	6	10	chr10:64874754-65365385	ENSG00000171988	JMJD1C	chr10:64916983-65235880	3.2621e-08	0.0088955	1.8773e-12
MAFLD-AF	12p12.1	7	12	chr12:26278218-26330372	ENSG00000123095	BHLHE41	chr12:26262959-26288003	7.359e-07	0.0024626	8.4387e-07
MAFLD-AF	14q23.2	8	14	chr14:64649073-64794256	ENSG00000140009	ESR2	chr14:64683751-64815268	5.2612e-07	0.41421	4.5771e-21	E1,E10		E7,E10
MAFLD-AF	15q24.1	9	15	chr15:73646594-73684606	ENSG00000138622	HCN4	chr15:73602200-73671605	1.4254e-08	0.091035	3.3394e-29
MAFLD-AF	22q13.31	12	22	chr22:44323955-44395451	ENSG00000100347	SAMM50	chr22:44341261-44402412	4.0199e-10	3.77e-26	0.03475	E1,E3,E5,E10	E1,E8
MAFLD-AF	22q13.31	12	22	chr22:44323955-44395451	ENSG00000100344	PNPLA3	chr22:44309619-44353451	1.9743e-06	1.04e-37	0.20106
MAFLD-CAD	2p11.2	1	2	chr2:85737362-85812784	ENSG00000168899	VAMP5	chr2:85801531-85830511	1.2246e-07	0.21089	2.7559e-22	E5,E7		E5
MAFLD-CAD	2p11.2	1	2	chr2:85737362-85812784	ENSG00000168894	RNF181	chr2:85812391-85834831	2.0547e-07	0.21112	1.0887e-14			E10
MAFLD-CAD	8p21.3	4	8	chr8:19815556-19870271	ENSG00000175445	LPL	chr8:19786582-19834770	1.3323e-09	0.0013255	5.091e-17	E1,E10		E1,E10
MAFLD-CAD	16q23.1	8	16	chr16:75304497-75516739	ENSG00000153774	CFDP1	chr16:75317608-75477387	6.8465e-09	0.085211	3.9171e-16	E1,E2,E10		E1,E2,E4,E6,E7,E8,E10
MAFLD-CAD	16q23.1	8	16	chr16:75304497-75516739	ENSG00000183196	CHST6	chr16:75497022-75538926	3.9374e-07	0.22001	1.1914e-13	E6
MAFLD-CAD	16q23.1	8	16	chr16:75304497-75516739	ENSG00000166822	TMEM170A	chr16:75467136-75508584	1.026e-08	0.087977	2.4239e-15	E1		E1,E2,E10
MAFLD-CAD	17p13.3	9	17	chr17:2087605-2216258	ENSG00000167720	SRR	chr17:2197244-2238553	3.5801e-07	0.0090482	4.0141e-12	E1,E3,E6
MAFLD-CAD	17p13.3	9	17	chr17:2087605-2216258	ENSG00000070366	SMG6	chr17:1953133-2217069	2.494e-07	0.1441	1.0593e-18
MAFLD-CAD	19p13.11	10	19	chr19:19104843-19793545	ENSG00000105717	PBX4	chr19:19662516-19739725	6.0348e-09	1.76e-10	0.00062556
MAFLD-CAD	19p13.11	10	19	chr19:19104843-19793545	ENSG00000105705	SUGP1	chr19:19377320-19441321	1.7109e-06	5.17e-07	0.0027009
MAFLD-CAD	19q13.32	11	19	chr19:45388500-45417638	ENSG00000130203	APOE	chr19:45399039-45422650	2.0293e-06	2.7e-05	1.6968e-26
MAFLD-CAD	19q13.32	11	19	chr19:45388500-45417638	ENSG00000130204	TOMM40	chr19:45384477-45416946	5.8053e-09	1.98e-05	9.9201e-28
MAFLD-CAD	19q13.32	11	19	chr19:45388500-45417638	ENSG00000130202	NECTIN2	chr19:45339393-45402485	1.3445e-06	0.019762	1.3146e-16			E3
MAFLD-CAD	22q13.31	12	22	chr22:44347251-44394402	ENSG00000100347	SAMM50	chr22:44341261-44402412	1.1569e-08	3.77e-26	0.0083215	E1	E1,E8
MAFLD-CAD	22q13.31	12	22	chr22:44347251-44394402	ENSG00000100344	PNPLA3	chr22:44309619-44353451	1.2858e-07	1.04e-37	0.00010234
MAFLD-VTE	1q24.2	1	1	chr1:169012124-169642676	ENSG00000117477	CCDC181	chr1:169354108-169439907	6.9164e-07	0.14436	1.0284e-27	E3,E5,E7		E3,E7,E8
MAFLD-VTE	1q24.2	1	1	chr1:169012124-169642676	ENSG00000143153	ATP1B1	chr1:169065947-169111960	2.0233e-10	0.1253	6.9522e-80	E3,E5		E3,E4,E5
MAFLD-VTE	1q24.2	1	1	chr1:169012124-169642676	ENSG00000143156	NME7	chr1:169091258-169347186	1.5033e-07	0.060266	1.6324e-20	E1,E2,E3,E4,E5,E6,E8,E9		E1,E2,E3,E5,E6,E8,E9,E10
MAFLD-VTE	9q34.2	6	9	chr9:136042530-136176998	ENSG00000148288	GBGT1	chr9:136018335-136049320	3.3496e-07	0.27092	1.0059e-25			E3
MAFLD-VTE	16q12.2	8	16	chr16:53798319-53845487	ENSG00000140718	FTO	chr16:53727875-54158379	9.015e-09	0.0004172	6.7365e-09
MAFLD-VTE	19q13.32	9	19	chr19:45392254-45424351	ENSG00000130208	APOC1	chr19:45407577-45432606	1.8233e-07	3.77e-06	2.2694e-09
MAFLD-VTE	20q11.22	11	20	chr20:33560172-34026138	ENSG00000101019	UQCC1	chr20:33880369-34009945	1.4403e-06	0.052363	2.3295e-12	E1,E2,E10		E1,E2,E5,E7,E10
MAFLD-VTE	22q13.31	12	22	chr22:44323955-44400149	ENSG00000100347	SAMM50	chr22:44341261-44402412	4.8658e-11	3.77e-26	0.00015454	E1,E2,E10	E1,E8
MAFLD-VTE	22q13.31	12	22	chr22:44323955-44400149	ENSG00000100344	PNPLA3	chr22:44309619-44353451	3.9686e-10	1.04e-37	1.097e-07
MAFLD-VTE	22q13.31	12	22	chr22:44323955-44400149	ENSG00000188677	PARVB	chr22:44385091-44575113	2.4824e-06	6.15e-11	0.13145
MAFLD-HF	16q12.2	2	16	chr16:53797908-53845487	ENSG00000140718	FTO	chr16:53727875-54158379	1.3277e-08	0.0004172	1.1071e-07			E8
MAFLD-HF	19p13.11	3	19	chr19:19329924-19793545	ENSG00000129933	MAU2	chr19:19421496-19479563	1.4977e-06	3.11e-07	0.027262	E10	E8,E10
MAFLD-HF	22q13.31	4	22	chr22:44323955-44394402	ENSG00000100347	SAMM50	chr22:44341261-44402412	3.2569e-09	3.77e-26	0.092352	E1,E10	E1,E8
MAFLD-HF	22q13.31	4	22	chr22:44323955-44394402	ENSG00000100344	PNPLA3	chr22:44309619-44353451	5.2374e-09	1.04e-37	0.030905
MAFLD-PAD	17q24.2	5	17	chr17:65822573-66098154	ENSG00000182481	KPNA2	chr17:66021848-66052970	8.1738e-07	0.00032039	0.00011325
MAFLD-PAD	17q24.2	5	17	chr17:65822573-66098154	ENSG00000186665	C17orf58	chr17:65977217-65999765	9.8994e-08	7.85e-05	1.6314e-05
MAFLD-PAD	17q24.2	5	17	chr17:65822573-66098154	ENSG00000171634	BPTF	chr17:65811644-65990494	8.3545e-08	3.6e-05	3.2281e-05	E3,E6,E7,E8

### Sheet: Supplementary Table 13
Supplementary Table 13. Gene-based analysis for all genes that were nominally significant for PLACO results between Metabolic dysfunction-Associated fatty liver disease and six cardiovascular diseases
Note: results of MAGMA gene-based analysis for PLACO results between MAFLD and six cardiovascular diseases. Cells marked light blue represent P-values that are nominally significant (i.e., P is lower than 0.05 / nGenes = 0.05 / 17,636 = 2.84e-06), whereas cells marked blue represent P-values that are Bonferroni-corrected significant (i.e., P is lower than 0.05 / nGenes / nTraits = 0.05 / 17,636 / 6 = 4.73e-07). Tests are two sided.
P < 4.73e-07		Bonferroni-corrected significant (i.e., P is lower than 0.05 / (no. of gene sets tested) / 6 combinations = 0.05 / 17636 / 6 = 4.73e-07)
4.73e-07 < P < 2.84e-06		Nominally significant (i.e., P is lower than 0.05 / (no. of gene sets tested) = 0.05 /17636 = 2.84e-06)
Trait	GENE	SYMBOL	CHR	START	STOP	NSNPS	NPARAM	N	ZSTAT	P
MAFLD-AF	ENSG00000116132	PRRX1	1	170623313	170718541	142	24	1809450	5.1794	1.1132e-07
MAFLD-AF	ENSG00000143537	ADAM15	1	155013748	155045252	40	13	1809450	4.6564	1.609e-06
MAFLD-AF	ENSG00000160685	ZBTB7B	1	154965106	155001001	31	12	1809450	5.2152	9.1814e-08
MAFLD-AF	ENSG00000162971	TYW5	2	200783634	200830459	82	12	1809450	5.9613	1.2513e-09
MAFLD-AF	ENSG00000178074	C2orf69	2	200765979	200802996	63	12	1809450	5.5701	1.2728e-08
MAFLD-AF	ENSG00000138792	ENPEP	4	111387229	111494493	190	28	1809450	5.1843	1.0839e-07
MAFLD-AF	ENSG00000158402	CDC25C	5	137610959	137684064	128	16	1809450	5.1111	1.6017e-07
MAFLD-AF	ENSG00000183072	NKX2-5	5	172649107	172672315	38	8	1809450	5.6166	9.7358e-09
MAFLD-AF	ENSG00000113580	NR3C1	5	142647496	143123322	951	73	1809450	5.1194	1.5328e-07
MAFLD-AF	ENSG00000120709	FAM53C	5	137663224	137695418	61	12	1809450	5.0036	2.813e-07
MAFLD-AF	ENSG00000146247	PHIP	6	79634136	79798011	247	22	1809450	4.6163	1.953e-06
MAFLD-AF	ENSG00000146243	IRAK1BP1	6	79567261	79724545	246	20	1809450	4.7016	1.2909e-06
MAFLD-AF	ENSG00000158169	FANCC	9	97851336	98089991	212	20	1809450	5.7377	4.7974e-09
MAFLD-AF	ENSG00000107957	SH3PXD2A	10	105343784	105625195	548	59	1809450	5.1765	1.1307e-07
MAFLD-AF	ENSG00000165476	REEP3	10	65271113	65394883	247	22	1809450	5.3155	5.3177e-08
MAFLD-AF	ENSG00000171988	JMJD1C	10	64916983	65235880	539	21	1809450	5.4038	3.2621e-08
MAFLD-AF	ENSG00000089225	TBX5	12	114781735	114856247	163	35	1809450	4.5877	2.2412e-06
MAFLD-AF	ENSG00000123095	BHLHE41	12	26262959	26288003	47	11	1809450	4.815	7.359e-07
MAFLD-AF	ENSG00000140009	ESR2	14	64683751	64815268	250	29	1809450	4.8816	5.2612e-07
MAFLD-AF	ENSG00000138622	HCN4	15	73602200	73671605	155	26	1809450	5.5504	1.4254e-08
MAFLD-AF	ENSG00000100347	SAMM50	22	44341261	44402412	177	21	1809450	6.1441	4.0199e-10
MAFLD-AF	ENSG00000100344	PNPLA3	22	44309619	44353451	90	18	1809450	4.6141	1.9743e-06
MAFLD-CAD	ENSG00000160712	IL6R	1	154367669	154451926	154	18	1936107	4.6676	1.5236e-06
MAFLD-CAD	ENSG00000116793	PHTF1	1	114229824	114312165	109	13	1933439	4.8767	5.393e-07
MAFLD-CAD	ENSG00000134242	PTPN22	1	114346433	114424375	106	14	1934903	4.607	2.0427e-06
MAFLD-CAD	ENSG00000081019	RSBN1	1	114294454	114365070	81	14	1931539	5.2446	7.8321e-08
MAFLD-CAD	ENSG00000079308	TNS1	2	218654512	218818796	408	63	1922398	4.8634	5.7702e-07
MAFLD-CAD	ENSG00000168899	VAMP5	2	85801531	85830511	56	12	1927632	5.1616	1.2246e-07
MAFLD-CAD	ENSG00000168894	RNF181	2	85812391	85834831	40	9	1926443	5.0638	2.0547e-07
MAFLD-CAD	ENSG00000168890	TMEM150A	2	85815670	85839822	36	8	1926600	4.6142	1.9728e-06
MAFLD-CAD	ENSG00000003756	RBM5	3	50116341	50166397	58	8	1933435	4.6916	1.3556e-06
MAFLD-CAD	ENSG00000146247	PHIP	6	79634136	79798011	247	22	1920183	4.6124	1.9903e-06
MAFLD-CAD	ENSG00000146243	IRAK1BP1	6	79567261	79724545	246	20	1920809	4.7162	1.2013e-06
MAFLD-CAD	ENSG00000112137	PHACTR1	6	12706888	13300476	1138	66	1931730	5.7729	3.8958e-09
MAFLD-CAD	ENSG00000175445	LPL	8	19786582	19834770	167	24	1922808	5.951	1.3323e-09
MAFLD-CAD	ENSG00000254636	ARMS2	10	124204179	124226868	58	10	1934460	4.6435	1.7126e-06
MAFLD-CAD	ENSG00000187498	COL4A1	13	110791310	110969496	715	83	1921351	4.7774	8.8777e-07
MAFLD-CAD	ENSG00000136378	ADAMTS7	15	79041545	79113805	88	16	1890386	4.9673	3.3938e-07
MAFLD-CAD	ENSG00000183196	CHST6	16	75497022	75538926	108	21	1917326	4.9384	3.9374e-07
MAFLD-CAD	ENSG00000153774	CFDP1	16	75317608	75477387	462	14	1932228	5.6772	6.8465e-09
MAFLD-CAD	ENSG00000166822	TMEM170A	16	75467136	75508584	133	11	1927866	5.6076	1.026e-08
MAFLD-CAD	ENSG00000171634	BPTF	17	65811644	65990494	205	7	1927171	4.5957	2.1565e-06
MAFLD-CAD	ENSG00000108557	RAI1	17	17574787	17724767	163	23	1929836	4.6862	1.3918e-06
MAFLD-CAD	ENSG00000070366	SMG6	17	1953133	2217069	559	24	1934083	5.0268	2.494e-07
MAFLD-CAD	ENSG00000167720	SRR	17	2197244	2238553	65	11	1934253	4.957	3.5801e-07
MAFLD-CAD	ENSG00000130203	APOE	19	45399039	45422650	41	10	1921586	4.6084	2.0293e-06
MAFLD-CAD	ENSG00000130204	TOMM40	19	45384477	45416946	63	13	1921329	5.7053	5.8053e-09
MAFLD-CAD	ENSG00000105705	SUGP1	19	19377320	19441321	112	11	1924056	4.6437	1.7109e-06
MAFLD-CAD	ENSG00000105717	PBX4	19	19662516	19739725	94	12	1933707	5.6987	6.0348e-09
MAFLD-CAD	ENSG00000124181	PLCG1	20	39756159	39814359	71	15	1924429	4.7731	9.0713e-07
MAFLD-CAD	ENSG00000198900	TOP1	20	39647462	39763127	157	23	1926628	4.8826	5.2358e-07
MAFLD-CAD	ENSG00000100347	SAMM50	22	44341261	44402412	177	21	1932413	5.5867	1.1569e-08
MAFLD-CAD	ENSG00000100344	PNPLA3	22	44309619	44353451	90	18	1927918	5.1524	1.2858e-07
MAFLD-VTE	ENSG00000143153	ATP1B1	1	169065947	169111960	83	21	2203230	6.2522	2.0233e-10
MAFLD-VTE	ENSG00000143156	NME7	1	169091258	169347186	652	21	2201022	5.123	1.5033e-07
MAFLD-VTE	ENSG00000160685	ZBTB7B	1	154965106	155001001	43	12	2220364	4.7136	1.2168e-06
MAFLD-VTE	ENSG00000117477	CCDC181	1	169354108	169439907	177	22	2170982	4.8274	6.9164e-07
MAFLD-VTE	ENSG00000178694	NSUN3	3	93771855	93855630	57	14	2183185	4.9799	3.1805e-07
MAFLD-VTE	ENSG00000088926	F11	4	187177099	187220835	65	16	2208939	4.9645	3.4434e-07
MAFLD-VTE	ENSG00000164344	KLKB1	4	187138502	187189625	68	12	2230874	4.8275	6.9117e-07
MAFLD-VTE	ENSG00000170606	HSPA4	5	132377662	132450709	148	10	2220118	4.924	4.239e-07
MAFLD-VTE	ENSG00000148288	GBGT1	9	136018335	136049320	67	17	1897794	4.9699	3.3496e-07
MAFLD-VTE	ENSG00000124920	MYRF	11	61510121	61565990	87	18	2258400	5.059	2.107e-07
MAFLD-VTE	ENSG00000134824	FADS2	11	61573675	61644826	161	20	2253952	4.8842	5.1935e-07
MAFLD-VTE	ENSG00000197943	PLCG2	16	81802899	82006290	1045	100	2222708	4.9393	3.9194e-07
MAFLD-VTE	ENSG00000153774	CFDP1	16	75317608	75477387	462	14	2234933	4.5981	2.1323e-06
MAFLD-VTE	ENSG00000140718	FTO	16	53727875	54158379	1146	104	2221941	5.6299	9.015e-09
MAFLD-VTE	ENSG00000166822	TMEM170A	16	75467136	75508584	133	11	2210645	4.8052	7.7299e-07
MAFLD-VTE	ENSG00000179588	ZFPM1	16	88510014	88611574	323	37	2201547	4.7443	1.0462e-06
MAFLD-VTE	ENSG00000130208	APOC1	19	45407577	45432606	47	13	2186588	5.0865	1.8233e-07
MAFLD-VTE	ENSG00000174951	FUT1	19	49241268	49268647	70	9	2233758	4.7957	8.1036e-07
MAFLD-VTE	ENSG00000129351	ILF3	19	10754937	10813095	52	8	2208303	4.7606	9.6506e-07
MAFLD-VTE	ENSG00000105550	FGF21	19	49248816	49271587	59	14	2223261	4.749	1.022e-06
MAFLD-VTE	ENSG00000129353	SLC44A2	19	10703121	10765235	98	16	2220987	5.8097	3.1283e-09
MAFLD-VTE	ENSG00000182264	IZUMO1	19	49234073	49260831	70	7	2242946	4.5794	2.3321e-06
MAFLD-VTE	ENSG00000126001	CEP250	20	34032988	34115360	113	7	2241191	4.7135	1.2177e-06
MAFLD-VTE	ENSG00000101019	UQCC1	20	33880369	34009945	183	9	2241752	4.6792	1.4403e-06
MAFLD-VTE	ENSG00000100347	SAMM50	22	44341261	44402412	177	21	2234489	6.4711	4.8658e-11
MAFLD-VTE	ENSG00000188677	PARVB	22	44385091	44575113	596	101	2179210	4.5663	2.4824e-06
MAFLD-VTE	ENSG00000100344	PNPLA3	22	44309619	44353451	90	18	2206544	6.1462	3.9686e-10
MAFLD-HF	ENSG00000100347	SAMM50	22	44341261	44402412	177	21	1712544	5.803	3.2569e-09
MAFLD-HF	ENSG00000100344	PNPLA3	22	44309619	44353451	90	18	1719756	5.7229	5.2374e-09
MAFLD-HF	ENSG00000129933	MAU2	19	19421496	19479563	95	9	1721587	4.6711	1.4977e-06
MAFLD-HF	ENSG00000140718	FTO	16	53727875	54158379	1146	104	1716676	5.5628	1.3277e-08
MAFLD-HF	ENSG00000146247	PHIP	6	79634136	79798011	247	22	1727785	5.1105	1.6069e-07
MAFLD-HF	ENSG00000146243	IRAK1BP1	6	79567261	79724545	246	20	1726019	5.1898	1.0526e-07
MAFLD-PAD	ENSG00000171634	BPTF	17	65811644	65990494	205	7	1217785	5.2327	8.3545e-08
MAFLD-PAD	ENSG00000182481	KPNA2	17	66021848	66052970	60	4	1209986	4.794	8.1738e-07
MAFLD-PAD	ENSG00000186665	C17orf58	17	65977217	65999765	17	3	1213926	5.2012	9.8994e-08
MAFLD-Stroke	ENSG00000124587	PEX6	6	42921611	42956981	108	12	2087074	4.6321	1.8102e-06
MAFLD-Stroke	ENSG00000137161	CNPY3	6	42886860	42921666	75	13	2087074	4.7616	9.6025e-07
MAFLD-Stroke	ENSG00000124713	GNMT	6	42918500	42941618	77	8	2087074	4.6815	1.4238e-06
MAFLD-Stroke	ENSG00000254636	ARMS2	10	124204179	124226868	58	10	2087074	5.2877	6.193e-08
MAFLD-Stroke	ENSG00000100347	SAMM50	22	44341261	44402412	177	21	2087074	4.5915	2.2001e-06
MAFLD-Stroke	ENSG00000100344	PNPLA3	22	44309619	44353451	90	18	2087074	4.8505	6.1591e-07

### Sheet: Supplementary Table 14
Supplementary Table 14. Gene-based analysis for all genes that were nominally significant for single trait GWAS results of Metabolic dysfunction-Associated fatty liver disease and six cardiovascular diseases
Note: results of MAGMA gene-based analysis for single trait GWAS results of Metabolic dysfunction-Associated fatty liver disease and six cardiovascular diseases. Cells marked light blue represent P-values that are nominally significant (i.e., P is lower than 0.05 / nGenes = 0.05 / 17,636 = 2.84e-06). Tests are two sided.
P < 2.84e-06	Nominally significant (i.e., P is is lower than 0.05 / noGenes = 0.05 / 17636 = 2.84e-06)
Trait	GENE	SYMBOL	CHR	START	STOP	NSNPS	NPARAM	N	ZSTAT	P
MAFLD	ENSG00000127241	MASP1	3	186923873	187019810	259	38	778614	4.9704	3.34e-07
MAFLD	ENSG00000167910	CYP7A1	8	59392737	59422720	59	10	778614	4.6879	1.38e-06
MAFLD	ENSG00000105705	SUGP1	19	19377320	19441321	112	11	778614	4.8849	5.17e-07
MAFLD	ENSG00000129933	MAU2	19	19421496	19479563	95	9	778614	4.9844	3.11e-07
MAFLD	ENSG00000167491	GATAD2A	19	19486642	19629741	157	10	778614	4.6814	1.42e-06
MAFLD	ENSG00000105717	PBX4	19	19662516	19739725	94	12	778614	6.2737	1.76e-10
MAFLD	ENSG00000064547	LPAR2	19	19724464	19749039	31	7	778614	5.1186	1.54e-07
MAFLD	ENSG00000100344	PNPLA3	22	44309619	44353451	145	16	778614	12.781	1.04e-37
MAFLD	ENSG00000100347	SAMM50	22	44341261	44402412	200	23	778614	10.513	3.77e-26
MAFLD	ENSG00000188677	PARVB	22	44385091	44575113	596	101	778614	6.4355	6.15e-11
AF	ENSG00000123080	CDKN2C	1	51424367	51450309	20	6	1030836	6.0218	8.6257e-10
AF	ENSG00000171793	CTPS1	1	41435007	41488237	120	21	1030836	5.166	1.196e-07
AF	ENSG00000243364	EFNA4	1	155026213	155052029	36	11	1030836	5.6092	1.0162e-08
AF	ENSG00000085832	EPS15	1	51809935	51995026	481	19	1030836	7.0708	7.7028e-13
AF	ENSG00000265107	GJA5	1	147218332	147263165	122	17	1030836	6.5447	2.9813e-11
AF	ENSG00000121634	GJA8	1	147364946	147391396	70	13	1030836	4.7619	9.5874e-07
AF	ENSG00000160712	IL6R	1	154367669	154451926	154	18	1030836	6.7428	7.767e-12
AF	ENSG00000171385	KCND3	1	112308444	112542147	620	80	1030836	7.5668	1.9121e-14
AF	ENSG00000143603	KCNN3	1	154659938	154852754	492	88	1030836	20.415	6.1128e-93
AF	ENSG00000122180	MYOG	1	203042257	203065166	40	13	1030836	7.5075	3.0133e-14
AF	ENSG00000116132	PRRX1	1	170623313	170718541	159	27	1030836	11.975	2.414e-33
AF	ENSG00000143847	PPFIA4	1	202985649	203057864	183	30	1030836	7.729	5.4197e-15
AF	ENSG00000143537	ADAM15	1	155013748	155045252	40	13	1030836	7.6306	1.1682e-14
AF	ENSG00000163344	PMVK	1	154887208	154919484	56	8	1030836	11.17	2.8501e-29
AF	ENSG00000054282	SDCCAG8	1	243409307	243673393	397	33	1030836	5.2309	8.436e-08
AF	ENSG00000010803	SCMH1	1	41482871	41717815	469	23	1030836	5.6865	6.4823e-09
AF	ENSG00000085831	TTC39A	1	51742930	51820785	129	21	1030836	6.9666	1.6235e-12
AF	ENSG00000160753	RUSC1	1	155280640	155310909	17	7	1030836	5.5662	1.3019e-08
AF	ENSG00000123091	RNF11	1	51691945	51749119	55	7	1030836	5.1428	1.3534e-07
AF	ENSG00000160685	ZBTB7B	1	154965106	155001001	43	12	1030836	12.742	1.7296e-37
AF	ENSG00000130940	CASZ1	1	10686661	10866733	340	62	1030836	5.6699	7.1436e-09
AF	ENSG00000125459	MSTO1	1	155569961	155594758	10	3	1030836	4.8261	6.9632e-07
AF	ENSG00000163374	YY1AP1	1	155619233	155668823	33	7	1030836	4.6875	1.383e-06
AF	ENSG00000116539	ASH1L	1	155295052	155542324	135	15	1030836	5.4342	2.7528e-08
AF	ENSG00000163346	PBXIP1	1	154906553	154938624	45	9	1030836	11.994	1.9113e-33
AF	ENSG00000069275	NUCKS1	1	205671947	205729372	110	18	1030836	4.6442	1.7067e-06
AF	ENSG00000173218	VANGL1	1	116174574	116250845	224	34	1030836	4.7297	1.1244e-06
AF	ENSG00000163348	PYGO2	1	154919502	154944258	17	6	1030836	7.0454	9.2443e-13
AF	ENSG00000163354	DCST2	1	154981003	155016257	50	9	1030836	11.127	4.627e-29
AF	ENSG00000163357	DCST1	1	154996256	155033406	51	12	1030836	9.6692	2.0384e-22
AF	ENSG00000203740	METTL11B	1	170105188	170146923	123	17	1030836	6.7616	6.824e-12
AF	ENSG00000171790	SLFNL1	1	41471269	41499116	63	11	1030836	5.6151	9.8232e-09
AF	ENSG00000204006	C1orf185	1	51432129	51623754	280	21	1030836	6.5593	2.7031e-11
AF	ENSG00000178568	ERBB4	2	212230442	213413879	3630	183	1030836	4.7782	8.8455e-07
AF	ENSG00000136732	GYPC	2	127403426	127464251	212	37	1030836	4.9709	3.3329e-07
AF	ENSG00000084731	KIF3C	2	26139455	26215443	176	29	1030836	6.5189	3.5414e-11
AF	ENSG00000059728	MXD1	2	70132173	70180077	86	7	1030836	6.8355	4.0854e-12
AF	ENSG00000115896	PLCL1	2	198659426	199024608	538	27	1030836	4.6428	1.7185e-06
AF	ENSG00000138069	RAB1A	2	65303988	65367435	165	18	1030836	7.4141	6.1221e-14
AF	ENSG00000155657	TTN	2	179380716	179682150	439	27	1030836	7.557	2.062e-14
AF	ENSG00000115935	WIPF1	2	175414302	175557667	181	27	1030836	7.6492	1.0109e-14
AF	ENSG00000082898	XPO1	2	61695069	61775440	115	11	1030836	5.7151	5.4807e-09
AF	ENSG00000180228	PRKRA	2	179286141	179325958	40	8	1030836	6.5715	2.4903e-11
AF	ENSG00000138433	CIR1	2	175202878	175270443	114	12	1030836	5.6747	6.9485e-09
AF	ENSG00000115464	USP34	2	61404590	61707868	521	22	1030836	6.3425	1.13e-10
AF	ENSG00000124380	SNRNP27	2	70111075	70142368	51	4	1030836	6.6279	1.7024e-11
AF	ENSG00000011523	CEP68	2	65273495	65324142	124	16	1030836	8.0554	3.9621e-16
AF	ENSG00000115524	SF3B1	2	198246698	198309815	40	6	1030836	4.6352	1.7832e-06
AF	ENSG00000115825	PRKD3	2	37467645	37561915	289	17	1030836	4.9419	3.8678e-07
AF	ENSG00000115540	MOB4	2	198370295	198428423	46	6	1030836	4.8059	7.7011e-07
AF	ENSG00000196141	SPATS2L	2	201160604	201356986	421	46	1030836	8.31	4.7845e-17
AF	ENSG00000115561	CHMP3	2	86720553	86800620	164	19	1030836	5.0912	1.7788e-07
AF	ENSG00000079150	FKBP7	2	179318391	179353646	50	11	1030836	6.8055	5.0338e-12
AF	ENSG00000003509	NDUFAF7	2	37448774	37486303	97	16	1030836	4.5758	2.3721e-06
AF	ENSG00000115548	KDM3A	2	86658271	86729839	135	16	1030836	5.6666	7.2849e-09
AF	ENSG00000087338	GMCL1	2	70046818	70116727	94	7	1030836	7.1688	3.7821e-13
AF	ENSG00000116095	PLEKHA3	2	179335199	179379783	66	12	1030836	7.0325	1.0147e-12
AF	ENSG00000144306	SCRN3	2	175250457	175304303	136	9	1030836	5.3552	4.2736e-08
AF	ENSG00000162971	TYW5	2	200783634	200830459	82	12	1030836	6.4733	4.7931e-11
AF	ENSG00000163328	GPR155	2	175286299	175361816	140	15	1030836	5.5447	1.4725e-08
AF	ENSG00000178074	C2orf69	2	200765979	200802996	63	12	1030836	6.1796	3.2135e-10
AF	ENSG00000163492	CCDC141	2	179684484	179924841	617	53	1030836	4.9383	3.9402e-07
AF	ENSG00000044524	EPHA3	3	89146674	89541284	613	24	1030836	5.6817	6.6674e-09
AF	ENSG00000114054	PCCB	3	135959167	136066737	119	15	1030836	4.9	4.7921e-07
AF	ENSG00000183873	SCN5A	3	38579553	38701164	306	50	1030836	6.6158	1.8475e-11
AF	ENSG00000185313	SCN10A	3	38728837	38845501	339	31	1030836	7.6977	6.9265e-15
AF	ENSG00000151090	THRB	3	24148644	24546772	967	111	1030836	5.0783	1.9046e-07
AF	ENSG00000144712	CAND2	3	12828171	12886313	172	24	1030836	7.5688	1.8829e-14
AF	ENSG00000114541	FRMD4B	3	69209146	69445430	617	59	1030836	6.365	9.7648e-11
AF	ENSG00000088726	TMEM40	3	12765392	12811038	107	16	1030836	6.0676	6.4918e-10
AF	ENSG00000144827	ABHD10	3	111687723	111722215	143	14	1030836	4.5412	2.7971e-06
AF	ENSG00000171109	MFN1	3	179055480	179121014	87	12	1030836	5.1067	1.639e-07
AF	ENSG00000114450	GNB4	3	179103876	179179371	112	17	1030836	5.5042	1.8543e-08
AF	ENSG00000144824	PHLDB2	3	111441327	111705364	877	50	1030836	9.6177	3.3649e-22
AF	ENSG00000177311	ZBTB38	3	141033055	141178634	247	29	1030836	5.2484	7.6729e-08
AF	ENSG00000240891	PLCXD2	3	111383523	111575294	578	44	1030836	7.5222	2.6936e-14
AF	ENSG00000138792	ENPEP	4	111387229	111494493	191	28	1030836	7.6559	9.5967e-15
AF	ENSG00000109323	MANBA	4	103542643	103692151	167	18	1030836	5.2465	7.7527e-08
AF	ENSG00000164093	PITX2	4	111528579	111573279	58	9	1030836	13.115	1.3523e-39
AF	ENSG00000084093	REST	4	57764042	57812010	128	17	1030836	4.7339	1.1012e-06
AF	ENSG00000109332	UBE2D3	4	103705540	103800050	168	7	1030836	5.2167	9.1078e-08
AF	ENSG00000164107	HAND2	4	174437652	174461378	47	9	1030836	5.4013	3.3085e-08
AF	ENSG00000071127	WDR1	4	10065963	10128612	247	20	1030836	4.6956	1.3291e-06
AF	ENSG00000138663	COPS4	4	83946239	84006971	47	7	1030836	5.0971	1.7241e-07
AF	ENSG00000071205	ARHGAP10	4	148643214	149003927	578	39	1030836	8.3248	4.2246e-17
AF	ENSG00000168152	THAP9	4	83811837	83851284	52	5	1030836	5.1241	1.4946e-07
AF	ENSG00000189308	LIN54	4	83835756	83944097	170	8	1030836	5.2943	5.9721e-08
AF	ENSG00000164038	SLC9B2	4	103936647	104008480	68	13	1030836	5.4418	2.6374e-08
AF	ENSG00000164037	SLC9B1	4	103796205	103957552	241	9	1030836	5.2239	8.7594e-08
AF	ENSG00000145354	CISD2	4	103739224	103823964	133	7	1030836	5.208	9.546e-08
AF	ENSG00000158402	CDC25C	5	137610959	137684064	128	16	1030836	7.2128	2.7416e-13
AF	ENSG00000183072	NKX2-5	5	172649107	172672315	38	8	1030836	8.6752	2.0639e-18
AF	ENSG00000120738	EGR1	5	137791181	137815004	52	10	1030836	5.3681	3.9794e-08
AF	ENSG00000138829	FBN2	5	127583601	127883735	596	35	1030836	4.7402	1.0677e-06
AF	ENSG00000146013	GFRA3	5	137578069	137620544	56	13	1030836	6.7115	9.6344e-12
AF	ENSG00000113580	NR3C1	5	142647496	143123322	951	73	1030836	10.581	1.8276e-26
AF	ENSG00000080709	KCNN2	5	113688016	113842197	310	36	1030836	7.1191	5.4323e-13
AF	ENSG00000152377	SPOCK1	5	136300987	136845018	1302	79	1030836	5.598	1.084e-08
AF	ENSG00000061492	WNT8A	5	137409581	137438337	46	7	1030836	7.569	1.881e-14
AF	ENSG00000112981	NME5	5	137440861	137485132	51	12	1030836	9.2553	1.0682e-20
AF	ENSG00000094880	CDC23	5	137513337	137559032	46	8	1030836	7.8496	2.0868e-15
AF	ENSG00000120729	MYOT	5	137193536	137233540	33	9	1030836	9.3502	4.3761e-21
AF	ENSG00000112984	KIF20A	5	137504408	137533404	32	8	1030836	7.7929	3.2744e-15
AF	ENSG00000112983	BRD8	5	137465455	137524358	59	10	1030836	8.0987	2.7781e-16
AF	ENSG00000177733	HNRNPA0	5	137077073	137100039	14	4	1030836	10.871	7.9504e-28
AF	ENSG00000146021	KLHL3	5	136943189	137160310	298	22	1030836	8.5357	6.9627e-18
AF	ENSG00000078795	PKD2L2	5	137215125	137286156	96	13	1030836	9.1478	2.904e-20
AF	ENSG00000031003	FAM13B	5	137263638	137397650	211	14	1030836	7.7572	4.3402e-15
AF	ENSG00000120709	FAM53C	5	137663224	137695418	61	12	1030836	7.0484	9.0525e-13
AF	ENSG00000132563	REEP2	5	137764690	137792658	61	12	1030836	7.5609	2.0019e-14
AF	ENSG00000120733	KDM3B	5	137678285	137782716	199	22	1030836	7.0461	9.1995e-13
AF	ENSG00000113742	CPEB4	5	173305331	173397313	202	19	1030836	6.8519	3.6436e-12
AF	ENSG00000164463	CREBRF	5	172473355	172576291	205	18	1030836	5.4738	2.2025e-08
AF	ENSG00000153404	PLEKHG4B	5	130373	200087	210	14	1030836	4.6504	1.6565e-06
AF	ENSG00000135346	CGA	6	87785216	87814865	80	10	1030836	4.8416	6.4409e-07
AF	ENSG00000198523	PLN	6	118859442	118891587	68	13	1030836	7.6279	1.1932e-14
AF	ENSG00000124788	ATXN1	6	16289343	16771721	1283	152	1030836	7.8245	2.5482e-15
AF	ENSG00000124795	DEK	6	18214400	18274799	104	15	1030836	6.7394	7.9498e-12
AF	ENSG00000111962	UST	6	149058063	149408126	867	97	1030836	7.2345	2.3356e-13
AF	ENSG00000164414	SLC35A1	6	88172637	88232057	160	16	1030836	5.2536	7.4597e-08
AF	ENSG00000188994	ZNF292	6	87855269	87983926	287	11	1030836	6.0658	6.5641e-10
AF	ENSG00000047932	GOPC	6	117871432	117933705	115	15	1030836	4.7789	8.8121e-07
AF	ENSG00000111850	SMIM8	6	88022306	88062043	120	10	1030836	6.155	3.7529e-10
AF	ENSG00000156639	ZFAND3	6	37777272	38171637	937	24	1030836	4.5874	2.2441e-06
AF	ENSG00000203872	C6orf163	6	88044571	88085381	101	10	1030836	6.0002	9.8546e-10
AF	ENSG00000196376	SLC35F1	6	118218689	118648839	976	67	1030836	8.2949	5.433e-17
AF	ENSG00000137393	RNF144B	6	18267602	18479105	852	45	1030836	6.9223	2.2211e-12
AF	ENSG00000164465	DCBLD1	6	117793803	117901021	291	27	1030836	5.2057	9.6637e-08
AF	ENSG00000164411	GJB7	6	87982696	88048996	170	12	1030836	6.3213	1.2969e-10
AF	ENSG00000111860	CEP85L	6	118771935	119041238	665	26	1030836	7.9651	8.257e-16
AF	ENSG00000105810	CDK6	7	92224235	92475941	249	33	1030836	6.5154	3.624e-11
AF	ENSG00000263001	GTF2I	7	74061991	74185022	70	6	1030836	4.8677	5.6442e-07
AF	ENSG00000055118	KCNH2	7	150632044	150685402	110	18	1030836	6.4231	6.6785e-11
AF	ENSG00000164867	NOS3	7	150678144	150721687	77	18	1030836	4.7801	8.7622e-07
AF	ENSG00000146592	CREB5	7	28328940	28875511	1489	152	1030836	5.0021	2.835e-07
AF	ENSG00000105963	ADAP1	7	927537	1005208	220	49	1030836	4.9634	3.4628e-07
AF	ENSG00000164828	SUN1	7	845194	924557	239	20	1030836	4.9365	3.9764e-07
AF	ENSG00000239857	GET4	7	906191	946073	107	20	1030836	5.0936	1.7568e-07
AF	ENSG00000146540	C7orf50	7	1026623	1187911	622	31	1030836	4.6105	2.0081e-06
AF	ENSG00000164849	GPR146	7	1074218	1108905	169	17	1030836	4.9894	3.028e-07
AF	ENSG00000174945	AMZ1	7	2709163	2765069	223	39	1030836	5.0246	2.5218e-07
AF	ENSG00000104760	FGL1	8	17711894	17777874	376	18	1030836	6.3782	8.9609e-11
AF	ENSG00000078674	PCM1	8	17770364	17897457	475	23	1030836	6.7215	8.996e-12
AF	ENSG00000169398	PTK2	8	141658481	142021412	486	13	1030836	5.9039	1.7754e-09
AF	ENSG00000158815	FGF17	8	21890264	21916320	56	15	1030836	4.8426	6.4076e-07
AF	ENSG00000130227	XPO7	8	21767180	21874096	182	12	1030836	5.3071	5.5689e-08
AF	ENSG00000123908	AGO2	8	141531264	141655646	300	33	1030836	4.8399	6.4939e-07
AF	ENSG00000156804	FBXO32	8	124500127	124563493	160	35	1030836	7.6682	8.7225e-15
AF	ENSG00000158169	FANCC	9	97851336	98089991	212	20	1030836	7.5645	1.9475e-14
AF	ENSG00000136930	PSMB7	9	127105744	127187752	113	14	1030836	4.6739	1.4775e-06
AF	ENSG00000107187	LHX3	9	139078096	139106955	66	14	1030836	5.9481	1.3563e-09
AF	ENSG00000119408	NEK6	9	127009885	127124721	249	24	1030836	4.8839	5.2013e-07
AF	ENSG00000165661	QSOX2	9	139088179	139147687	130	17	1030836	4.8325	6.7424e-07
AF	ENSG00000077150	NFKB2	10	104143867	104172286	40	12	1030836	5.7379	4.7922e-09
AF	ENSG00000197893	NRAP	10	115338583	115433829	317	27	1030836	5.1566	1.2574e-07
AF	ENSG00000107859	PITX3	10	103979946	104011231	44	8	1030836	6.8587	3.4751e-12
AF	ENSG00000107758	PPP3CB	10	75186563	75265782	34	4	1030836	4.7124	1.2239e-06
AF	ENSG00000059915	PSD	10	104152374	104189691	44	14	1030836	5.5877	1.1507e-08
AF	ENSG00000166507	NDST2	10	75551669	75581589	30	5	1030836	8.1284	2.1755e-16
AF	ENSG00000107862	GBF1	10	103995255	104152656	204	24	1030836	7.0763	7.401e-13
AF	ENSG00000107954	NEURL1	10	105243735	105362309	267	32	1030836	15.237	1.0104e-52
AF	ENSG00000176986	SEC24C	10	75494039	75541933	43	5	1030836	8.9082	2.5927e-19
AF	ENSG00000107957	SH3PXD2A	10	105343784	105625195	613	62	1030836	15.747	3.5935e-56
AF	ENSG00000107833	NPM3	10	103531082	103553170	13	6	1030836	4.7545	9.9485e-07
AF	ENSG00000214655	ZSWIM8	10	75535334	75571556	23	4	1030836	8.8881	3.1069e-19
AF	ENSG00000148572	NRBF2	10	64883007	64924786	76	10	1030836	5.5203	1.6919e-08
AF	ENSG00000120049	KCNIP2	10	103575731	103613769	46	10	1030836	4.9448	3.811e-07
AF	ENSG00000079393	DUSP13	10	76844190	76878976	83	13	1030836	5.5095	1.7994e-08
AF	ENSG00000177791	MYOZ1	10	75381370	75411515	38	5	1030836	8.4501	1.4556e-17
AF	ENSG00000166317	SYNPO2L	10	75394639	75425832	33	3	1030836	9.9698	1.0329e-23
AF	ENSG00000119915	ELOVL3	10	103976143	103999346	31	6	1030836	6.7658	6.6277e-12
AF	ENSG00000172586	CHCHD1	10	75531808	75553406	13	2	1030836	8.4916	1.019e-17
AF	ENSG00000166343	MSS51	10	75173337	75203319	11	2	1030836	4.6308	1.8212e-06
AF	ENSG00000156671	SAMD8	10	76861275	76951881	148	16	1030836	5.1898	1.0528e-07
AF	ENSG00000166348	USP54	10	75247296	75345433	83	6	1030836	4.927	4.175e-07
AF	ENSG00000196968	FUT11	10	75521830	75545977	24	3	1030836	8.9195	2.3417e-19
AF	ENSG00000165476	REEP3	10	65271113	65394883	247	22	1030836	6.764	6.7119e-12
AF	ENSG00000171988	JMJD1C	10	64916983	65235880	539	21	1030836	6.9461	1.8773e-12
AF	ENSG00000172650	AGAP5	10	75424033	75474357	10	2	1030836	8.1169	2.3903e-16
AF	ENSG00000120457	KCNJ5	11	128751313	128801060	153	25	1030836	7.4738	3.895e-14
AF	ENSG00000262655	SPON1	11	13974184	14299679	764	49	1030836	5.1219	1.5124e-07
AF	ENSG00000166833	NAV2	11	19362271	20153147	2003	205	1030836	6.9356	2.0227e-12
AF	ENSG00000123104	ITPR2	12	26478285	26996131	1467	101	1030836	6.1797	3.2106e-10
AF	ENSG00000196531	NACA	12	57096211	57129326	47	7	1030836	6.6375	1.5954e-11
AF	ENSG00000198056	PRIM1	12	57115364	57156146	42	8	1030836	6.5155	3.6224e-11
AF	ENSG00000089157	RPLP0	12	120624502	120649014	29	7	1030836	4.9457	3.7944e-07
AF	ENSG00000134532	SOX5	12	23672438	24725383	2641	223	1030836	4.8979	4.8441e-07
AF	ENSG00000089225	TBX5	12	114781735	114856247	196	36	1030836	12.903	2.1534e-38
AF	ENSG00000123096	SSPN	12	26338032	26397710	170	28	1030836	5.7704	3.9535e-09
AF	ENSG00000025423	HSD17B6	12	57136237	57191574	60	9	1030836	5.9036	1.778e-09
AF	ENSG00000120833	SOCS2	12	93953598	93980521	69	11	1030836	4.7132	1.2191e-06
AF	ENSG00000130787	HIP1R	12	123309045	123357508	121	9	1030836	5.347	4.4704e-08
AF	ENSG00000166226	CCT2	12	69969206	70020595	132	18	1030836	6.2186	2.5081e-10
AF	ENSG00000110958	PTGES3	12	57047125	57092138	68	11	1030836	6.1957	2.9014e-10
AF	ENSG00000076108	BAZ2A	12	56979380	57040600	66	14	1030836	6.0363	7.8845e-10
AF	ENSG00000112787	FBRSL1	12	133057041	133171774	357	32	1030836	4.8431	6.3898e-07
AF	ENSG00000123095	BHLHE41	12	26262959	26288003	47	11	1030836	4.7876	8.4387e-07
AF	ENSG00000139722	VPS37B	12	123339875	123390712	59	7	1030836	5.4911	1.9967e-08
AF	ENSG00000119242	CCDC92	12	124410955	124467373	100	8	1030836	5.2033	9.7878e-08
AF	ENSG00000130783	CCDC62	12	123249056	123321927	176	14	1030836	4.8	7.9319e-07
AF	ENSG00000179195	ZNF664	12	124447699	124509986	91	11	1030836	5.2717	6.7575e-08
AF	ENSG00000127325	BEST3	12	70027334	70103196	292	19	1030836	6.1443	4.0168e-10
AF	ENSG00000198812	LRRC10	12	69992344	70014942	52	10	1030836	6.2709	1.7953e-10
AF	ENSG00000139842	CUL4A	13	113852507	113929392	126	6	1030836	5.4159	3.0491e-08
AF	ENSG00000126231	PROZ	13	113802968	113836698	50	4	1030836	4.9289	4.1348e-07
AF	ENSG00000136141	LRCH1	13	47117296	47337176	502	36	1030836	4.7585	9.7506e-07
AF	ENSG00000126226	PCID2	13	113821853	113873335	62	5	1030836	5.3446	4.5314e-08
AF	ENSG00000165410	CFL2	14	35169588	35194029	78	12	1030836	7.3919	7.2375e-14
AF	ENSG00000140009	ESR2	14	64683751	64815268	256	22	1030836	9.3454	4.5771e-21
AF	ENSG00000100714	MTHFD1	14	64844754	64936725	206	29	1030836	5.4344	2.7485e-08
AF	ENSG00000197616	MYH6	14	23839942	23888836	117	23	1030836	7.1173	5.5042e-13
AF	ENSG00000092054	MYH7	14	23871947	23914870	107	19	1030836	5.6082	1.022e-08
AF	ENSG00000080815	PSEN1	14	73593143	73700399	177	20	1030836	5.3463	4.4886e-08
AF	ENSG00000205683	DPF3	14	73075561	73370824	766	67	1030836	7.3691	8.5901e-14
AF	ENSG00000151320	AKAP6	14	32788479	33312268	1430	132	1030836	7.1767	3.5697e-13
AF	ENSG00000020577	SAMD4A	14	55023815	55270033	564	93	1030836	5.1237	1.498e-07
AF	ENSG00000054654	SYNE2	14	64309683	64703167	884	49	1030836	8.7321	1.2504e-18
AF	ENSG00000119599	DCAF4	14	73383040	73438825	172	24	1030836	4.6647	1.5454e-06
AF	ENSG00000165861	ZFYVE1	14	73426152	73503920	266	18	1030836	5.8492	2.4699e-09
AF	ENSG00000119707	RBM25	14	73515221	73598749	143	22	1030836	5.4965	1.9365e-08
AF	ENSG00000166090	IL25	14	23832018	23855612	58	13	1030836	5.7302	5.0155e-09
AF	ENSG00000100767	PAPLN	14	73694205	73751348	127	26	1030836	5.3747	3.8356e-08
AF	ENSG00000166091	CMTM5	14	23836017	23858981	61	14	1030836	6.0326	8.0654e-10
AF	ENSG00000140443	IGF1R	15	99182272	99517759	814	89	1030836	6.3608	1.0035e-10
AF	ENSG00000067141	NEO1	15	73334056	73607547	526	20	1030836	5.0584	2.1137e-07
AF	ENSG00000103657	HERC1	15	63890817	64136148	537	19	1030836	5.071	1.9792e-07
AF	ENSG00000138622	HCN4	15	73602200	73671605	170	26	1030836	11.156	3.3394e-29
AF	ENSG00000136379	ABHD17C	15	80977635	81057962	245	29	1030836	5.4168	3.0335e-08
AF	ENSG00000213658	LAT	16	28986147	29012104	28	9	1030836	4.7436	1.0498e-06
AF	ENSG00000103260	METRN	16	755173	779655	45	7	1030836	4.7229	1.1628e-06
AF	ENSG00000169682	SPNS1	16	28976028	29005869	33	7	1030836	4.8705	5.5663e-07
AF	ENSG00000176953	NFATC2IP	16	28952318	28987786	31	6	1030836	4.7835	8.6155e-07
AF	ENSG00000162004	CCDC78	16	762582	786880	56	7	1030836	4.722	1.1679e-06
AF	ENSG00000182685	BRICD5	16	2249254	2273541	48	8	1030836	4.5522	2.6543e-06
AF	ENSG00000184207	PGP	16	2251603	2274822	44	8	1030836	4.604	2.072e-06
AF	ENSG00000120088	CRHR1	17	43687710	43923194	940	8	1030836	5.2108	9.4039e-08
AF	ENSG00000167193	CRK	17	1314647	1369561	138	17	1030836	4.6765	1.459e-06
AF	ENSG00000141736	ERBB2	17	37834167	37894915	73	9	1030836	5.9637	1.2329e-09
AF	ENSG00000141738	GRB7	17	37884162	37913538	28	6	1030836	5.2895	6.1316e-08
AF	ENSG00000186868	MAPT	17	43961702	44115700	697	5	1030836	5.1725	1.1549e-07
AF	ENSG00000197879	MYO1C	17	1357480	1406001	142	34	1030836	4.7813	8.709e-07
AF	ENSG00000171532	NEUROD2	17	37750021	37774175	25	6	1030836	4.5542	2.6296e-06
AF	ENSG00000073969	NSF	17	44658035	44844830	65	6	1030836	5.2543	7.4288e-08
AF	ENSG00000141744	PNMT	17	37814234	37836728	74	6	1030836	4.9975	2.9037e-07
AF	ENSG00000108379	WNT3	17	44829872	44906126	107	19	1030836	6.7053	1.005e-11
AF	ENSG00000108953	YWHAE	17	1237833	1313669	241	26	1030836	5.0144	2.6604e-07
AF	ENSG00000161955	TNFSF13	17	7451609	7474925	48	12	1030836	5.6626	7.4552e-09
AF	ENSG00000239697	TNFSF12	17	7442375	7471207	70	13	1030836	5.6167	9.7318e-09
AF	ENSG00000108669	CYTH1	17	76660130	76788376	220	16	1030836	4.8938	4.9448e-07
AF	ENSG00000176681	LRRC37A	17	44306744	44425160	27	5	1030836	5.3861	3.5995e-08
AF	ENSG00000070366	SMG6	17	1953133	2217069	559	24	1030836	5.0657	2.035e-07
AF	ENSG00000167258	CDK12	17	37607739	37731398	169	9	1030836	4.7142	1.2136e-06
AF	ENSG00000073605	GSDMB	17	38050848	38084903	73	6	1030836	6.0722	6.3076e-10
AF	ENSG00000055483	USP36	17	76773463	76846980	112	15	1030836	5.4614	2.3625e-08
AF	ENSG00000174282	ZBTB4	17	7352685	7397568	117	10	1030836	4.5425	2.779e-06
AF	ENSG00000131771	PPP1R1B	17	37773177	37802878	43	9	1030836	4.6349	1.7858e-06
AF	ENSG00000141741	MIEN1	17	37875409	37896792	24	6	1030836	5.779	3.7575e-09
AF	ENSG00000161395	PGAP3	17	37817375	37854310	85	6	1030836	5.2134	9.268e-08
AF	ENSG00000141052	MYOCD	17	12559207	12682266	306	41	1030836	5.4773	2.1596e-08
AF	ENSG00000172057	ORMDL3	17	38067294	38093884	61	7	1030836	6.0035	9.6576e-10
AF	ENSG00000186075	ZPBP2	17	38014417	38044149	67	5	1030836	5.5453	1.4676e-08
AF	ENSG00000185294	SPPL2C	17	43912256	43934438	134	6	1030836	5.2804	6.4439e-08
AF	ENSG00000256762	STH	17	44066616	44087060	98	4	1030836	5.1949	1.0244e-07
AF	ENSG00000120071	KANSL1	17	44097282	44312740	465	5	1030836	5.1002	1.6966e-07
AF	ENSG00000167914	GSDMA	17	38109226	38144019	103	12	1030836	4.7108	1.2335e-06
AF	ENSG00000228696	ARL17B	17	44341550	44449416	14	3	1030836	5.5849	1.169e-08
AF	ENSG00000176624	MEX3C	18	48690920	48734051	66	6	1030836	5.9224	1.5864e-09
AF	ENSG00000141642	ELAC1	18	48484387	48524491	41	5	1030836	4.5531	2.6428e-06
AF	ENSG00000127663	KDM4B	19	4959123	5163609	523	34	1030836	5.3807	3.7092e-08
AF	ENSG00000149633	KIAA1755	20	36828907	36899174	159	21	1030836	4.9509	3.6929e-07
AF	ENSG00000183785	TUBA8	22	18583453	18624498	72	18	1030836	5.1916	1.0426e-07
AF	ENSG00000215193	PEX26	22	18550686	18583797	82	15	1030836	5.1443	1.3426e-07
AF	ENSG00000133454	MYO18B	22	26128117	26463345	1003	101	1030836	4.8321	6.7542e-07
CAD	ENSG00000143437	ARNT	1	150772181	150859244	77	9	1152679	6.4106	7.2451e-11
CAD	ENSG00000143153	ATP1B1	1	169065947	169111960	150	24	1154192	6.8254	4.3837e-12
CAD	ENSG00000143387	CTSK	1	150758684	150790917	25	6	1151925	6.483	4.4949e-11
CAD	ENSG00000163131	CTSS	1	150692672	150748433	70	7	1156291	6.3732	9.2557e-11
CAD	ENSG00000143126	CELSR2	1	109782641	109828378	111	20	1149395	12.821	6.2202e-38
CAD	ENSG00000143420	ENSA	1	150584599	150612098	33	9	1149686	7.4113	6.2548e-14
CAD	ENSG00000183386	FHL3	1	38452439	38481199	48	17	1126438	6.602	2.0281e-11
CAD	ENSG00000143641	GALNT2	1	230192956	230427875	755	61	1157332	5.0737	1.9512e-07
CAD	ENSG00000160712	IL6R	1	154367669	154451926	154	18	1157493	7.4843	3.5967e-14
CAD	ENSG00000204084	INPP5B	1	38316369	38422729	177	20	1133215	6.1123	4.9098e-10
CAD	ENSG00000160789	LMNA	1	156042369	156119880	144	14	1147736	4.5695	2.444e-06
CAD	ENSG00000143384	MCL1	1	150537027	150562214	42	8	1154305	7.1591	4.0612e-13
CAD	ENSG00000143106	PSMA5	1	109931653	109979108	56	6	1148729	4.5576	2.5871e-06
CAD	ENSG00000159352	PSMD4	1	151217176	151249955	34	6	1154309	4.7837	8.6033e-07
CAD	ENSG00000143365	RORC	1	151768547	151814348	92	19	1154194	5.1033	1.6692e-07
CAD	ENSG00000117676	RPS6KA1	1	26846249	26911520	125	18	1156673	4.5689	2.4514e-06
CAD	ENSG00000134243	SORT1	1	109842187	109950563	129	8	1145761	4.738	1.0794e-06
CAD	ENSG00000157933	SKI	1	2150134	2251652	224	41	1130552	7.5795	1.7344e-14
CAD	ENSG00000163159	VPS72	1	151138776	151172689	23	7	1149695	4.7956	8.1082e-07
CAD	ENSG00000143398	PIP5K1A	1	151161021	151232007	80	10	1150586	4.836	6.6254e-07
CAD	ENSG00000143412	ANXA9	1	150944499	150978114	67	13	1151120	5.5336	1.5688e-08
CAD	ENSG00000117475	BLZF1	1	169327122	169375782	141	16	1155611	4.6681	1.5198e-06
CAD	ENSG00000143498	TAF1A	1	222720990	222773438	106	10	1126808	7.5587	2.0361e-14
CAD	ENSG00000235750	KIAA0040	1	175116123	175172229	158	18	1158852	5.9971	1.0043e-09
CAD	ENSG00000143379	SETDB1	1	150888815	150947389	99	12	1151182	6.4016	7.6898e-11
CAD	ENSG00000134262	AP4B1	1	114427370	114457741	43	8	1151418	6.6584	1.3845e-11
CAD	ENSG00000116793	PHTF1	1	114229824	114312165	109	13	1154825	5.9253	1.5585e-09
CAD	ENSG00000183431	SF3A3	1	38412647	38466019	98	10	1142988	4.5631	2.5206e-06
CAD	ENSG00000182134	TDRKH	1	151732741	151773052	88	8	1158650	5.2628	7.0958e-08
CAD	ENSG00000159409	CELF3	1	151662534	151699290	52	9	1155430	4.9776	3.2191e-07
CAD	ENSG00000163431	LMOD1	1	201855584	201925716	135	24	1151608	4.6151	1.9648e-06
CAD	ENSG00000134242	PTPN22	1	114346433	114424375	106	14	1156289	5.9705	1.1827e-09
CAD	ENSG00000116586	LAMTOR2	1	156014517	156038301	22	9	1144510	4.9489	3.7321e-07
CAD	ENSG00000163157	TMOD4	1	151132463	151158547	15	7	1149817	4.9033	4.713e-07
CAD	ENSG00000143156	NME7	1	169091258	169347186	754	21	1154720	6.5416	3.0425e-11
CAD	ENSG00000143418	CERS2	1	150927649	150957479	58	9	1151888	6.4039	7.5724e-11
CAD	ENSG00000143382	ADAMTSL4	1	150511846	150543413	40	14	1146647	6.8432	3.8724e-12
CAD	ENSG00000081019	RSBN1	1	114294454	114365070	81	14	1152925	6.6162	1.8423e-11
CAD	ENSG00000143457	GOLPH3L	1	150608701	150679672	141	7	1158213	6.2037	2.7574e-10
CAD	ENSG00000198700	IPO9	1	201788288	201863422	114	17	1153059	4.7713	9.153e-07
CAD	ENSG00000132698	RAB25	1	156020966	156050295	30	11	1146204	5.0892	1.7979e-07
CAD	ENSG00000117477	CCDC181	1	169354108	169439907	210	22	1153657	5.756	4.3073e-09
CAD	ENSG00000142611	PRDM16	1	2975565	3365185	1120	142	1141109	6.9966	1.3111e-12
CAD	ENSG00000186063	AIDA	1	222831355	222896602	76	11	1101824	9.6869	1.7134e-22
CAD	ENSG00000118655	DCLRE1B	1	114437915	114466708	42	12	1148562	6.4588	5.277e-11
CAD	ENSG00000127125	PPCS	1	42911968	42949088	76	7	1161368	4.9894	3.029e-07
CAD	ENSG00000143512	HHIPL2	1	222685602	222731444	114	10	1096724	4.7513	1.0107e-06
CAD	ENSG00000116151	MORN1	1	2241719	2333190	303	37	1135521	4.7586	9.7448e-07
CAD	ENSG00000143376	SNX27	1	151574454	151681559	106	11	1151155	4.7768	8.9053e-07
CAD	ENSG00000143452	HORMAD1	1	150660535	150703372	83	4	1159980	6.0417	7.6256e-10
CAD	ENSG00000066185	ZMYND12	1	42886000	42931938	118	11	1159762	5.3574	4.2203e-08
CAD	ENSG00000134222	PSRC1	1	109812176	109835790	71	16	1142486	14.852	3.3954e-50
CAD	ENSG00000169291	SHE	1	154432118	154484786	78	9	1156536	4.539	2.8258e-06
CAD	ENSG00000162650	ATXN7L2	1	110016533	110045426	36	6	1147554	4.9461	3.786e-07
CAD	ENSG00000162819	BROX	1	222875906	222918529	44	8	1103292	7.7368	5.0984e-15
CAD	ENSG00000185090	MANEAL	1	38249721	38277278	44	9	1132439	5.0236	2.5356e-07
CAD	ENSG00000213047	DENND1B	1	197463878	197754623	315	16	1148845	4.6789	1.4419e-06
CAD	ENSG00000169174	PCSK9	1	55495149	55540526	161	32	1151956	7.4885	3.4832e-14
CAD	ENSG00000081026	MAGI3	1	113923087	114238545	485	33	1155150	5.8171	2.9941e-09
CAD	ENSG00000178796	RIIAD1	1	151684013	151712082	52	10	1153055	4.7688	9.2671e-07
CAD	ENSG00000174151	CYB561D1	1	110026658	110053063	36	7	1148494	4.5967	2.1466e-06
CAD	ENSG00000213171	LINGO4	1	151762765	151787882	44	8	1156643	5.8329	2.723e-09
CAD	ENSG00000221986	MYBPHL	1	109824987	109859663	77	16	1144694	7.535	2.4408e-14
CAD	ENSG00000154305	MIA3	1	222781444	222851351	139	13	1108517	10.855	9.3979e-28
CAD	ENSG00000197520	FAM177B	1	222900558	222936932	44	7	1123120	9.9062	1.9559e-23
CAD	ENSG00000188761	BCL2L15	1	114409436	114440230	48	10	1152855	6.7202	9.0749e-12
CAD	ENSG00000084674	APOB	2	21214301	21276945	89	18	1150816	6.1736	3.3386e-10
CAD	ENSG00000119772	DNMT3A	2	25441421	25575459	209	42	1149525	4.6231	1.8907e-06
CAD	ENSG00000115414	FN1	2	216215177	216310890	248	27	1148275	5.9033	1.7811e-09
CAD	ENSG00000115486	GGCX	2	85761978	85798657	94	14	1148147	10.082	3.3148e-24
CAD	ENSG00000115474	KCNJ13	2	233620512	233651275	59	9	1150515	6.2273	2.3731e-10
CAD	ENSG00000168906	MAT2A	2	85756101	85782403	66	10	1148680	10.41	1.12e-25
CAD	ENSG00000115252	PDE1A	2	182994762	183397572	1050	49	1148879	4.6547	1.6222e-06
CAD	ENSG00000168878	SFTPB	2	85874440	85905864	41	12	1144334	6.6332	1.6427e-11
CAD	ENSG00000003436	TFPI	2	188318957	188429219	198	27	1145453	4.7903	8.3265e-07
CAD	ENSG00000079308	TNS1	2	218654512	218818796	408	63	1143784	7.8143	2.7643e-15
CAD	ENSG00000115935	WIPF1	2	175414302	175557667	181	27	1148863	4.6578	1.598e-06
CAD	ENSG00000118640	VAMP8	2	85794614	85819156	63	9	1150201	8.5849	4.5475e-18
CAD	ENSG00000169554	ZEB2	2	145131942	145287958	178	36	1141884	6.1159	4.8013e-10
CAD	ENSG00000138443	ABI2	2	204182597	204306892	139	20	1136444	7.0863	6.8859e-13
CAD	ENSG00000064989	CALCRL	2	188196690	188323021	250	21	1147849	5.2869	6.2195e-08
CAD	ENSG00000168883	USP39	2	85819965	85886407	82	13	1142438	6.4678	4.9708e-11
CAD	ENSG00000168899	VAMP5	2	85801531	85830511	67	12	1150602	9.6383	2.7559e-22
CAD	ENSG00000115977	AAK1	2	69675127	69911566	259	20	1146985	4.5643	2.5062e-06
CAD	ENSG00000115504	EHBP1	2	62890986	63283622	351	28	1139620	4.835	6.656e-07
CAD	ENSG00000204120	GIGYF2	2	233552015	233735287	391	20	1148308	6.3888	8.3596e-11
CAD	ENSG00000168894	RNF181	2	85812391	85834831	41	9	1148102	7.6397	1.0887e-14
CAD	ENSG00000008869	HEATR5B	2	37198153	37321485	296	23	1147901	4.5897	2.2194e-06
CAD	ENSG00000153823	PID1	2	229878689	230146057	777	76	1147833	5.9377	1.4449e-09
CAD	ENSG00000072163	LIMS2	2	128385996	128449360	215	39	1142790	4.814	7.3982e-07
CAD	ENSG00000138442	WDR12	2	203735323	203786949	87	7	1145997	12.738	1.8134e-37
CAD	ENSG00000075884	ARHGAP15	2	143876899	144535921	1300	80	1148316	5.3513	4.366e-08
CAD	ENSG00000119004	CYP20A1	2	204093164	204180563	131	12	1138894	6.6519	1.4463e-11
CAD	ENSG00000138075	ABCG5	2	44029611	44076039	151	21	1153669	5.4675	2.2827e-08
CAD	ENSG00000143921	ABCG8	2	44056103	44115947	278	16	1141091	5.4282	2.8457e-08
CAD	ENSG00000173166	RAPH1	2	204288538	204410058	129	15	1134115	6.9756	1.5233e-12
CAD	ENSG00000144426	NBEAL1	2	203869597	204101101	270	18	1137368	10.861	8.8709e-28
CAD	ENSG00000138380	CARF	2	203766978	203861060	142	9	1145083	12.645	5.9635e-37
CAD	ENSG00000168890	TMEM150A	2	85815670	85839822	36	8	1147986	7.1096	5.8179e-13
CAD	ENSG00000163596	ICA1L	2	203627873	203746708	202	14	1147773	13.281	1.4894e-40
CAD	ENSG00000138439	FAM117B	2	203489901	203644480	158	21	1144766	6.6236	1.7533e-11
CAD	ENSG00000168887	C2orf68	2	85822376	85849179	32	6	1141793	5.6666	7.2839e-09
CAD	ENSG00000145020	AMT	3	49444211	49470111	33	6	1154258	6.4178	6.9135e-11
CAD	ENSG00000164062	APEH	3	49701427	49730936	26	4	1154860	5.7361	4.843e-09
CAD	ENSG00000067560	RHOA	3	49386569	49459526	100	10	1152594	6.1922	2.9667e-10
CAD	ENSG00000164047	CAMP	3	48254837	48276981	21	7	1143764	5.1836	1.0883e-07
CAD	ENSG00000164045	CDC25A	3	48188668	48240153	46	7	1145919	5.1599	1.2357e-07
CAD	ENSG00000173402	DAG1	3	49496136	49583051	109	11	1151330	6.0838	5.8687e-10
CAD	ENSG00000233276	GPX1	3	49384609	49405791	23	5	1145027	5.5034	1.8628e-08
CAD	ENSG00000173531	MST1	3	49711380	49736196	21	5	1150330	6.4205	6.7909e-11
CAD	ENSG00000164078	MST1R	3	49914435	49951311	34	5	1144743	4.9811	3.1609e-07
CAD	ENSG00000158092	NCK1	3	136571050	136680446	199	8	1156148	4.9643	3.4472e-07
CAD	ENSG00000114054	PCCB	3	135959167	136066737	119	15	1151918	6.9783	1.4936e-12
CAD	ENSG00000073711	PPP2R3A	3	135674515	135876752	271	17	1153450	5.2329	8.3448e-08
CAD	ENSG00000163635	ATXN7	3	63839785	63999240	212	24	1152459	4.9122	4.5035e-07
CAD	ENSG00000145022	TCTA	3	49439639	49463909	30	5	1155526	6.249	2.0659e-10
CAD	ENSG00000182179	UBA7	3	49832638	49861391	22	5	1155559	5.573	1.2522e-08
CAD	ENSG00000164061	BSN	3	49581922	49718982	156	14	1151304	5.7658	4.0634e-09
CAD	ENSG00000160145	KALRN	3	123803558	124450036	1756	95	1154533	4.8976	4.8501e-07
CAD	ENSG00000176095	IP6K1	3	49751728	49833973	103	10	1148639	5.7534	4.3724e-09
CAD	ENSG00000004534	RBM6	3	49967474	50124685	215	14	1154412	5.1355	1.4067e-07
CAD	ENSG00000003756	RBM5	3	50116341	50166397	58	8	1154821	5.381	3.703e-08
CAD	ENSG00000118007	STAG1	3	136045077	136481245	520	22	1145002	6.8964	2.6662e-12
CAD	ENSG00000183763	TRAIP	3	49856028	49903992	50	8	1153076	6.2834	1.6567e-10
CAD	ENSG00000158186	MRAS	3	138056490	138134377	154	11	1155346	6.3661	9.6964e-11
CAD	ENSG00000114098	ARMC8	3	137896115	138027231	97	22	1144648	4.6681	1.5202e-06
CAD	ENSG00000114790	ARHGEF26	3	153828792	153985616	327	18	1154430	7.4833	3.624e-14
CAD	ENSG00000173540	GMPPB	3	49748909	49771407	27	6	1148749	5.7255	5.1577e-09
CAD	ENSG00000118017	A4GNT	3	137832560	137861229	43	5	1153275	4.5682	2.4593e-06
CAD	ENSG00000164048	ZNF589	3	48272596	48322480	51	9	1144813	5.2865	6.2355e-08
CAD	ENSG00000174579	MSL2	3	135857760	135925522	49	10	1144767	7.2907	1.5415e-13
CAD	ENSG00000158234	FAIM	3	138317542	138362218	53	6	1140398	5.4548	2.4513e-08
CAD	ENSG00000164068	RNF123	3	49716950	49768962	61	10	1149476	6.3207	1.3016e-10
CAD	ENSG00000075420	FNDC3B	3	171747418	172128493	827	79	1151937	4.8618	5.8164e-07
CAD	ENSG00000164076	CAMKV	3	49885414	49917655	38	7	1148714	5.8012	3.2914e-09
CAD	ENSG00000114107	CEP70	3	138203186	138323187	174	12	1148065	5.7534	4.372e-09
CAD	ENSG00000168917	SLC35G2	3	136527861	136584734	121	6	1154683	5.0445	2.2735e-07
CAD	ENSG00000158220	ESYT3	3	138143415	138207910	110	18	1141997	6.41	7.2774e-11
CAD	ENSG00000145029	NICN1	3	49449766	49476777	39	7	1153140	6.5035	3.9223e-11
CAD	ENSG00000164077	MON1A	3	49936302	49977445	43	6	1152216	5.139	1.3811e-07
CAD	ENSG00000154783	FGD5	3	14842247	14986072	516	34	1155947	8.0118	5.6544e-16
CAD	ENSG00000174953	DHX36	3	153983452	154052286	97	12	1154594	6.5209	3.495e-11
CAD	ENSG00000174948	GPR149	3	154045461	154157504	242	27	1153317	5.7312	4.9861e-09
CAD	ENSG00000181322	NME9	3	137970279	138059018	73	17	1144931	6.1959	2.8984e-10
CAD	ENSG00000176020	AMIGO3	3	49744267	49767238	31	5	1153180	5.5695	1.2775e-08
CAD	ENSG00000187492	CDHR4	3	49818165	49847254	38	9	1142929	5.697	6.096e-09
CAD	ENSG00000172986	GXYLT2	3	72927385	73034525	253	19	1153205	4.5964	2.1495e-06
CAD	ENSG00000151617	EDNRA	4	148392069	148476106	148	19	1152197	8.4554	1.3909e-17
CAD	ENSG00000145384	FABP2	4	120228405	120253316	122	9	1157340	5.8257	2.8441e-09
CAD	ENSG00000138675	FGF5	4	81177742	81222171	98	13	1139678	5.3416	4.6068e-08
CAD	ENSG00000109758	HGFAC	4	3433702	3461214	72	21	1145131	5.3272	4.9863e-08
CAD	ENSG00000164109	MAD2L1	4	120970577	120998013	64	10	1150714	4.7992	7.9664e-07
CAD	ENSG00000084093	REST	4	57764042	57812010	128	17	1155438	5.1401	1.3732e-07
CAD	ENSG00000138735	PDE5A	4	120405550	120559981	380	14	1155518	5.8631	2.2713e-09
CAD	ENSG00000129116	PALLD	4	169408215	169859608	1235	102	1155116	4.718	1.191e-06
CAD	ENSG00000172399	MYOZ2	4	120046939	120118944	211	22	1155573	6.1735	3.3401e-10
CAD	ENSG00000145390	USP53	4	120123775	120226673	247	21	1156326	5.8241	2.8702e-09
CAD	ENSG00000084092	NOA1	4	57819516	57853826	95	18	1157801	5.684	6.5778e-09
CAD	ENSG00000151612	ZNF827	4	146671874	146869607	297	36	1146566	6.466	5.0318e-11
CAD	ENSG00000172403	SYNPO2	4	119799996	119992402	543	50	1157462	5.4364	2.7187e-08
CAD	ENSG00000164096	C4orf3	4	120207574	120235600	70	11	1154652	5.5233	1.6638e-08
CAD	ENSG00000158402	CDC25C	5	137610959	137684064	128	16	1152164	4.7903	8.326e-07
CAD	ENSG00000151292	CSNK1G3	5	122837793	122962739	185	15	1148367	4.5461	2.7331e-06
CAD	ENSG00000151422	FER	5	108073523	108533373	1385	48	1149307	4.9242	4.2353e-07
CAD	ENSG00000113161	HMGCR	5	74622159	74667926	70	10	1151263	5.259	7.2426e-08
CAD	ENSG00000113083	LOX	5	121388890	121424206	56	9	1149667	5.312	5.42e-08
CAD	ENSG00000164362	TERT	5	1243282	1305178	119	37	1126378	5.2317	8.4001e-08
CAD	ENSG00000112902	SEMA5A	5	9025138	9556233	1530	140	1152636	5.1847	1.082e-07
CAD	ENSG00000196923	PDLIM7	5	176900395	176934606	29	7	1072423	5.1762	1.1324e-07
CAD	ENSG00000112983	BRD8	5	137465455	137524358	59	10	1142936	4.6225	1.8956e-06
CAD	ENSG00000120709	FAM53C	5	137663224	137695418	61	12	1151734	4.6164	1.9518e-06
CAD	ENSG00000146094	DOK3	5	176918905	176947490	34	8	1079542	4.6153	1.9623e-06
CAD	ENSG00000054598	FOXC1	6	1600681	1624132	45	13	1154545	6.015	8.9926e-10
CAD	ENSG00000112699	GMDS	6	1614035	2255868	1356	109	1151304	5.5992	1.0768e-08
CAD	ENSG00000010818	HIVEP2	6	143062604	143277495	453	52	1148110	4.7708	9.174e-07
CAD	ENSG00000197081	IGF2R	6	160380131	160537583	327	41	1152231	9.1339	3.3035e-20
CAD	ENSG00000198670	LPA	6	160942506	161107478	248	23	1150589	10.426	9.4339e-26
CAD	ENSG00000122194	PLG	6	161113225	161185086	160	18	1152538	8.9038	2.6984e-19
CAD	ENSG00000112655	PTK7	6	43034006	43139458	206	27	1153270	4.6637	1.5527e-06
CAD	ENSG00000175003	SLC22A1	6	160532821	160590147	128	32	1152365	8.1865	1.3449e-16
CAD	ENSG00000146477	SLC22A3	6	160759405	160883613	251	21	1149336	11.671	8.9277e-32
CAD	ENSG00000112499	SLC22A2	6	160627794	160689963	154	11	1156308	7.0351	9.9527e-13
CAD	ENSG00000124562	SNRPC	6	34714871	34751634	109	8	1153543	6.0682	6.4695e-10
CAD	ENSG00000118526	TCF21	6	134200259	134226675	66	9	1156184	7.8653	1.8411e-15
CAD	ENSG00000112041	TULP1	6	35455651	35490715	85	16	1154712	5.1826	1.094e-07
CAD	ENSG00000164626	KCNK5	6	39146747	39207251	176	36	1148518	6.8176	4.6288e-12
CAD	ENSG00000112214	FHL5	6	97000406	97077806	203	16	1148962	5.2237	8.7691e-08
CAD	ENSG00000135299	ANKRD6	6	90132897	90353553	413	33	1155375	4.6928	1.3476e-06
CAD	ENSG00000111961	SASH1	6	148653729	148883185	715	89	1151997	5.4105	3.1419e-08
CAD	ENSG00000014123	UFL1	6	96959702	97013152	70	11	1146731	5.0567	2.1331e-07
CAD	ENSG00000112210	RAB23	6	57041790	57097112	43	8	1158282	5.7685	3.9983e-09
CAD	ENSG00000065060	UHRF1BP1	6	34749794	34855291	240	15	1149700	6.1487	3.9058e-10
CAD	ENSG00000146247	PHIP	6	79634136	79798011	247	22	1141569	4.6349	1.7859e-06
CAD	ENSG00000026652	AGPAT4	6	161541057	161705107	414	49	1150509	7.3391	1.0752e-13
CAD	ENSG00000214113	LYRM4	6	5037395	5271172	741	50	1152649	5.0303	2.4484e-07
CAD	ENSG00000146243	IRAK1BP1	6	79567261	79724545	246	20	1142195	4.7219	1.1683e-06
CAD	ENSG00000146411	SLC2A12	6	134298719	134383789	149	27	1144316	5.581	1.196e-08
CAD	ENSG00000112273	HDGFL1	6	22559678	22580750	75	12	1143369	6.2753	1.7449e-10
CAD	ENSG00000112137	PHACTR1	6	12706888	13300476	1239	67	1153738	15.087	9.8129e-52
CAD	ENSG00000203760	CENPW	6	126650660	126680548	22	5	1143634	5.9802	1.1143e-09
CAD	ENSG00000001626	CFTR	7	117110017	117318719	292	18	1141412	5.7332	4.9266e-09
CAD	ENSG00000106633	GCK	7	44173870	44239022	165	29	1154990	4.6574	1.6008e-06
CAD	ENSG00000172209	GPR22	7	107100502	107126125	35	6	1153760	5.771	3.9396e-09
CAD	ENSG00000055118	KCNH2	7	150632044	150685402	110	18	1150786	4.6907	1.3614e-06
CAD	ENSG00000164867	NOS3	7	150678144	150721687	77	18	1150356	5.7172	5.4146e-09
CAD	ENSG00000128567	PODXL	7	131175021	131251376	181	39	1145331	4.9989	2.8827e-07
CAD	ENSG00000136238	RAC1	7	6404126	6453598	163	21	1152236	5.6124	9.9788e-09
CAD	ENSG00000122691	TWIST1	7	19029315	19167295	273	29	1128753	5.6252	9.2623e-09
CAD	ENSG00000105989	WNT2	7	116906685	116973343	127	22	1152875	6.275	1.7485e-10
CAD	ENSG00000106261	ZKSCAN1	7	99603204	99652803	56	10	1151156	4.6285	1.8414e-06
CAD	ENSG00000164597	COG5	7	106832189	107214959	646	16	1155094	5.9326	1.491e-09
CAD	ENSG00000105865	DUS4L	7	107194402	107228968	50	7	1157697	5.8945	1.879e-09
CAD	ENSG00000105856	HBP1	7	106799406	106852974	82	7	1154976	4.7804	8.7453e-07
CAD	ENSG00000091732	ZC3HC1	7	129648126	129701233	111	12	1131548	4.8692	5.6025e-07
CAD	ENSG00000106460	TMEM106B	7	12240848	12286890	237	13	1158109	5.5854	1.1659e-08
CAD	ENSG00000075790	BCAP29	7	107210422	107273762	74	11	1151412	6.1822	3.1612e-10
CAD	ENSG00000106392	C1GALT1	7	7212178	7298282	291	22	1156349	4.8249	7.0042e-07
CAD	ENSG00000164532	TBX20	7	35232042	35303711	165	9	1150527	6.3354	1.1835e-10
CAD	ENSG00000059378	PARP12	7	139713544	139774086	135	21	1151179	4.9926	2.9783e-07
CAD	ENSG00000128573	FOXP2	7	113716365	114343827	768	42	1148049	4.8616	5.8222e-07
CAD	ENSG00000154438	ASZ1	7	116993276	117077577	93	14	1146310	6.199	2.8411e-10
CAD	ENSG00000164535	DAGLB	7	6438747	6497837	204	25	1150901	5.6738	6.9849e-09
CAD	ENSG00000156006	NAT2	8	18238755	18268723	188	16	1147179	5.3755	3.8195e-08
CAD	ENSG00000168487	BMP1	8	22012653	22079839	156	24	1126543	7.1943	3.1394e-13
CAD	ENSG00000175445	LPL	8	19786582	19834770	167	24	1144194	8.3026	5.091e-17
CAD	ENSG00000168484	SFTPC	8	22004853	22031992	60	15	1129789	4.9087	4.5852e-07
CAD	ENSG00000169946	ZFPM2	8	106320917	106826767	960	92	1154782	5.983	1.0951e-09
CAD	ENSG00000147459	DOCK5	8	25032287	25283227	556	53	1148729	4.6974	1.3174e-06
CAD	ENSG00000171056	SOX7	8	10571278	10598084	87	13	1150418	4.6882	1.3778e-06
CAD	ENSG00000156170	NDUFAF6	8	96027209	96125685	229	22	1153229	4.8889	5.0713e-07
CAD	ENSG00000165029	ABCA1	9	107533283	107700527	587	82	1149059	5.2744	6.66e-08
CAD	ENSG00000106804	C5	9	123704613	123822554	227	23	1153046	5.0589	2.1084e-07
CAD	ENSG00000147889	CDKN2A	9	21957751	22004490	45	11	1150635	13.543	4.357e-42
CAD	ENSG00000147883	CDKN2B	9	21992902	22019312	39	7	1154605	15.452	3.679e-54
CAD	ENSG00000099810	MTAP	9	21792635	21951040	254	24	1153953	8.365	3.0061e-17
CAD	ENSG00000177076	ACER2	9	19398925	19462618	137	16	1148634	5.3278	4.9708e-08
CAD	ENSG00000165995	CACNB2	10	18419373	18840688	1398	111	1152453	4.9147	4.4466e-07
CAD	ENSG00000148795	CYP17A1	10	104580288	104607290	69	11	1144794	5.4447	2.5954e-08
CAD	ENSG00000095596	CYP26A1	10	94823232	94847641	56	16	1133783	5.1205	1.5238e-07
CAD	ENSG00000107798	LIPA	10	90963326	91021660	136	30	1151457	10.532	3.0669e-26
CAD	ENSG00000166033	HTRA1	10	124211041	124284424	248	33	1149050	6.1856	3.0932e-10
CAD	ENSG00000099250	NRP1	10	33456419	33633833	587	50	1151518	5.3458	4.5013e-08
CAD	ENSG00000151465	CDC123	10	12227961	12302589	154	20	1149466	6.4123	7.1683e-11
CAD	ENSG00000148798	INA	10	105026919	105060108	45	8	1143140	5.283	6.3546e-08
CAD	ENSG00000107957	SH3PXD2A	10	105343784	105625195	613	62	1154292	5.0715	1.9731e-07
CAD	ENSG00000076685	NT5C2	10	104837774	104963063	247	18	1150622	5.7413	4.6977e-09
CAD	ENSG00000095739	BAMBI	10	28956424	28981868	48	13	1152802	4.6824	1.4177e-06
CAD	ENSG00000166024	R3HCC1L	10	99884381	100014654	193	15	1155683	5.4518	2.4926e-08
CAD	ENSG00000138193	PLCE1	10	95743746	96098149	608	48	1151177	5.5493	1.4345e-08
CAD	ENSG00000148842	CNNM2	10	104668075	104848344	373	19	1152161	5.7953	3.4093e-09
CAD	ENSG00000214435	AS3MT	10	104619183	104671656	134	14	1155932	6.1295	4.4079e-10
CAD	ENSG00000108219	TSPAN14	10	82204038	82292394	199	24	1149625	4.9889	3.0355e-07
CAD	ENSG00000138131	LOXL4	10	99997443	100038007	76	11	1157847	5.7615	4.1678e-09
CAD	ENSG00000138152	BTBD16	10	124020811	124107676	298	22	1154000	6.1392	4.1476e-10
CAD	ENSG00000187553	CYP26C1	10	94810565	94839304	45	10	1131651	4.577	2.3583e-06
CAD	ENSG00000254636	ARMS2	10	124204179	124226868	58	10	1155846	5.2266	8.6337e-08
CAD	ENSG00000235376	RPEL1	10	104995644	105017773	32	7	1145060	5.3043	5.6541e-08
CAD	ENSG00000148926	ADM	11	10316642	10338923	48	7	1148951	4.5911	2.2049e-06
CAD	ENSG00000133794	ARNTL	11	13289325	13418813	280	35	1147056	6.4246	6.613e-11
CAD	ENSG00000149257	SERPINH1	11	75263101	75293849	74	14	1148243	6.1381	4.1765e-10
CAD	ENSG00000256269	HMBS	11	118945587	118974259	49	8	1155352	5.9561	1.2913e-09
CAD	ENSG00000173327	MAP3K11	11	65355226	65391720	52	10	1151209	5.2546	7.4158e-08
CAD	ENSG00000172818	OVOL1	11	65544505	65574690	66	11	1156045	5.6905	6.3335e-09
CAD	ENSG00000173039	RELA	11	65411067	65440443	41	8	1153879	6.046	7.4248e-10
CAD	ENSG00000149273	RPS3	11	75100535	75143346	64	13	1144199	4.817	7.2862e-07
CAD	ENSG00000110080	ST3GAL4	11	126215540	126294536	161	24	1152911	6.2549	1.9885e-10
CAD	ENSG00000213445	SIPA1	11	65395578	65428391	41	10	1152583	5.4092	3.1661e-08
CAD	ENSG00000184937	WT1	11	32398789	32467104	248	22	1154110	5.2503	7.5926e-08
CAD	ENSG00000109917	ZPR1	11	116639276	116668739	73	17	1147473	7.2064	2.8717e-13
CAD	ENSG00000174791	RIN1	11	66089535	66114000	41	8	1152361	5.1212	1.518e-07
CAD	ENSG00000172977	KAT5	11	65469473	65497077	75	12	1157335	5.3162	5.2973e-08
CAD	ENSG00000149428	HYOU1	11	118904896	118937951	47	8	1147097	5.5193	1.7021e-08
CAD	ENSG00000133789	SWAP70	11	9675624	9784508	275	12	1154621	4.5808	2.3158e-06
CAD	ENSG00000196914	ARHGEF12	11	120197264	120370645	253	15	1150481	5.0144	2.66e-07
CAD	ENSG00000160584	SIK3	11	116704118	116979131	837	27	1144331	4.9028	4.7243e-07
CAD	ENSG00000177951	BET1L	11	192924	217422	69	13	1138054	4.8381	6.5556e-07
CAD	ENSG00000160695	VPS11	11	118928493	118962688	65	6	1152500	6.0744	6.2233e-10
CAD	ENSG00000174807	CD248	11	66071958	66094515	36	7	1154224	4.5715	2.4213e-06
CAD	ENSG00000158555	GDPD5	11	75135683	75246991	246	28	1146295	4.934	4.0289e-07
CAD	ENSG00000133812	SBF2	11	9790214	10325754	1494	39	1153998	5.7075	5.7308e-09
CAD	ENSG00000172922	RNASEH2C	11	65475144	65498409	61	10	1156576	4.9162	4.4119e-07
CAD	ENSG00000137656	BUD13	11	116608886	116653714	129	19	1146334	6.6125	1.8895e-11
CAD	ENSG00000254470	AP5B1	11	65531369	65558062	48	8	1157348	5.0617	2.0772e-07
CAD	ENSG00000177947	ODF3	11	186761	210273	45	11	1131845	4.541	2.7996e-06
CAD	ENSG00000110243	APOA5	11	116650086	116673136	57	14	1152052	7.0924	6.589e-13
CAD	ENSG00000165895	ARHGAP42	11	100548407	100871656	1231	60	1149537	6.4697	4.9105e-11
CAD	ENSG00000166689	PLEKHA7	11	16799207	17045963	689	49	1153113	5.7107	5.6243e-09
CAD	ENSG00000188076	SCGB1C1	11	178101	204575	28	9	1120189	4.6619	1.5662e-06
CAD	ENSG00000149243	KLHL35	11	75123438	75151674	38	9	1145148	5.4465	2.5691e-08
CAD	ENSG00000111275	ALDH2	12	112194691	112257789	50	6	1146419	6.8047	5.0614e-12
CAD	ENSG00000070961	ATP2B1	12	89971826	90113130	194	21	1147950	5.8071	3.1776e-09
CAD	ENSG00000073060	SCARB1	12	125252174	125358519	279	49	1154540	8.7001	1.6575e-18
CAD	ENSG00000111245	MYL2	12	111338623	111368404	84	13	1143960	5.1528	1.2828e-07
CAD	ENSG00000179295	PTPN11	12	112846536	112957717	76	13	1148870	6.7741	6.2586e-12
CAD	ENSG00000089009	RPL6	12	112832994	112866647	29	7	1149147	5.909	1.7208e-09
CAD	ENSG00000204842	ATXN2	12	111880018	112047480	103	6	1154046	7.3118	1.3181e-13
CAD	ENSG00000134532	SOX5	12	23672438	24725383	2641	223	1151504	4.7878	8.433e-07
CAD	ENSG00000135100	HNF1A	12	121405861	121450315	130	19	1148544	7.6419	1.0701e-14
CAD	ENSG00000120798	NR2C1	12	95404005	95477404	157	23	1147307	5.6839	6.5815e-09
CAD	ENSG00000150991	UBC	12	125386192	125409587	32	7	1149646	4.9937	2.9621e-07
CAD	ENSG00000089234	BRAP	12	112069950	112133790	37	6	1148948	6.8138	4.7525e-12
CAD	ENSG00000089022	MAPKAPK5	12	112270032	112341228	115	4	1155007	5.9448	1.3838e-09
CAD	ENSG00000135114	OASL	12	121448095	121487045	115	21	1147848	6.7919	5.5341e-12
CAD	ENSG00000257594	GALNT4	12	89903189	89928583	66	8	1160031	6.1805	3.1949e-10
CAD	ENSG00000196498	NCOR2	12	124798957	125062079	678	105	1142853	4.9601	3.5225e-07
CAD	ENSG00000111252	SH2B3	12	111833720	111899427	47	5	1152314	7.2571	1.977e-13
CAD	ENSG00000135148	TRAFD1	12	112553349	112601408	32	6	1151094	6.5579	2.7284e-11
CAD	ENSG00000089248	ERP29	12	112441152	112471024	40	4	1152760	6.3745	9.1751e-11
CAD	ENSG00000111249	CUX2	12	111461828	111798358	361	28	1144065	7.052	8.8191e-13
CAD	ENSG00000084112	SSH1	12	109166466	109261359	126	18	1146433	4.6074	2.0386e-06
CAD	ENSG00000028203	VEZT	12	95601522	95706566	283	21	1154122	5.9685	1.1974e-09
CAD	ENSG00000180263	FGD6	12	95460525	95621240	400	27	1149930	6.5128	3.6887e-11
CAD	ENSG00000184752	NDUFA12	12	95355104	95407489	218	23	1154471	5.1257	1.4825e-07
CAD	ENSG00000157895	C12orf43	12	121430835	121464300	105	16	1152156	7.2639	1.8808e-13
CAD	ENSG00000111300	NAA25	12	112454493	112556826	73	11	1148121	6.9594	1.708e-12
CAD	ENSG00000119242	CCDC92	12	124410955	124467373	100	8	1152133	5.7537	4.3652e-09
CAD	ENSG00000111271	ACAD10	12	112113857	112204911	64	5	1150104	6.5477	2.9205e-11
CAD	ENSG00000198270	TMEM116	12	112359086	112461023	142	7	1158744	6.415	7.0427e-11
CAD	ENSG00000157837	SPPL3	12	121190313	121352155	419	23	1149013	4.6644	1.5472e-06
CAD	ENSG00000179195	ZNF664	12	124447699	124509986	91	11	1150010	6.2982	1.506e-10
CAD	ENSG00000139323	POC1B	12	89803495	89930039	278	20	1156316	6.2953	1.5337e-10
CAD	ENSG00000173064	HECTD4	12	112587992	112830113	202	16	1151419	6.856	3.5414e-12
CAD	ENSG00000187498	COL4A1	13	110791310	110969496	715	83	1142737	11.027	1.4178e-28
CAD	ENSG00000134871	COL4A2	13	110949631	111175374	923	107	1146403	10.914	4.9335e-28
CAD	ENSG00000102755	FLT1	13	28864483	29079265	441	41	1141841	8.012	5.6415e-16
CAD	ENSG00000153487	ING1	13	111354970	111383421	68	7	1143888	4.8206	7.1564e-07
CAD	ENSG00000083642	PDS5B	13	33150564	33362158	298	8	1153425	4.5662	2.4826e-06
CAD	ENSG00000126217	MCF2L	13	113538692	113764053	676	79	1143507	5.1273	1.47e-07
CAD	ENSG00000132938	MTUS2	13	29384485	30090084	1945	109	1151863	5.4229	2.9321e-08
CAD	ENSG00000088387	DOCK9	13	99435741	99748660	880	34	1156078	6.0644	6.6208e-10
CAD	ENSG00000119640	ACYP1	14	75509924	75546181	49	4	1151009	5.994	1.0235e-09
CAD	ENSG00000066629	EML1	14	100194056	100418397	586	48	1153617	4.9123	4.5018e-07
CAD	ENSG00000119630	PGF	14	75398533	75432467	53	8	1151278	4.9652	3.4321e-07
CAD	ENSG00000205683	DPF3	14	73075561	73370824	766	67	1150457	5.1441	1.3438e-07
CAD	ENSG00000119718	EIF2B2	14	75459612	75486294	28	2	1160291	5.7774	3.7924e-09
CAD	ENSG00000036530	CYP46A1	14	100140755	100203638	140	21	1157419	7.0476	9.0995e-13
CAD	ENSG00000170348	TMED10	14	75588171	75653349	89	5	1144814	5.7688	3.9916e-09
CAD	ENSG00000119684	MLH3	14	75470467	75528235	68	4	1152730	6.0294	8.2293e-10
CAD	ENSG00000119703	ZC2HC1C	14	75525935	75554799	42	4	1152635	5.912	1.6896e-09
CAD	ENSG00000182218	HHIPL1	14	100101480	100153011	123	16	1155226	8.3994	2.2441e-17
CAD	ENSG00000119638	NEK9	14	75538818	75603778	90	4	1152141	5.8033	3.2509e-09
CAD	ENSG00000205476	CCDC85C	14	99967603	100080727	344	25	1141411	4.5688	2.4528e-06
CAD	ENSG00000103811	CTSH	15	79204092	79247436	109	13	1155614	5.9211	1.5989e-09
CAD	ENSG00000182511	FES	15	91417665	91449006	46	10	1147826	11.294	7.0588e-30
CAD	ENSG00000166035	LIPC	15	58692953	58871073	518	71	1153172	4.7923	8.2448e-07
CAD	ENSG00000129038	LOXL1	15	74208789	74254478	168	29	1152545	4.983	3.1307e-07
CAD	ENSG00000166949	SMAD3	15	67348036	67497533	366	53	1153776	7.9503	9.3016e-16
CAD	ENSG00000196547	MAN2A2	15	91437420	91475815	77	11	1144372	5.9677	1.2032e-09
CAD	ENSG00000140564	FURIN	15	91401885	91436687	46	8	1147603	9.8809	2.5201e-23
CAD	ENSG00000073417	PDE8A	15	85513744	85692376	451	25	1139329	4.6967	1.3223e-06
CAD	ENSG00000140368	PSTPIP1	15	77277021	77339673	122	19	1152245	4.8142	7.3882e-07
CAD	ENSG00000140391	TSPAN3	15	77326359	77373570	37	7	1145802	5.3486	4.4321e-08
CAD	ENSG00000185787	MORF4L1	15	79122903	79200081	243	17	1158948	11.784	2.3546e-32
CAD	ENSG00000136378	ADAMTS7	15	79041545	79113805	188	17	1124276	13.229	2.9959e-40
CAD	ENSG00000170776	AKAP13	15	85913818	86302589	1159	41	1156596	5.4559	2.4364e-08
CAD	ENSG00000128908	INO80	15	41261078	41418340	122	12	1146343	5.0363	2.3733e-07
CAD	ENSG00000140945	CDH13	16	82650399	83840215	5786	326	1145543	6.2024	2.7803e-10
CAD	ENSG00000087237	CETP	16	56985835	57027757	134	28	1154660	6.7436	7.727e-12
CAD	ENSG00000168925	CTRB1	16	75242884	75268822	145	18	1149100	6.8832	2.9254e-12
CAD	ENSG00000102967	DHODH	16	72032643	72069316	96	14	1153735	5.0922	1.7696e-07
CAD	ENSG00000176678	FOXL1	16	86602115	86625304	78	15	1155747	4.9176	4.3817e-07
CAD	ENSG00000176692	FOXC2	16	86590857	86612539	63	9	1156251	4.6276	1.85e-06
CAD	ENSG00000257017	HP	16	72078470	72104955	50	7	1145885	4.5645	2.5033e-06
CAD	ENSG00000261701	HPR	16	72087125	72121145	68	13	1144803	5.0161	2.6365e-07
CAD	ENSG00000183196	CHST6	16	75497022	75538926	108	21	1138712	7.3253	1.1914e-13
CAD	ENSG00000133392	MYH11	16	15786992	15960887	538	56	1149062	7.0074	1.2141e-12
CAD	ENSG00000197943	PLCG2	16	81802899	82006290	1057	101	1144054	4.65	1.6596e-06
CAD	ENSG00000050820	BCAR1	16	75252928	75311951	232	24	1146033	5.853	2.4144e-09
CAD	ENSG00000140829	DHX38	16	72117615	72156811	112	12	1149105	4.7206	1.1756e-06
CAD	ENSG00000153774	CFDP1	16	75317608	75477387	462	14	1153614	8.0568	3.9171e-16
CAD	ENSG00000169180	XPO6	16	28099297	28233281	105	5	1152416	4.9386	3.9336e-07
CAD	ENSG00000153815	CMIP	16	81468775	81755367	996	106	1143265	7.4246	5.656e-14
CAD	ENSG00000140632	GLYR1	16	4843204	4907383	150	20	1148385	4.5582	2.58e-06
CAD	ENSG00000166822	TMEM170A	16	75467136	75508584	133	11	1149252	7.8308	2.4239e-15
CAD	ENSG00000179588	ZFPM1	16	88510014	88611574	323	37	1109550	5.0318	2.4298e-07
CAD	ENSG00000277481	PKD1L3	16	71953441	72043877	287	20	1155075	5.4497	2.5221e-08
CAD	ENSG00000168928	CTRB2	16	75227994	75251072	141	17	1151624	6.9334	2.0549e-12
CAD	ENSG00000033627	ATP6V0A1	17	40600862	40684597	82	11	1154329	5.1148	1.5706e-07
CAD	ENSG00000108963	DPH1	17	1923431	1957183	77	17	1151905	4.9871	3.0642e-07
CAD	ENSG00000108591	DRG2	17	17981181	18021299	70	7	1155830	5.4855	2.0611e-08
CAD	ENSG00000108773	KAT2A	17	40255129	40283382	49	6	1143936	6.4525	5.5026e-11
CAD	ENSG00000159224	GIP	17	47025918	47055955	79	9	1156540	6.7113	9.6476e-12
CAD	ENSG00000177374	HIC1	17	1947454	1972981	50	12	1154903	6.527	3.356e-11
CAD	ENSG00000108784	NAGLU	17	40677951	40706467	45	9	1154349	5.2405	8.0066e-08
CAD	ENSG00000007168	PAFAH1B1	17	2486923	2598909	179	14	1153805	5.248	7.6865e-08
CAD	ENSG00000167085	PHB	17	47471410	47502267	66	16	1145269	6.9101	2.4221e-12
CAD	ENSG00000108774	RAB5C	17	40266994	40317062	80	8	1149588	5.942	1.4081e-09
CAD	ENSG00000108576	SLC6A4	17	28511337	28572986	84	13	1149445	5.3623	4.1079e-08
CAD	ENSG00000072310	SREBF1	17	17704663	17750331	60	5	1152962	6.0873	5.7428e-10
CAD	ENSG00000108788	MLX	17	40709078	40735221	40	6	1154503	4.7761	8.9385e-07
CAD	ENSG00000108828	VAT1	17	41156622	41184459	37	6	1149239	4.8653	5.713e-07
CAD	ENSG00000159217	IGF2BP1	17	47064774	47143507	116	16	1154604	6.9555	1.7566e-12
CAD	ENSG00000108557	RAI1	17	17574787	17724767	163	23	1151222	6.3202	1.3062e-10
CAD	ENSG00000159210	SNF8	17	46997458	47032484	101	8	1158844	6.2519	2.0271e-10
CAD	ENSG00000198740	ZNF652	17	47356568	47449835	174	15	1158644	7.0732	7.5683e-13
CAD	ENSG00000070366	SMG6	17	1953133	2217069	559	24	1155469	8.7508	1.0593e-18
CAD	ENSG00000132471	WBP2	17	73831780	73861501	74	9	1151042	5.0182	2.6082e-07
CAD	ENSG00000108262	GIT1	17	27890487	27926610	46	11	1145519	5.4778	2.1527e-08
CAD	ENSG00000131470	PSMC3IP	17	40714328	40739849	35	5	1155955	4.8895	5.0555e-07
CAD	ENSG00000011260	UTP18	17	49327897	49385294	113	12	1153292	4.878	5.3575e-07
CAD	ENSG00000091536	MYO15A	17	18002020	18093116	153	18	1157316	5.1912	1.045e-07
CAD	ENSG00000108798	ABI3	17	47277589	47310587	80	17	1149549	4.5486	2.6998e-06
CAD	ENSG00000011258	MBTD1	17	49244786	49347788	206	15	1152894	4.7826	8.6518e-07
CAD	ENSG00000141376	BCAS3	17	58745172	59480199	675	41	1154469	7.5706	1.8572e-14
CAD	ENSG00000070540	WIPI1	17	66407422	66463653	110	19	1153331	5.453	2.4764e-08
CAD	ENSG00000055483	USP36	17	76773463	76846980	112	15	1147248	5.0811	1.8762e-07
CAD	ENSG00000167720	SRR	17	2197244	2238553	65	11	1155639	6.838	4.0141e-12
CAD	ENSG00000204316	MRPL38	17	73884724	73911181	48	8	1151931	5.3321	4.8545e-08
CAD	ENSG00000159202	UBE2Z	17	46975731	47016422	105	7	1155964	6.168	3.4578e-10
CAD	ENSG00000141034	GID4	17	17932611	17981719	72	6	1155483	5.3926	3.4724e-08
CAD	ENSG00000108771	DHX58	17	40243422	40274751	55	8	1139364	6.605	1.9881e-11
CAD	ENSG00000068120	COASY	17	40703485	40728299	38	4	1154066	4.5431	2.7717e-06
CAD	ENSG00000266967	AARSD1	17	41092543	41126515	21	3	1154751	4.6857	1.3949e-06
CAD	ENSG00000126653	NSRP1	17	28433821	28523493	106	6	1150984	4.7079	1.2514e-06
CAD	ENSG00000167549	CORO6	17	27931774	27959926	27	6	1142846	6.3405	1.1453e-10
CAD	ENSG00000188878	FBF1	17	73895925	73947119	66	9	1154189	4.8885	5.0816e-07
CAD	ENSG00000132478	UNK	17	73770920	73831886	110	15	1145521	4.8366	6.6028e-07
CAD	ENSG00000141298	SSH2	17	27942956	28267231	304	12	1146978	5.3291	4.9356e-08
CAD	ENSG00000171953	ATPAF2	17	17911334	17952483	44	3	1155691	5.1286	1.4597e-07
CAD	ENSG00000260325	HSPB9	17	40264756	40285371	26	3	1149140	6.0509	7.2027e-10
CAD	ENSG00000262664	OVCA2	17	1935277	1956725	48	14	1150477	5.385	3.6212e-08
CAD	ENSG00000198720	ANKRD13B	17	27910527	27951779	45	11	1146291	6.7958	5.3868e-12
CAD	ENSG00000175662	TOM1L2	17	17736822	17885784	186	8	1154496	5.6197	9.5623e-09
CAD	ENSG00000141569	TRIM65	17	73875041	73903084	52	8	1152744	5.4727	2.2165e-08
CAD	ENSG00000092929	UNC13D	17	73813306	73850798	85	12	1150004	5.092	1.7719e-07
CAD	ENSG00000170703	TTLL6	17	46829593	46904469	195	23	1155704	6.3941	8.0753e-11
CAD	ENSG00000179673	RPRML	17	45045522	45066614	89	11	1157626	4.6748	1.4711e-06
CAD	ENSG00000267060	PTGES3L	17	41110105	41142545	22	4	1144567	4.8482	6.23e-07
CAD	ENSG00000212710	CTAGE1	18	19983564	20007878	34	12	1141632	5.9494	1.3458e-09
CAD	ENSG00000166569	CPLX4	18	56952634	56995881	108	14	1154984	5.4946	1.9577e-08
CAD	ENSG00000130208	APOC1	19	45407577	45432606	47	13	1131612	13.941	1.7745e-44
CAD	ENSG00000130203	APOE	19	45399039	45422650	50	12	1144608	10.588	1.6968e-26
CAD	ENSG00000167601	AXL	19	41715104	41777672	111	18	1151612	7.3184	1.2544e-13
CAD	ENSG00000248098	BCKDHA	19	41893694	41940910	98	4	1148838	5.5596	1.3522e-08
CAD	ENSG00000104936	DMPK	19	46262975	46295815	47	9	1151705	5.8214	2.9181e-09
CAD	ENSG00000185800	DMWD	19	46276205	46306060	41	9	1151761	6.3492	1.0819e-10
CAD	ENSG00000079805	DNM2	19	10818729	10954169	268	23	1149261	5.6836	6.5955e-09
CAD	ENSG00000187266	EPOR	19	11477881	11505018	32	7	1139887	5.1021	1.6796e-07
CAD	ENSG00000010310	GIPR	19	46161490	46195717	80	11	1156617	4.7005	1.2975e-06
CAD	ENSG00000170608	FOXA3	19	46357518	46387055	73	16	1155475	5.0773	1.9144e-07
CAD	ENSG00000129351	ILF3	19	10754937	10813095	67	7	1151795	5.4956	1.9472e-08
CAD	ENSG00000130164	LDLR	19	11190037	11254506	187	24	1151153	10.479	5.3984e-26
CAD	ENSG00000187244	BCAM	19	45302316	45334678	76	14	1138543	5.2623	7.1124e-08
CAD	ENSG00000142347	MYO1F	19	8575674	8652331	142	21	1138477	5.6673	7.252e-09
CAD	ENSG00000099331	MYO9B	19	17176591	17334104	494	57	1153530	5.1552	1.2671e-07
CAD	ENSG00000127616	SMARCA4	19	11061598	11182958	289	20	1147783	7.0301	1.0323e-12
CAD	ENSG00000125743	SNRPD2	19	46180712	46205569	41	9	1150537	6.021	8.6683e-10
CAD	ENSG00000105329	TGFB1	19	41826812	41869831	69	13	1146610	9.7036	1.4548e-22
CAD	ENSG00000185236	RAB11B	19	8445205	8479318	113	17	1145128	4.9336	4.036e-07
CAD	ENSG00000130513	GDF15	19	18486968	18509986	69	10	1149851	4.7508	1.0133e-06
CAD	ENSG00000130204	TOMM40	19	45384477	45416946	78	15	1142453	10.85	9.9201e-28
CAD	ENSG00000142453	CARM1	19	10972253	11043453	79	10	1146660	6.7389	7.978e-12
CAD	ENSG00000099203	TMED1	19	10932743	10956983	23	6	1153648	6.5159	3.6125e-11
CAD	ENSG00000105323	HNRNPUL1	19	41758391	41823811	81	7	1151168	7.3158	1.2789e-13
CAD	ENSG00000130475	FCHO1	19	17848527	17909377	181	29	1144164	6.7637	6.7272e-12
CAD	ENSG00000177051	FBXO46	19	46203887	46244151	56	13	1151508	6.4198	6.8212e-11
CAD	ENSG00000197256	KANK2	19	11264943	11318243	145	19	1154138	7.3077	1.3587e-13
CAD	ENSG00000276043	UHRF1	19	4899510	4972165	157	29	1150852	5.1595	1.2381e-07
CAD	ENSG00000167772	ANGPTL4	19	8419011	8449257	63	12	1144288	5.0802	1.8849e-07
CAD	ENSG00000011478	QPCTL	19	46185741	46217248	58	12	1151991	6.3588	1.0164e-10
CAD	ENSG00000130517	PGPEP1	19	18441397	18490763	118	23	1150238	4.7126	1.2231e-06
CAD	ENSG00000130479	MAP1S	19	17820303	17855324	109	13	1144783	7.1477	4.413e-13
CAD	ENSG00000077348	EXOSC5	19	41882275	41913289	57	5	1141745	5.976	1.1432e-09
CAD	ENSG00000205517	RGL3	19	11494732	11540018	78	8	1132405	4.6697	1.5082e-06
CAD	ENSG00000129353	SLC44A2	19	10703121	10765235	131	16	1151606	5.6695	7.1622e-09
CAD	ENSG00000130733	YIPF2	19	11023444	11049357	38	6	1143467	6.7829	5.8887e-12
CAD	ENSG00000123810	B9D2	19	41850322	41880078	59	8	1148528	7.5087	2.985e-14
CAD	ENSG00000104941	RSPH6A	19	46288968	46328605	111	15	1153756	5.5661	1.3025e-08
CAD	ENSG00000133246	PRAM1	19	8544940	8577538	76	11	1153344	4.8827	5.2333e-07
CAD	ENSG00000198182	ZNF607	19	38177264	38220691	76	11	1150715	4.6892	1.3713e-06
CAD	ENSG00000142039	CCDC97	19	41806094	41840788	51	4	1156035	7.2994	1.4457e-13
CAD	ENSG00000173928	SWSAP1	19	11475383	11497627	25	6	1132784	5.3116	5.4339e-08
CAD	ENSG00000175489	LRRC25	19	18491947	18518428	77	14	1150656	4.8331	6.7204e-07
CAD	ENSG00000161888	SPC24	19	11247444	11276563	89	18	1148101	6.9498	1.8296e-12
CAD	ENSG00000177045	SIX5	19	46258043	46282497	32	6	1152830	4.684	1.4069e-06
CAD	ENSG00000196381	ZNF781	19	38148650	38193216	87	12	1153846	4.7067	1.2588e-06
CAD	ENSG00000214212	C19orf38	19	10937304	10990466	50	9	1151541	7.1072	5.919e-13
CAD	ENSG00000177191	B3GNT8	19	41921264	41944635	45	2	1155949	5.3516	4.3588e-08
CAD	ENSG00000142046	TMEM91	19	41846873	41899988	84	11	1149149	7.6803	7.9352e-15
CAD	ENSG00000204978	ERICH4	19	41939063	41960670	37	8	1152134	6.0187	8.793e-10
CAD	ENSG00000131067	GGT7	20	33422523	33470661	69	9	1155790	6.6467	1.4985e-11
CAD	ENSG00000124181	PLCG1	20	39756159	39814359	71	15	1145815	5.6441	8.3048e-09
CAD	ENSG00000198900	TOP1	20	39647462	39763127	157	23	1148014	5.7123	5.574e-09
CAD	ENSG00000171700	RGS19	20	62694534	62721356	18	4	1112193	4.5893	2.2232e-06
CAD	ENSG00000101000	PROCR	20	33749740	33813771	113	11	1155373	4.7004	1.2981e-06
CAD	ENSG00000174306	ZHX3	20	39797089	39938766	198	18	1152805	5.5368	1.5404e-08
CAD	ENSG00000198646	NCOA6	20	33292578	33423433	158	12	1154313	5.5368	1.5402e-08
CAD	ENSG00000100991	TRPC4AP	20	33580207	33690618	237	14	1160810	4.9254	4.2103e-07
CAD	ENSG00000101187	SLCO4A1	20	61263795	61327137	196	37	1137262	4.7499	1.0178e-06
CAD	ENSG00000088298	EDEM2	20	33693160	33745161	135	11	1161169	5.6909	6.3171e-09
CAD	ENSG00000124126	PREX1	20	47230787	47454420	641	32	1154808	5.8672	2.2159e-09
CAD	ENSG00000078814	MYH7B	20	33533704	33600240	139	12	1160968	4.7757	8.954e-07
CAD	ENSG00000078804	TP53INP2	20	33282147	33311240	31	5	1157480	5.3728	3.8766e-08
CAD	ENSG00000124203	ZNF831	20	57725895	57844168	240	27	1147559	6.6886	1.1267e-11
CAD	ENSG00000160207	HSF2BP	21	44939066	45089380	139	9	1155165	4.7546	9.943e-07
CAD	ENSG00000160208	RRP1B	21	45069432	45125960	92	5	1159180	4.7591	9.7234e-07
CAD	ENSG00000099889	ARVCF	22	19944126	20014325	247	32	1153072	5.056	2.1412e-07
CAD	ENSG00000128309	MPST	22	37405683	37435863	89	17	1151080	4.8437	6.3737e-07
CAD	ENSG00000100285	NEFH	22	29866181	29897279	57	13	1155403	5.0892	1.7977e-07
CAD	ENSG00000099985	OSM	22	30648817	30672829	37	12	1146611	5.9231	1.5794e-09
CAD	ENSG00000185666	SYN3	22	32898539	33464377	1475	116	1154815	6.3747	9.1646e-11
CAD	ENSG00000184117	NIPSNAP1	22	29940797	29987326	114	11	1160231	4.8181	7.2455e-07
CAD	ENSG00000100296	THOC5	22	29894156	29959749	133	12	1158951	4.8811	5.2743e-07
CAD	ENSG00000099994	SUSD2	22	24567444	24595074	50	8	1149678	5.008	2.7497e-07
VTE	ENSG00000158874	APOA2	1	161182083	161203418	45	11	1437926	4.9233	4.254e-07
VTE	ENSG00000143153	ATP1B1	1	169065947	169111960	150	24	1442432	18.89	6.9522e-80
VTE	ENSG00000143196	DPT	1	168654695	168708442	212	30	1462249	7.5999	1.4822e-14
VTE	ENSG00000143369	ECM1	1	150470487	150496265	45	7	1451885	5.9425	1.4038e-09
VTE	ENSG00000198734	F5	1	169471192	169565769	341	27	1450618	17.41	3.4922e-68
VTE	ENSG00000158869	FCER1G	1	161175087	161199038	45	12	1430374	4.9186	4.3584e-07
VTE	ENSG00000143226	FCGR2A	1	161465205	161499360	73	14	1472645	4.5932	2.1827e-06
VTE	ENSG00000175793	SFN	1	27179633	27200947	22	4	1467669	5.0575	2.1243e-07
VTE	ENSG00000116604	MEF2D	1	156423513	156480634	79	10	1454115	5.0695	1.9944e-07
VTE	ENSG00000177000	MTHFR	1	11835787	11876160	186	13	1466238	4.7334	1.1037e-06
VTE	ENSG00000120937	NPPB	1	11907521	11928992	64	12	1426251	4.7848	8.5591e-07
VTE	ENSG00000143184	XCL1	1	168535711	168561315	67	8	1446527	5.3941	3.4431e-08
VTE	ENSG00000007908	SELE	1	169681781	169713220	157	13	1482480	7.3382	1.0824e-13
VTE	ENSG00000188404	SELL	1	169649806	169690843	137	16	1462585	6.7652	6.6557e-12
VTE	ENSG00000174175	SELP	1	169548087	169609377	149	23	1459085	7.6757	8.2239e-15
VTE	ENSG00000143185	XCL2	1	168500003	168523235	56	10	1464352	6.1054	5.1277e-10
VTE	ENSG00000092969	TGFB2	1	218508676	218627961	200	32	1430465	6.1519	3.8279e-10
VTE	ENSG00000117713	ARID1A	1	27012522	27118601	114	8	1473974	5.003	2.8218e-07
VTE	ENSG00000131910	NR0B2	1	27227975	27250567	36	6	1450484	5.3806	3.7111e-08
VTE	ENSG00000117475	BLZF1	1	169327122	169375782	141	16	1406752	9.9818	9.1539e-24
VTE	ENSG00000143537	ADAM15	1	155013748	155045252	40	13	1491318	4.8429	6.3982e-07
VTE	ENSG00000117360	PRPF3	1	150283928	150335704	98	11	1463099	5.1985	1.0046e-07
VTE	ENSG00000117020	AKT3	1	243641535	244024381	426	20	1449594	5.186	1.0742e-07
VTE	ENSG00000117479	SLC19A2	1	169423147	169465208	87	19	1415583	15.509	1.5054e-54
VTE	ENSG00000090273	NUDC	1	27238187	27283362	50	7	1471387	5.5264	1.6345e-08
VTE	ENSG00000075945	KIFAP3	1	169880461	170053882	439	11	1469420	8.1292	2.1604e-16
VTE	ENSG00000163125	RPRD2	1	150326624	150459042	318	13	1465843	4.9376	3.955e-07
VTE	ENSG00000163431	LMOD1	1	201855584	201925716	135	24	1436622	6.7557	7.1081e-12
VTE	ENSG00000143156	NME7	1	169091258	169347186	754	21	1431505	9.2099	1.6324e-20
VTE	ENSG00000160685	ZBTB7B	1	154965106	155001001	43	12	1441750	6.7895	5.6261e-12
VTE	ENSG00000266472	MRPS21	1	150256262	150291414	86	8	1467805	5.7284	5.0682e-09
VTE	ENSG00000142751	GPN2	1	27195872	27226869	38	6	1473625	5.0925	1.7665e-07
VTE	ENSG00000130772	MED18	1	28645513	28672478	30	7	1460271	4.7423	1.0567e-06
VTE	ENSG00000060642	PIGV	1	27103739	27134894	20	5	1469410	4.9758	3.2481e-07
VTE	ENSG00000198700	IPO9	1	201788288	201863422	114	17	1440896	6.4973	4.0878e-11
VTE	ENSG00000000460	C1orf112	1	169753224	169832229	248	19	1468250	7.5069	3.0271e-14
VTE	ENSG00000000457	SCYL3	1	169812215	169873100	175	14	1469653	7.531	2.5185e-14
VTE	ENSG00000117477	CCDC181	1	169354108	169439907	210	22	1407328	10.847	1.0284e-27
VTE	ENSG00000198746	GPATCH3	1	27206979	27236962	34	7	1448004	5.5085	1.8095e-08
VTE	ENSG00000118292	C1orf54	1	150234687	150263335	30	5	1461338	5.4013	3.3071e-08
VTE	ENSG00000143374	TARS2	1	150449840	150490085	96	10	1468144	5.5717	1.261e-08
VTE	ENSG00000204160	ZDHHC18	1	27143201	27194092	50	7	1458783	5.005	2.7936e-07
VTE	ENSG00000134222	PSRC1	1	109812176	109835790	71	16	1434315	5.2535	7.4604e-08
VTE	ENSG00000134369	NAV1	1	201498243	201806102	688	79	1445052	4.8286	6.8735e-07
VTE	ENSG00000171806	METTL18	1	169751670	169774088	81	12	1452579	7.033	1.011e-12
VTE	ENSG00000175707	KDF1	1	27266047	27296901	29	3	1472837	4.8969	4.8671e-07
VTE	ENSG00000163354	DCST2	1	154981003	155016257	50	9	1466745	6.0516	7.1725e-10
VTE	ENSG00000159208	CIART	1	150244930	150269505	41	5	1470950	5.6645	7.3718e-09
VTE	ENSG00000163357	DCST1	1	154996256	155033406	51	12	1483953	5.2672	6.9259e-08
VTE	ENSG00000203740	METTL11B	1	170105188	170146923	123	17	1469464	7.2681	1.8228e-13
VTE	ENSG00000198892	SHISA4	1	201847797	201871715	30	8	1427475	6.1873	3.061e-10
VTE	ENSG00000215910	C1orf167	1	11813827	11859642	166	14	1451558	4.7505	1.0146e-06
VTE	ENSG00000253368	TRNP1	1	27310189	27337377	23	4	1436073	4.7172	1.1958e-06
VTE	ENSG00000163161	ERCC3	2	128004866	128061752	103	16	1475864	7.6231	1.2382e-14
VTE	ENSG00000128713	HOXD11	2	176961721	176986563	44	10	1412045	5.1513	1.2934e-07
VTE	ENSG00000170178	HOXD12	2	176954530	176975488	38	8	1432167	5.3662	4.021e-08
VTE	ENSG00000128714	HOXD13	2	176947532	176970666	49	10	1430504	5.4797	2.1298e-08
VTE	ENSG00000169994	MYO7B	2	128283378	128405303	322	27	1447223	6.3965	7.9464e-11
VTE	ENSG00000115956	PLEK	2	68582322	68634585	258	15	1465807	6.6413	1.5549e-11
VTE	ENSG00000115718	PROC	2	128165996	128196822	78	12	1474195	9.0799	5.4352e-20
VTE	ENSG00000018510	AGPS	2	178247471	178418564	253	8	1468270	4.9723	3.3082e-07
VTE	ENSG00000171055	FEZ2	2	36769397	36835333	163	11	1438675	6.7344	8.2321e-12
VTE	ENSG00000064989	CALCRL	2	188196690	188323021	250	21	1462124	4.55	2.6824e-06
VTE	ENSG00000169967	MAP3K2	2	128046245	128110805	124	16	1479079	7.3349	1.1092e-13
VTE	ENSG00000119865	CNRIP1	2	68501303	68557183	111	27	1419076	4.6357	1.7789e-06
VTE	ENSG00000150938	CRIM1	2	36573370	36788278	497	51	1460275	5.6367	8.6646e-09
VTE	ENSG00000163166	IWS1	2	128228383	128294462	147	14	1463715	6.1912	2.9859e-10
VTE	ENSG00000152430	BOLL	2	198581603	198661036	75	7	1443324	5.0796	1.8907e-07
VTE	ENSG00000247626	MARS2	2	198560028	198583114	20	3	1446145	4.9579	3.5637e-07
VTE	ENSG00000196659	TTC30B	2	178404880	178427524	34	3	1487184	4.8381	6.5539e-07
VTE	ENSG00000186684	CYP27C1	2	127931412	127987654	143	18	1438786	7.0951	6.4622e-13
VTE	ENSG00000174279	EVX2	2	176934835	176958690	47	11	1457846	4.9545	3.6262e-07
VTE	ENSG00000145192	AHSG	3	186320850	186349107	80	12	1463590	4.7561	9.8662e-07
VTE	ENSG00000044524	EPHA3	3	89146674	89541284	613	24	1459108	6.3342	1.1932e-10
VTE	ENSG00000113889	KNG1	3	186425098	186472199	242	27	1465223	5.5046	1.8505e-08
VTE	ENSG00000184500	PROS1	3	93581881	93702934	76	14	1449391	7.3333	1.123e-13
VTE	ENSG00000010327	STAB1	3	52519354	52568512	69	12	1452250	4.9249	4.2197e-07
VTE	ENSG00000178694	NSUN3	3	93771855	93855630	57	14	1404571	7.6902	7.3466e-15
VTE	ENSG00000168268	NT5DC2	3	52548385	52579093	50	7	1463885	4.9305	4.1008e-07
VTE	ENSG00000159650	UROC1	3	126190008	126246616	190	35	1443050	5.9743	1.1555e-09
VTE	ENSG00000173950	XXYLT1	3	194779008	195001895	643	45	1451555	5.2825	6.3719e-08
VTE	ENSG00000180697	C3orf22	3	126235842	126287808	174	22	1459789	6.3456	1.1076e-10
VTE	ENSG00000180767	CHST13	3	126233131	126272134	131	18	1459338	6.1848	3.1099e-10
VTE	ENSG00000169379	ARL13B	3	93688983	93784522	59	10	1478267	7.4386	5.088e-14
VTE	ENSG00000178750	STX19	3	93723078	93757460	21	6	1479967	7.4997	3.1993e-14
VTE	ENSG00000168273	SMIM4	3	52560002	52584586	34	6	1460619	4.9523	3.6668e-07
VTE	ENSG00000151617	EDNRA	4	148392069	148476106	148	19	1441164	4.9672	3.3971e-07
VTE	ENSG00000088926	F11	4	187177099	187220835	127	25	1444580	21.223	2.9571e-100
VTE	ENSG00000171560	FGA	4	155494280	155521897	32	7	1467185	17.976	1.5101e-72
VTE	ENSG00000171564	FGB	4	155474132	155503915	66	7	1469521	9.1958	1.8607e-20
VTE	ENSG00000171557	FGG	4	155515286	155543902	30	6	1472704	16.66	1.2891e-62
VTE	ENSG00000109758	HGFAC	4	3433702	3461214	72	21	1440818	4.6348	1.7865e-06
VTE	ENSG00000164344	KLKB1	4	187138502	187189625	145	17	1464339	17.987	1.2272e-72
VTE	ENSG00000171566	PLRG1	4	155446149	155481585	116	11	1467711	10.338	2.3776e-25
VTE	ENSG00000109794	FAM149A	4	187016054	187103817	235	37	1431805	5.0209	2.5717e-07
VTE	ENSG00000197410	DCHS2	4	155145527	155422930	709	48	1470363	7.5273	2.5904e-14
VTE	ENSG00000145476	CYP4V2	4	187102565	187144617	135	19	1461981	15.477	2.4815e-54
VTE	ENSG00000164251	F2RL1	5	76104833	76141140	64	12	1461389	5.3435	4.5575e-08
VTE	ENSG00000131187	F12	5	176819139	176846577	27	9	1354769	4.8991	4.8146e-07
VTE	ENSG00000170606	HSPA4	5	132377662	132450709	148	10	1441504	5.6118	1.0013e-08
VTE	ENSG00000113441	LNPEP	5	96261346	96375115	255	12	1462020	5.1083	1.6257e-07
VTE	ENSG00000164308	ERAP2	5	96201644	96265420	251	16	1480353	5.5295	1.6062e-08
VTE	ENSG00000214944	ARHGEF28	5	72911983	73247818	861	66	1440066	4.9633	3.466e-07
VTE	ENSG00000146477	SLC22A3	6	160759405	160883613	251	21	1463830	5.0131	2.6779e-07
VTE	ENSG00000186340	THBS2	6	169605875	169664137	252	34	1432918	4.6201	1.9182e-06
VTE	ENSG00000065609	SNAP91	6	84252604	84429127	280	20	1438324	4.7089	1.2451e-06
VTE	ENSG00000164506	STXBP5	6	147515494	147721612	265	14	1418765	6.0028	9.6982e-10
VTE	ENSG00000002726	AOC1	7	150514336	150568379	238	24	1481504	4.9676	3.3892e-07
VTE	ENSG00000105810	CDK6	7	92224235	92475941	249	33	1452735	5.7992	3.3316e-09
VTE	ENSG00000146535	GNA12	7	2757739	2893963	358	19	1456775	4.7549	9.9269e-07
VTE	ENSG00000168575	SLC20A2	8	42263980	42407356	219	26	1449634	4.6053	2.0592e-06
VTE	ENSG00000169946	ZFPM2	8	106320917	106826767	960	92	1452227	9.5442	6.857e-22
VTE	ENSG00000168079	SCARA5	8	27717399	27860369	527	54	1438355	7.0161	1.1406e-12
VTE	ENSG00000175164	ABO	9	136120563	136160630	168	19	1476463	18.917	4.1186e-80
VTE	ENSG00000123454	DBH	9	136491485	136534466	162	34	1423447	4.8446	6.3442e-07
VTE	ENSG00000160271	RALGDS	9	135963107	136034607	148	20	1119180	5.4055	3.231e-08
VTE	ENSG00000148303	RPL7A	9	136205069	136228280	53	9	1448632	8.5412	6.641e-18
VTE	ENSG00000148290	SURF1	9	136208660	136233361	52	7	1452091	7.4019	6.7115e-14
VTE	ENSG00000148291	SURF2	9	136213421	136238041	58	7	1453856	7.2612	1.9185e-13
VTE	ENSG00000148248	SURF4	9	136218325	136254820	73	9	1445598	7.6424	1.0661e-14
VTE	ENSG00000148297	MED22	9	136197751	136225011	57	10	1446183	9.5412	7.06e-22
VTE	ENSG00000148296	SURF6	9	136187543	136213047	66	11	1457857	11.132	4.3883e-29
VTE	ENSG00000165025	SYK	9	93554012	93670842	458	61	1446643	5.7184	5.3773e-09
VTE	ENSG00000169925	BRD3	9	136885427	136943655	166	16	1465306	5.2252	8.6979e-08
VTE	ENSG00000165702	GFI1B	9	135810888	135877084	219	53	1427213	4.6611	1.5727e-06
VTE	ENSG00000197859	ADAMTSL2	9	136387286	136450641	138	16	1445952	4.6798	1.436e-06
VTE	ENSG00000160323	ADAMTS13	9	136269459	136334525	215	20	1468872	10.5	4.3371e-26
VTE	ENSG00000160325	CACFD1	9	136315087	136345909	73	14	1468170	14.225	3.2124e-46
VTE	ENSG00000160326	SLC2A6	9	136326216	136354276	71	18	1457939	16.5	1.8373e-61
VTE	ENSG00000148288	GBGT1	9	136018335	136049320	69	17	1119180	10.42	1.0059e-25
VTE	ENSG00000171102	OBP2B	9	136070666	136094714	29	4	1119180	6.3735	9.2407e-11
VTE	ENSG00000148229	POLE3	9	116159515	116183029	42	7	1461421	4.7143	1.2124e-06
VTE	ENSG00000148300	REXO4	9	136261182	136293292	142	8	1465020	6.9372	2.0002e-12
VTE	ENSG00000198870	STKLD1	9	136233284	136281220	157	8	1455110	7.0744	7.5066e-13
VTE	ENSG00000157653	C9orf43	9	116162924	116201964	82	8	1456697	4.9803	3.1741e-07
VTE	ENSG00000198873	GRK5	10	120957197	121225131	741	68	1444398	4.6861	1.392e-06
VTE	ENSG00000156515	HK1	10	71019740	71171638	443	61	1426933	4.6479	1.6769e-06
VTE	ENSG00000075073	TACR2	10	71153958	71186674	89	12	1471171	6.9032	2.5424e-12
VTE	ENSG00000078403	MLLT10	10	21803540	22042559	167	25	1388043	5.7412	4.7012e-09
VTE	ENSG00000099282	TSPAN15	10	71166821	71281569	380	20	1476678	10.89	6.4105e-28
VTE	ENSG00000122859	NEUROG3	10	71321791	71343210	37	13	1447147	5.0803	1.8846e-07
VTE	ENSG00000138193	PLCE1	10	95743746	96098149	608	48	1448063	5.6546	7.8089e-09
VTE	ENSG00000095787	WAC	10	28811355	28922041	184	17	1438594	4.7641	9.4861e-07
VTE	ENSG00000065809	FAM107B	10	14550556	14826896	948	96	1454838	5.405	3.2406e-08
VTE	ENSG00000134575	ACP2	11	47250853	47280457	69	8	1463263	6.824	4.4277e-12
VTE	ENSG00000175220	ARHGAP1	11	46688625	46732215	47	7	1446431	7.4628	4.2347e-14
VTE	ENSG00000149131	SERPING1	11	57355027	57392326	72	10	1466679	4.5937	2.177e-06
VTE	ENSG00000124920	MYRF	11	61510121	61565990	87	18	1479786	7.603	1.4462e-14
VTE	ENSG00000134825	TMEM258	11	61546602	61570085	27	5	1486724	7.803	3.0218e-15
VTE	ENSG00000074201	CLNS1A	11	77317196	77358851	69	8	1454322	5.5251	1.6467e-08
VTE	ENSG00000134574	DDB2	11	47226493	47270769	91	11	1477817	7.3199	1.2405e-13
VTE	ENSG00000180210	F2	11	46730743	46771056	62	9	1447078	8.1172	2.3855e-16
VTE	ENSG00000168496	FEN1	11	61550109	61574716	24	4	1484957	7.6533	9.7932e-15
VTE	ENSG00000149485	FADS1	11	61557097	61594529	38	5	1496263	7.8129	2.7943e-15
VTE	ENSG00000221968	FADS3	11	61630998	61669006	75	13	1462327	6.6497	1.4681e-11
VTE	ENSG00000134569	LRP4	11	46868268	46950173	94	10	1459434	7.8593	1.9315e-15
VTE	ENSG00000134571	MYBPC3	11	47342957	47384253	85	16	1455526	7.0397	9.6311e-13
VTE	ENSG00000213619	NDUFS3	11	47590562	47616115	20	7	1478923	5.706	5.7834e-09
VTE	ENSG00000165916	PSMC3	11	47430320	47458024	64	8	1476253	6.5682	2.5464e-11
VTE	ENSG00000149177	PTPRJ	11	47992101	48202394	315	19	1473976	5.964	1.2307e-09
VTE	ENSG00000167994	RAB3IL1	11	61654706	61723747	149	28	1450313	5.358	4.2063e-08
VTE	ENSG00000165917	RAPSN	11	47449308	47480730	68	8	1488197	6.0795	6.0268e-10
VTE	ENSG00000110080	ST3GAL4	11	126215540	126294536	161	24	1452564	4.814	7.3977e-07
VTE	ENSG00000066336	SPI1	11	47366409	47410127	90	11	1453769	5.8467	2.5074e-09
VTE	ENSG00000149091	DGKZ	11	46344455	46412104	70	13	1443246	5.6806	6.7131e-09
VTE	ENSG00000110514	MADD	11	47280927	47361582	149	15	1461097	6.2326	2.2933e-10
VTE	ENSG00000109917	ZPR1	11	116639276	116668739	73	17	1473272	4.7076	1.2535e-06
VTE	ENSG00000134824	FADS2	11	61573675	61644826	161	20	1475338	8.4292	1.7396e-17
VTE	ENSG00000175224	ATG13	11	46628826	46707569	59	8	1425498	5.0376	2.3571e-07
VTE	ENSG00000175216	CKAP5	11	46755084	46877859	140	14	1453684	8.2015	1.1874e-16
VTE	ENSG00000025434	NR1H3	11	47259851	47300584	86	10	1459325	6.689	1.1234e-11
VTE	ENSG00000110422	HIPK3	11	33264406	33388569	195	19	1441965	4.6285	1.8413e-06
VTE	ENSG00000149187	CELF1	11	47477489	47584792	97	19	1455601	6.6266	1.7179e-11
VTE	ENSG00000054965	FAM168A	11	73101837	73319234	261	15	1437699	5.0176	2.6155e-07
VTE	ENSG00000109919	MTCH2	11	47628858	47674206	37	8	1446531	4.9424	3.8582e-07
VTE	ENSG00000087884	AAMDC	11	77522147	77593398	107	11	1469971	4.8145	7.3775e-07
VTE	ENSG00000165912	PACSIN3	11	47189073	47218010	40	8	1457142	7.3082	1.3534e-13
VTE	ENSG00000048649	RSF1	11	77361047	77541915	319	13	1460185	5.4848	2.0693e-08
VTE	ENSG00000123444	KBTBD4	11	47583749	47610567	23	6	1455100	5.6415	8.4279e-09
VTE	ENSG00000149179	C11orf49	11	46948240	47195932	274	16	1458492	7.8997	1.3983e-15
VTE	ENSG00000175213	ZNF408	11	46712317	46737466	31	6	1461338	7.3649	8.8645e-14
VTE	ENSG00000149182	ARFGAP2	11	47175849	47209054	57	10	1468290	7.5392	2.3641e-14
VTE	ENSG00000165915	SLC39A13	11	47418683	47448051	60	8	1460958	6.1341	4.2834e-10
VTE	ENSG00000149262	INTS4	11	77579766	77715771	272	17	1460723	4.67	1.5062e-06
VTE	ENSG00000172247	C1QTNF4	11	47601216	47625961	28	8	1456517	5.6535	7.8623e-09
VTE	ENSG00000110536	PTPMT1	11	47576888	47605013	17	5	1453566	5.3665	4.0134e-08
VTE	ENSG00000172199	OR8U1	11	56133100	56154029	66	10	1464817	5.582	1.1888e-08
VTE	ENSG00000172487	OR8J1	11	56117691	56138764	84	10	1436544	4.5891	2.2262e-06
VTE	ENSG00000178301	AQP11	11	77290680	77331401	75	8	1464302	5.4058	3.2252e-08
VTE	ENSG00000172464	OR5AP2	11	56398965	56419915	51	10	1455228	4.9973	2.907e-07
VTE	ENSG00000181698	OR5T1	11	56033115	56054095	56	8	1473051	4.7769	8.9015e-07
VTE	ENSG00000150261	OR8K1	11	56103515	56124474	71	10	1435665	4.6433	1.7146e-06
VTE	ENSG00000196666	FAM180B	11	47598230	47620746	24	8	1457054	5.7084	5.701e-09
VTE	ENSG00000111275	ALDH2	12	112194691	112257789	50	6	1457993	5.3098	5.4871e-08
VTE	ENSG00000135486	HNRNPA1	12	54664480	54690871	23	6	1440523	5.1148	1.5708e-07
VTE	ENSG00000123405	NFE2	12	54675891	54728869	36	9	1362881	6.5331	3.2214e-11
VTE	ENSG00000204842	ATXN2	12	111880018	112047480	103	6	1470633	5.0977	1.7191e-07
VTE	ENSG00000166598	HSP90B1	12	104314112	104351708	145	26	1467426	4.6094	2.0192e-06
VTE	ENSG00000110799	VWF	12	6048040	6243836	601	60	1458766	10.07	3.7618e-24
VTE	ENSG00000111328	CDK2AP1	12	123735517	123766863	84	11	1468786	5.4314	2.7954e-08
VTE	ENSG00000089234	BRAP	12	112069950	112133790	37	6	1441561	5.1655	1.1988e-07
VTE	ENSG00000089022	MAPKAPK5	12	112270032	112341228	115	4	1470152	4.6303	1.8253e-06
VTE	ENSG00000111252	SH2B3	12	111833720	111899427	47	5	1424527	5.3852	3.6192e-08
VTE	ENSG00000051825	MPHOSPH9	12	123630943	123727785	205	9	1479975	5.9619	1.2463e-09
VTE	ENSG00000111481	COPZ1	12	54708874	54755635	39	4	1439451	4.7011	1.2939e-06
VTE	ENSG00000182196	ARL6IP4	12	123454607	123477460	18	5	1451181	5.5529	1.4046e-08
VTE	ENSG00000139572	GPR84	12	54746229	54768270	27	5	1468968	4.6566	1.6073e-06
VTE	ENSG00000136011	STAB2	12	103971069	104170502	628	76	1443203	7.3694	8.5723e-14
VTE	ENSG00000111666	CHPT1	12	102081417	102132852	144	18	1444242	4.9865	3.0739e-07
VTE	ENSG00000090975	PITPNM2	12	123458027	123645376	163	16	1464716	5.8911	1.9177e-09
VTE	ENSG00000111325	OGFOD2	12	123449354	123474588	21	6	1449218	5.5266	1.6327e-08
VTE	ENSG00000119242	CCDC92	12	124410955	124467373	100	8	1454848	4.8116	7.4872e-07
VTE	ENSG00000111271	ACAD10	12	112113857	112204911	64	5	1450100	4.9586	3.5504e-07
VTE	ENSG00000130921	C12orf65	12	123707844	123752651	121	9	1477102	5.9224	1.5868e-09
VTE	ENSG00000179195	ZNF664	12	124447699	124509986	91	11	1455734	5.0992	1.7052e-07
VTE	ENSG00000150977	RILPL2	12	123889936	123931264	63	13	1441489	5.6865	6.4817e-09
VTE	ENSG00000197653	DNAH10	12	124236786	124430267	405	36	1458113	4.7033	1.2801e-06
VTE	ENSG00000204954	C12orf73	12	104333980	104360993	104	15	1471209	4.6495	1.6638e-06
VTE	ENSG00000057593	F7	13	113750102	113784995	73	12	1411210	5.6206	9.5173e-09
VTE	ENSG00000126218	F10	13	113767113	113813843	72	20	1361840	7.5643	1.9497e-14
VTE	ENSG00000172915	NBEA	13	35506424	36256874	1640	55	1465163	5.0992	1.7051e-07
VTE	ENSG00000119689	DLST	14	75338594	75380450	90	11	1476283	5.8873	1.9631e-09
VTE	ENSG00000075413	MARK3	14	103841701	103980168	255	10	1471147	4.6884	1.3771e-06
VTE	ENSG00000100567	PSMA3	14	58701523	58748727	51	8	1409624	5.9029	1.786e-09
VTE	ENSG00000032219	ARID4A	14	58755103	58850713	112	11	1437841	6.3521	1.0623e-10
VTE	ENSG00000089902	RCOR1	14	103048996	103206913	268	16	1426050	5.3522	4.3445e-08
VTE	ENSG00000119616	FCF1	14	75169817	75215323	47	8	1440610	4.957	3.58e-07
VTE	ENSG00000131966	ACTR10	14	58656833	58712354	59	10	1352746	5.0983	1.7132e-07
VTE	ENSG00000119596	YLPM1	14	75220025	75314013	137	11	1474553	6.0861	5.7832e-10
VTE	ENSG00000205978	NYNRIN	14	24857992	24898494	100	27	1433171	4.5763	2.3668e-06
VTE	ENSG00000198208	RPS6KL1	14	75360657	75399985	81	11	1477545	5.0171	2.6228e-07
VTE	ENSG00000165929	TC2N	14	92236266	92343880	208	20	1451393	7.1293	5.0438e-13
VTE	ENSG00000119608	PROX2	14	75309736	75340562	52	9	1476645	5.6427	8.3723e-09
VTE	ENSG00000167004	PDIA3	15	44028326	44074804	47	5	1470370	4.625	1.8726e-06
VTE	ENSG00000069667	RORA	15	60770483	61531502	1855	207	1445798	5.3056	5.6146e-08
VTE	ENSG00000168781	PPIP5K1	15	43815660	43892451	42	6	1464956	4.6442	1.7073e-06
VTE	ENSG00000103591	AAGAB	15	67483013	67557536	126	9	1446236	4.5956	2.1575e-06
VTE	ENSG00000171877	FRMD5	15	44152962	44497429	374	15	1434443	5.8697	2.1823e-09
VTE	ENSG00000166762	CATSPER2	15	43912772	43951039	47	7	1431858	4.6573	1.602e-06
VTE	ENSG00000242866	STRC	15	43881685	44012286	73	8	1436804	4.5695	2.4442e-06
VTE	ENSG00000150281	CTF1	16	30897928	30924881	20	5	1460718	6.024	8.5054e-10
VTE	ENSG00000102967	DHODH	16	72032643	72069316	96	14	1461375	4.6896	1.3684e-06
VTE	ENSG00000183196	CHST6	16	75497022	75538926	108	21	1345578	6.7509	7.3442e-12
VTE	ENSG00000197943	PLCG2	16	81802899	82006290	1057	101	1444464	10.734	3.5291e-27
VTE	ENSG00000103496	STX4	16	31034416	31061489	30	3	1466853	5.3018	5.7342e-08
VTE	ENSG00000099385	BCL7C	16	30835373	30915852	64	7	1462339	5.7772	3.7985e-09
VTE	ENSG00000167395	ZNF646	16	31075581	31104833	34	4	1481130	5.0283	2.4739e-07
VTE	ENSG00000099381	SETD1A	16	30958615	31005985	39	4	1450028	5.8086	3.1505e-09
VTE	ENSG00000153774	CFDP1	16	75317608	75477387	462	14	1456319	6.9171	2.305e-12
VTE	ENSG00000102870	ZNF629	16	30779770	30808564	17	4	1452090	4.6492	1.6659e-06
VTE	ENSG00000099364	FBXL19	16	30924392	30970104	39	5	1437706	5.8536	2.4049e-09
VTE	ENSG00000167397	VKORC1	16	31092175	31116699	21	4	1482740	5.1108	1.604e-07
VTE	ENSG00000140718	FTO	16	53727875	54158379	1146	104	1443327	5.68	6.7365e-09
VTE	ENSG00000167394	ZNF668	16	31062164	31095641	35	5	1458319	4.9229	4.2639e-07
VTE	ENSG00000099377	HSD3B7	16	30985949	31010473	23	4	1404953	5.8239	2.8736e-09
VTE	ENSG00000225614	ZNF469	16	88483879	88517165	71	15	1258881	5.8872	1.964e-09
VTE	ENSG00000175938	ORAI3	16	30950405	30976259	14	4	1435360	5.7865	3.5942e-09
VTE	ENSG00000099365	STX1B	16	30990577	31031829	38	5	1428632	5.6322	8.8975e-09
VTE	ENSG00000157045	NTAN1	16	15121710	15159936	72	9	1455528	4.7254	1.1484e-06
VTE	ENSG00000166822	TMEM170A	16	75467136	75508584	133	11	1432031	7.0882	6.7914e-13
VTE	ENSG00000179588	ZFPM1	16	88510014	88611574	323	37	1422933	6.9297	2.108e-12
VTE	ENSG00000151006	PRSS53	16	31084745	31110289	26	4	1486225	5.2271	8.6072e-08
VTE	ENSG00000108963	DPH1	17	1923431	1957183	77	17	1445418	5.0294	2.4607e-07
VTE	ENSG00000132522	GPS2	17	7205978	7228658	46	10	1481213	4.5686	2.4553e-06
VTE	ENSG00000177374	HIC1	17	1947454	1972981	50	12	1478669	7.6331	1.1459e-14
VTE	ENSG00000073969	NSF	17	44658035	44844830	65	6	1452589	4.5764	2.3651e-06
VTE	ENSG00000108379	WNT3	17	44829872	44906126	107	19	1411308	4.7736	9.0484e-07
VTE	ENSG00000072818	ACAP1	17	7229848	7264797	67	16	1409047	5.1483	1.3143e-07
VTE	ENSG00000225190	PLEKHM1	17	43503266	43578146	87	6	1446452	4.6622	1.5643e-06
VTE	ENSG00000108468	CBX1	17	46137414	46188883	134	14	1478596	4.5919	2.1962e-06
VTE	ENSG00000070366	SMG6	17	1953133	2217069	559	24	1454001	6.3601	1.0084e-10
VTE	ENSG00000002919	SNX11	17	46174911	46210109	96	11	1476155	4.7399	1.0692e-06
VTE	ENSG00000167720	SRR	17	2197244	2238553	65	11	1481758	4.8898	5.0463e-07
VTE	ENSG00000183011	NAA38	17	7750003	7798608	77	14	1420675	4.7354	1.0933e-06
VTE	ENSG00000215041	NEURL4	17	7208947	7242644	68	11	1458734	5.1093	1.6172e-07
VTE	ENSG00000262664	OVCA2	17	1935277	1956725	48	14	1471006	5.3664	4.0155e-08
VTE	ENSG00000185294	SPPL2C	17	43912256	43934438	134	6	1466998	4.6384	1.7557e-06
VTE	ENSG00000159314	ARHGAP27	17	43461268	43520282	125	9	1461221	4.5583	2.5781e-06
VTE	ENSG00000141458	NPC1	18	21076148	21176581	156	13	1467588	5.4275	2.857e-08
VTE	ENSG00000168502	MTCL1	18	8695659	8842776	427	64	1432619	4.7336	1.1028e-06
VTE	ENSG00000130208	APOC1	19	45407577	45432606	47	13	1407974	5.8633	2.2694e-09
VTE	ENSG00000130203	APOE	19	45399039	45422650	50	12	1425222	4.6632	1.5568e-06
VTE	ENSG00000129355	CDKN2D	19	10667138	10689655	71	10	1456040	5.5329	1.5747e-08
VTE	ENSG00000104936	DMPK	19	46262975	46295815	47	9	1442739	5.0225	2.5503e-07
VTE	ENSG00000185800	DMWD	19	46276205	46306060	41	9	1451151	5.4226	2.9366e-08
VTE	ENSG00000079805	DNM2	19	10818729	10954169	268	23	1447801	8.9896	1.2408e-19
VTE	ENSG00000174951	FUT1	19	49241268	49268647	70	9	1455144	6.8743	3.1144e-12
VTE	ENSG00000176920	FUT2	19	49189228	49219191	75	8	1470303	6.4295	6.4005e-11
VTE	ENSG00000010310	GIPR	19	46161490	46195717	80	11	1459341	5.695	6.1702e-09
VTE	ENSG00000170608	FOXA3	19	46357518	46387055	73	16	1444449	5.1356	1.4066e-07
VTE	ENSG00000129351	ILF3	19	10754937	10813095	67	7	1439539	8.6386	2.8449e-18
VTE	ENSG00000127616	SMARCA4	19	11061598	11182958	289	20	1469986	7.4666	4.114e-14
VTE	ENSG00000125743	SNRPD2	19	46180712	46205569	41	9	1463497	5.6631	7.4322e-09
VTE	ENSG00000125755	SYMPK	19	46308700	46376548	213	15	1459372	4.6322	1.809e-06
VTE	ENSG00000127533	F2RL3	19	16989826	17012830	52	11	1440372	5.5368	1.5406e-08
VTE	ENSG00000129354	AP1M2	19	10673347	10707991	106	12	1442275	5.7279	5.0832e-09
VTE	ENSG00000130204	TOMM40	19	45384477	45416946	78	15	1445988	4.9154	4.4311e-07
VTE	ENSG00000142453	CARM1	19	10972253	11043453	79	10	1463942	6.6527	1.4393e-11
VTE	ENSG00000167642	SPINT2	19	38745098	38793254	115	19	1412996	4.8792	5.3258e-07
VTE	ENSG00000099203	TMED1	19	10932743	10956983	23	6	1442955	7.3063	1.3727e-13
VTE	ENSG00000177051	FBXO46	19	46203887	46244151	56	13	1460620	5.1324	1.4303e-07
VTE	ENSG00000105550	FGF21	19	49248816	49271587	59	14	1444647	7.0094	1.1965e-12
VTE	ENSG00000088053	GP6	19	55515073	55559632	191	23	1448419	7.5602	2.0128e-14
VTE	ENSG00000180739	S1PR5	19	10613418	10638668	68	17	1413979	5.1545	1.2718e-07
VTE	ENSG00000011478	QPCTL	19	46185741	46217248	58	12	1465859	5.3428	4.5773e-08
VTE	ENSG00000105538	RASIP1	19	49213842	49254136	97	8	1485394	6.7346	8.2184e-12
VTE	ENSG00000129353	SLC44A2	19	10703121	10765235	131	16	1444195	12.658	5.0677e-37
VTE	ENSG00000129347	KRI1	19	10653761	10686702	92	14	1453524	6.8707	3.1935e-12
VTE	ENSG00000130733	YIPF2	19	11023444	11049357	38	6	1464682	6.4942	4.1737e-11
VTE	ENSG00000104941	RSPH6A	19	46288968	46328605	111	15	1457632	5.2365	8.1817e-08
VTE	ENSG00000213339	QTRT1	19	10802112	10834043	60	9	1450056	7.6188	1.2805e-14
VTE	ENSG00000104885	DOT1L	19	2154148	2242577	201	26	1429472	4.6643	1.5483e-06
VTE	ENSG00000130734	ATG4D	19	10644570	10674099	84	12	1456871	6.8535	3.6036e-12
VTE	ENSG00000160439	RDH13	19	55545684	55590914	194	31	1431014	6.6275	1.707e-11
VTE	ENSG00000214212	C19orf38	19	10937304	10990466	50	9	1472223	7.4399	5.0376e-14
VTE	ENSG00000176909	MAMSTR	19	49205999	49232976	70	5	1484646	6.4337	6.2252e-11
VTE	ENSG00000182264	IZUMO1	19	49234073	49260831	70	7	1464332	6.7434	7.7376e-12
VTE	ENSG00000101444	AHCY	20	32858071	32909608	58	4	1459562	5.4921	1.9861e-08
VTE	ENSG00000131067	GGT7	20	33422523	33470661	69	9	1410806	8.4592	1.3462e-17
VTE	ENSG00000100983	GSS	20	33506236	33553794	67	7	1309061	8.9356	2.0246e-19
VTE	ENSG00000242372	EIF6	20	33856709	33882619	43	4	1473675	7.0764	7.3981e-13
VTE	ENSG00000061656	SPAG4	20	34193776	34218967	42	8	1465120	4.8858	5.1515e-07
VTE	ENSG00000132671	SSTR4	20	23006057	23027314	60	8	1447159	4.6202	1.9173e-06
VTE	ENSG00000178726	THBD	20	23016270	23040301	53	10	1421704	5.0688	2.0018e-07
VTE	ENSG00000125965	GDF5	20	34011149	34036027	62	7	1478281	5.5116	1.7778e-08
VTE	ENSG00000125977	EIF2S2	20	32666115	32710085	43	5	1477764	5.3529	4.3281e-08
VTE	ENSG00000214078	CPNE1	20	34203953	34262878	108	9	1476688	5.0729	1.9589e-07
VTE	ENSG00000244005	NFS1	20	34246610	34297287	100	9	1472782	4.9757	3.2498e-07
VTE	ENSG00000244462	RBM12	20	34226847	34262878	71	7	1472499	5.0393	2.3356e-07
VTE	ENSG00000101000	PROCR	20	33749740	33813771	113	11	1458223	11.409	1.8877e-30
VTE	ENSG00000125966	MMP24	20	33804539	33874804	94	11	1428193	7.0707	7.7102e-13
VTE	ENSG00000126001	CEP250	20	34032988	34115360	113	7	1462577	4.8583	5.9194e-07
VTE	ENSG00000125970	RALY	20	32571458	32680991	117	12	1438489	6.1354	4.2463e-10
VTE	ENSG00000125810	CD93	20	23049993	23076977	45	7	1465159	4.8114	7.4944e-07
VTE	ENSG00000198646	NCOA6	20	33292578	33423433	158	12	1448489	6.5372	3.1335e-11
VTE	ENSG00000100991	TRPC4AP	20	33580207	33690618	237	14	1464893	9.4696	1.4041e-21
VTE	ENSG00000171222	SCAND1	20	34531539	34553281	38	5	1422996	4.6533	1.6334e-06
VTE	ENSG00000125991	ERGIC3	20	34119778	34155405	56	6	1477160	4.5468	2.724e-06
VTE	ENSG00000101019	UQCC1	20	33880369	34009945	185	10	1463546	6.9156	2.3295e-12
VTE	ENSG00000088298	EDEM2	20	33693160	33745161	135	11	1484349	10.626	1.1267e-26
VTE	ENSG00000131069	ACSS2	20	33452766	33525769	91	6	1240239	7.3827	7.753e-14
VTE	ENSG00000078814	MYH7B	20	33533704	33600240	139	12	1461561	9.5145	9.1334e-22
VTE	ENSG00000078804	TP53INP2	20	33282147	33311240	31	5	1432000	7.3651	8.854e-14
VTE	ENSG00000132793	LPIN3	20	39959495	39999222	99	16	1458303	4.6629	1.559e-06
VTE	ENSG00000125971	DYNLRB1	20	33094193	33138762	38	7	1371478	7.483	3.6319e-14
VTE	ENSG00000078747	ITCH	20	32941041	33109198	158	8	1425091	7.155	4.1836e-13
VTE	ENSG00000101460	MAP1LC3A	20	33124688	33158149	42	8	1379820	7.3476	1.0093e-13
VTE	ENSG00000183798	EMILIN3	20	39978606	40005498	59	9	1458494	4.6271	1.854e-06
VTE	ENSG00000101464	PIGU	20	33138346	33275089	151	11	1458415	7.0558	8.5788e-13
VTE	ENSG00000125998	FAM83C	20	33863534	33890225	43	5	1445491	7.466	4.1331e-14
VTE	ENSG00000125975	C20orf173	20	34098569	34127481	37	5	1464698	4.9388	3.9304e-07
VTE	ENSG00000149646	CNBD2	20	34546529	34628622	89	9	1444886	4.5973	2.1396e-06
VTE	ENSG00000159216	RUNX1	21	36150098	36431595	533	72	1409307	4.6841	1.4062e-06
VTE	ENSG00000128268	MGAT3	22	39833235	39898199	103	14	1444601	6.2148	2.5693e-10
VTE	ENSG00000100234	TIMP3	22	33186802	33269028	162	27	1468329	5.5105	1.7888e-08
VTE	ENSG00000185666	SYN3	22	32898539	33464377	1475	116	1446775	5.4653	2.3111e-08
VTE	ENSG00000184381	PLA2G6	22	38497502	38587857	286	15	1452787	5.3386	4.6826e-08
VTE	ENSG00000100321	SYNGR1	22	39735954	39791593	131	16	1463124	5.2086	9.5124e-08
VTE	ENSG00000100324	TAB1	22	39785759	39843132	81	5	1465882	5.3563	4.2483e-08
VTE	ENSG00000185022	MAFF	22	38587939	38622518	80	9	1453078	4.8367	6.6018e-07
VTE	ENSG00000128274	A4GALT	22	43078123	43127307	205	26	1465840	6.8775	3.0451e-12
VTE	ENSG00000128298	BAIAP2L2	22	38470896	38516971	94	15	1432849	4.7269	1.1401e-06
VTE	ENSG00000100344	PNPLA3	22	44309619	44353451	145	16	1447529	5.1821	1.097e-07
VTE	ENSG00000128284	APOL3	22	36526371	36572225	115	20	1455157	4.8516	6.1222e-07
HF	ENSG00000143126	CELSR2	1	109782641	109828378	111	20	949753	5.9782	1.1283e-09
HF	ENSG00000134222	PSRC1	1	109812176	109835790	71	16	884189	6.189	3.0278e-10
HF	ENSG00000177733	HNRNPA0	5	137077073	137100039	14	4	920192	4.7407	1.0648e-06
HF	ENSG00000124762	CDKN1A	6	36634237	36665116	101	15	948133	4.7031	1.281e-06
HF	ENSG00000147889	CDKN2A	9	21957751	22004490	45	11	950956	4.7223	1.1659e-06
HF	ENSG00000147883	CDKN2B	9	21992902	22019312	39	7	954320	4.9876	3.0568e-07
HF	ENSG00000166507	NDST2	10	75551669	75581589	30	5	947618	4.7022	1.287e-06
HF	ENSG00000176986	SEC24C	10	75494039	75541933	43	5	929732	5.0929	1.7632e-07
HF	ENSG00000214655	ZSWIM8	10	75535334	75571556	23	4	949615	4.8284	6.8801e-07
HF	ENSG00000177791	MYOZ1	10	75381370	75411515	38	5	933122	5.1185	1.5399e-07
HF	ENSG00000166317	SYNPO2L	10	75394639	75425832	33	3	932430	5.7193	5.3475e-09
HF	ENSG00000172586	CHCHD1	10	75531808	75553406	13	2	956246	4.5596	2.5629e-06
HF	ENSG00000196968	FUT11	10	75521830	75545977	24	3	940146	4.8952	4.9115e-07
HF	ENSG00000172650	AGAP5	10	75424033	75474357	10	2	958098	5.0968	1.727e-07
HF	ENSG00000140718	FTO	16	53727875	54158379	1146	104	938062	5.1804	1.1071e-07
HF	ENSG00000176160	HSF5	17	56487528	56575759	90	12	929865	4.7635	9.5113e-07
HF	ENSG00000141458	NPC1	18	21076148	21176581	156	13	936144	4.6594	1.5859e-06
PAD	ENSG00000198670	LPA	6	160942506	161107478	248	23	439425	4.9775	3.22e-07
PAD	ENSG00000147883	CDKN2B	9	21992902	22019312	39	7	450302	4.5645	2.5039e-06
PAD	ENSG00000099282	TSPAN15	10	71166821	71281569	380	20	442673	4.5986	2.1269e-06
PAD	ENSG00000136381	IREB2	15	78720518	78803798	145	14	441753	5.3947	3.4328e-08
Stroke	ENSG00000143153	ATP1B1	1	169065947	169111960	150	24	1308460	5.1621	1.221e-07
Stroke	ENSG00000242252	BGLAP	1	156201951	156223123	32	11	1308460	5.6124	9.977e-09
Stroke	ENSG00000160785	SLC25A44	1	156153728	156192587	73	6	1308460	6.8832	2.9255e-12
Stroke	ENSG00000160783	PMF1	1	156172779	156219868	87	11	1308460	7.0345	9.9965e-13
Stroke	ENSG00000142611	PRDM16	1	2975565	3365185	1120	142	1308460	6.2983	1.5047e-10
Stroke	ENSG00000138442	WDR12	2	203735323	203786949	87	7	1308460	5.8829	2.0157e-09
Stroke	ENSG00000144426	NBEAL1	2	203869597	204101101	270	18	1308460	4.8356	6.6379e-07
Stroke	ENSG00000138380	CARF	2	203766978	203861060	142	9	1308460	5.845	2.5324e-09
Stroke	ENSG00000163596	ICA1L	2	203627873	203746708	202	14	1308460	5.9847	1.0837e-09
Stroke	ENSG00000171560	FGA	4	155494280	155521897	32	7	1308460	6.748	7.4947e-12
Stroke	ENSG00000171564	FGB	4	155474132	155503915	66	7	1308460	4.6033	2.0795e-06
Stroke	ENSG00000171557	FGG	4	155515286	155543902	30	6	1308460	6.8273	4.3262e-12
Stroke	ENSG00000109458	GAB1	4	144247680	144405718	255	26	1308460	4.8043	7.7645e-07
Stroke	ENSG00000171566	PLRG1	4	155446149	155481585	116	11	1308460	5.1835	1.0887e-07
Stroke	ENSG00000031691	CENPQ	6	49421054	49470820	95	12	1308460	4.6351	1.7835e-06
Stroke	ENSG00000164379	FOXQ1	6	1302675	1324993	72	14	1308460	4.991	3.0027e-07
Stroke	ENSG00000105810	CDK6	7	92224235	92475941	249	33	1308460	5.2261	8.6541e-08
Stroke	ENSG00000169398	PTK2	8	141658481	142021412	486	13	1308460	4.6994	1.3049e-06
Stroke	ENSG00000175164	ABO	9	136120563	136160630	168	19	1308460	4.6935	1.3429e-06
Stroke	ENSG00000107957	SH3PXD2A	10	105343784	105625195	613	62	1308460	5.3142	5.3571e-08
Stroke	ENSG00000254636	ARMS2	10	124204179	124226868	58	10	1308460	5.6335	8.8289e-09
Stroke	ENSG00000149968	MMP3	11	102696528	102724342	74	10	1308460	4.6248	1.8746e-06
Stroke	ENSG00000262406	MMP12	11	102723464	102755764	58	11	1308460	5.4763	2.1715e-08
Stroke	ENSG00000123892	RAB38	11	87836415	87918635	272	23	1308460	4.759	9.7281e-07
Stroke	ENSG00000149084	HSD17B12	11	43692108	43888169	372	21	1308460	4.6343	1.7911e-06
Stroke	ENSG00000111275	ALDH2	12	112194691	112257789	50	6	1308460	4.9656	3.4237e-07
Stroke	ENSG00000204842	ATXN2	12	111880018	112047480	103	6	1308460	5.1472	1.3218e-07
Stroke	ENSG00000089234	BRAP	12	112069950	112133790	37	6	1308460	5.2228	8.8102e-08
Stroke	ENSG00000111252	SH2B3	12	111833720	111899427	47	5	1308460	5.086	1.8286e-07
Stroke	ENSG00000111249	CUX2	12	111461828	111798358	361	28	1308460	4.6399	1.7428e-06
Stroke	ENSG00000111271	ACAD10	12	112113857	112204911	64	5	1308460	4.9317	4.0767e-07
Stroke	ENSG00000187498	COL4A1	13	110791310	110969496	715	83	1308460	4.8912	5.0122e-07
Stroke	ENSG00000136141	LRCH1	13	47117296	47337176	502	36	1308460	5.7398	4.7395e-09
Stroke	ENSG00000140836	ZFHX3	16	72806784	73102534	606	77	1308460	4.8034	7.7979e-07
Stroke	ENSG00000072310	SREBF1	17	17704663	17750331	60	5	1308460	4.5481	2.7064e-06
Stroke	ENSG00000108375	RNF43	17	56421037	56504931	128	17	1308460	4.7042	1.2741e-06
Stroke	ENSG00000176160	HSF5	17	56487528	56575759	90	12	1308460	4.8252	6.992e-07
Stroke	ENSG00000100991	TRPC4AP	20	33580207	33690618	237	14	1308460	5.1302	1.447e-07
Stroke	ENSG00000088298	EDEM2	20	33693160	33745161	135	11	1308460	5.5541	1.3955e-08
Stroke	ENSG00000078814	MYH7B	20	33533704	33600240	139	12	1308460	4.816	7.3234e-07

### Sheet: Supplementary Table 15
Supplementary Table 15. S-LDSC-based heritability enrichment estimates in 49 tissue types or 489 functional categories between Metabolic dysfunction-Associated fatty liver disease and six cardiovascular diseases using LDSC-SEG.
Note: P-values of SNP-based heritability enrichment tests of 49 tissue types or 489 functional categories were tested using stratified LD Score regression. All reported p-values in dark blue are significant after false discovery rate (FDR) correction for multiple testing (FDR <0.05). Tests are two sided.
A) Results from multiple-tissue analysis of gene expression using LDSC-SEG
Tissue	MAFLD	FDR(MAFLD)	AF	FDR(AF)	CAD	FDR(CAD)	VTE	FDR(VTE)	HF	FDR(HF)	PAD	FDR(PAD)	Stroke	FDR(Stroke)
Adipose_Subcutaneous	0.267831	0.596909	0.642928	0.999	0.0290771	0.28518	0.267661	0.6566	0.484888	0.742656	0.0836036	0.714	0.00744484	0.18228
Adipose_Visceral_Omentum	0.0451827	0.192325	0.674495	0.999	0.0129702	0.15925	0.120193	0.543455	0.0739846	0.610867	0.468986	0.91924	0.164172	0.669667
Adrenal_Gland	0.0471433	0.192325	0.547648	0.999	0.321222	0.873833	0.362315	0.749292	0.408763	0.646484	0.368012	0.9016	0.485797	0.902239
Artery_Aorta	0.885625	0.998	0.0368627	0.2583	0.000492152	0.008036	0.20067	0.615563	0.311778	0.610867	0.889482	0.975	0.0314232	0.256433
Artery_Coronary	0.975042	0.998	0.0775585	0.38024	0.00012968	0.003185	0.101007	0.543455	0.284739	0.610867	0.793381	0.975	0.0259728	0.2548
Artery_Tibial	0.979503	0.998	0.0251537	0.2583	4.05063e-05	0.0019845	0.0679585	0.543455	0.157017	0.610867	0.902935	0.975	0.00407319	0.18228
Brain_Amygdala	0.0567743	0.1988	0.977534	0.999	0.998051	0.999	0.929911	0.968	0.535916	0.744528	0.975109	0.975	0.837847	0.902239
Brain_Anterior_cingulate_cortex_BA24	0.002332	0.057085	0.987853	0.999	0.9479	0.999	0.120231	0.543455	0.352539	0.610867	0.844212	0.975	0.286771	0.902239
Brain_Caudate_basal_ganglia	0.0256781	0.159522	0.944068	0.999	0.844457	0.999	0.563499	0.919567	0.282903	0.610867	0.851895	0.975	0.827339	0.902239
Brain_Cerebellar_Hemisphere	0.0292951	0.159522	0.967408	0.999	0.992567	0.999	0.944369	0.968	0.217863	0.610867	0.859124	0.975	0.121716	0.669667
Brain_Cerebellum	0.024388	0.159522	0.968496	0.999	0.988952	0.999	0.839762	0.968	0.15739	0.610867	0.889873	0.975	0.267902	0.902239
Brain_Cortex	0.0052171	0.08526	0.998296	0.999	0.89816	0.999	0.817923	0.968	0.297334	0.610867	0.798894	0.975	0.628175	0.902239
Brain_Frontal_Cortex_BA9	0.0015346	0.057085	0.964782	0.999	0.827024	0.999	0.827153	0.968	0.237472	0.610867	0.870456	0.975	0.631797	0.902239
Brain_Hippocampus	0.0557947	0.1988	0.999454	0.999	0.995651	0.999	0.611265	0.965774	0.765793	0.853045	0.963747	0.975	0.639375	0.902239
Brain_Hypothalamus	0.0359158	0.17591	0.998871	0.999	0.983953	0.999	0.455195	0.84175	0.603993	0.794756	0.970641	0.975	0.717943	0.902239
Brain_Nucleus_accumbens_basal_ganglia	0.0196513	0.159522	0.965628	0.999	0.882932	0.999	0.472791	0.84175	0.338979	0.610867	0.879143	0.975	0.847266	0.902239
Brain_Putamen_basal_ganglia	0.0284874	0.159522	0.964859	0.999	0.910638	0.999	0.913436	0.968	0.341239	0.610867	0.858778	0.975	0.796575	0.902239
Brain_Spinal_cord_cervical_c-1	0.466613	0.880115	0.98176	0.999	0.99914	0.999	0.755258	0.968	0.340448	0.610867	0.956393	0.975	0.75489	0.902239
Brain_Substantia_nigra	0.362273	0.72128	0.928332	0.999	0.99106	0.999	0.750596	0.968	0.687016	0.8015	0.955448	0.975	0.819655	0.902239
Breast_Mammary_Tissue	0.558312	0.9765	0.581454	0.999	0.0814424	0.451889	0.366802	0.749292	0.366351	0.610867	0.192022	0.714	0.418097	0.902239
Cells_Transformed_fibroblasts	0.957246	0.998	0.367324	0.999	0.155458	0.5425	0.176616	0.615563	0.0518957	0.610867	0.166827	0.714	0.133677	0.669667
Cells_EBV-transformed_lymphocytes	0.0693463	0.22638	0.51165	0.999	0.0830061	0.451889	0.752596	0.968	0.0319488	0.610867	0.189603	0.714	0.839354	0.902239
Colon_Sigmoid	0.961008	0.998	0.0263978	0.2583	0.0763774	0.451889	0.0342772	0.543455	0.802531	0.85537	0.0164108	0.714	0.394832	0.902239
Colon_Transverse	0.99844	0.998	0.62171	0.999	0.14696	0.5425	0.746284	0.968	0.106677	0.610867	0.273383	0.800333	0.742729	0.902239
Esophagus_Gastroesophageal_Junction	0.888414	0.998	0.0328799	0.2583	0.266973	0.769588	0.121868	0.543455	0.547357	0.744528	0.203052	0.714	0.0232603	0.2548
Esophagus_Mucosa	0.637031	0.998	0.991692	0.999	0.360789	0.88445	0.881487	0.968	0.664634	0.794756	0.423374	0.91924	0.580779	0.902239
Esophagus_Muscularis	0.877616	0.998	0.0429572	0.263375	0.35748	0.88445	0.0813071	0.543455	0.797822	0.85537	0.13793	0.714	0.0112897	0.184567
Heart_Atrial_Appendage	0.203828	0.526105	0.000432409	0.010584	0.511632	0.932485	0.162776	0.614385	0.306648	0.610867	0.725614	0.975	0.358312	0.902239
Heart_Left_Ventricle	0.140404	0.403529	0.000139731	0.00686	0.431121	0.9065	0.721724	0.968	0.35826	0.610867	0.204047	0.714	0.163853	0.669667
Kidney_Cortex	0.793764	0.998	0.898388	0.999	0.573388	0.932485	0.141377	0.57575	0.280627	0.610867	0.428535	0.91924	0.759364	0.902239
Liver	0.0100737	0.123725	0.568833	0.999	0.443651	0.9065	0.0254821	0.543455	0.640366	0.794756	0.313836	0.809789	0.532078	0.902239
Lung	0.534174	0.969111	0.507823	0.999	0.226982	0.695187	0.343022	0.749292	0.276447	0.610867	0.458549	0.91924	0.130476	0.669667
Minor_Salivary_Gland	0.841915	0.998	0.233621	0.882	0.922675	0.999	0.266955	0.6566	0.278379	0.610867	0.776376	0.975	0.142398	0.669667
Muscle_Skeletal	0.733079	0.998	0.0275195	0.2583	0.849766	0.999	0.561512	0.919567	0.374297	0.610867	0.522506	0.972741	0.591389	0.902239
Nerve_Tibial	0.976176	0.998	0.550776	0.999	0.115133	0.534545	0.0889658	0.543455	0.746556	0.851233	0.119713	0.714	0.941396	0.960604
Ovary	0.319403	0.679609	0.658873	0.999	0.138483	0.5425	0.219296	0.631235	0.534645	0.744528	0.0939823	0.714	0.995185	0.995
Pancreas	0.0850746	0.260619	0.979342	0.999	0.534514	0.932485	0.399664	0.784	0.62646	0.794756	0.294394	0.800333	0.908413	0.946638
Pituitary	0.809021	0.998	0.213914	0.873833	0.628337	0.932485	0.189726	0.615563	0.02407	0.610867	0.535933	0.972741	0.521885	0.902239
Prostate	0.924847	0.998	0.487534	0.999	0.120032	0.534545	0.859064	0.968	0.126238	0.610867	0.706514	0.975	0.820167	0.902239
Skin_Not_Sun_Exposed_Suprapubic	0.214948	0.52675	0.773497	0.999	0.589495	0.932485	0.76685	0.968	0.985293	0.985	0.69012	0.975	0.324006	0.902239
Skin_Sun_Exposed_Lower_leg	0.162202	0.441	0.803409	0.999	0.385515	0.888682	0.669424	0.968	0.910354	0.928958	0.467478	0.91924	0.291	0.902239
Small_Intestine_Terminal_Ileum	0.917136	0.998	0.364617	0.999	0.210354	0.686	0.968333	0.968	0.049038	0.610867	0.286773	0.800333	0.786977	0.902239
Spleen	0.725783	0.998	0.998965	0.999	0.925934	0.999	0.960123	0.968	0.324331	0.610867	0.199055	0.714	0.348828	0.902239
Stomach	0.244981	0.571667	0.907446	0.999	0.617336	0.932485	0.0219771	0.543455	0.660517	0.794756	0.258506	0.800333	0.573088	0.902239
Testis	0.619159	0.998	0.529274	0.999	0.519728	0.932485	0.816462	0.968	0.829301	0.864277	0.183271	0.714	0.606919	0.902239
Thyroid	0.368007	0.72128	0.191226	0.850818	0.592765	0.932485	0.481344	0.84175	0.233223	0.610867	0.679514	0.975	0.680349	0.902239
Uterus	0.988772	0.998	0.0604032	0.328844	0.0436131	0.356067	0.0968556	0.543455	0.331565	0.610867	0.0477907	0.714	0.680587	0.902239
Vagina	0.912494	0.998	0.591199	0.999	0.398571	0.888682	0.239907	0.653333	0.513298	0.744528	0.139039	0.714	0.781659	0.902239
Whole_Blood	0.679494	0.998	0.896596	0.999	0.526329	0.932485	0.289589	0.676667	0.182593	0.610867	0.646989	0.975	0.741674	0.902239
B) Results from multiple-tissue analysis of chromatin data (validation) using LDSC-SEG
Tissue	MAFLD	FDR(MAFLD)	AF	FDR(AF)	CAD	FDR(CAD)	VTE	FDR(VTE)	HF	FDR(HF)	PAD	FDR(PAD)	Stroke	FDR(Stroke)
Adipose_Nuclei__H3K27ac	0.000108	0.052812	0.212373	0.925607	0.00307	0.0917594	0.721	0.998	0.649	0.958795	0.0322	0.971552	0.0139738	0.291363
Adipose_Nuclei__H3K36me3	0.0296	0.844168	0.401927	1	0.0198	0.21516	0.566	0.998	0.773	0.992993	0.814	0.971552	0.571741	1
Adipose_Nuclei__H3K4me1	0.000623	0.152324	0.887054	1	5.1e-05	0.0124695	0.573	0.998	0.593	0.951	0.0991	0.971552	0.125615	0.5868
Adipose_Nuclei__H3K4me3	0.336	0.997437	0.503756	1	0.0889	0.483023	0.377	0.998	0.744	0.992993	0.25	0.971552	0.210524	0.716521
Adipose_Nuclei__H3K9ac	0.0245	0.844168	0.546505	1	0.00211	0.068786	0.514	0.998	0.111	0.951	0.0278	0.971552	0.297939	0.780319
Adrenal_gland_ENTEX__H3K27ac	0.0484	0.857732	0.980041	1	0.161	0.640073	0.279	0.995847	0.592	0.951	0.514	0.971552	0.681518	1
Adrenal_gland_ENTEX__H3K36me3	0.352	0.997437	0.730445	1	0.966	1	0.139	0.700732	0.191	0.951	0.697	0.971552	0.552544	1
Adrenal_gland_ENTEX__H3K4me1	0.0284	0.844168	0.971019	1	0.981	1	0.391	0.998	0.618	0.951	0.551	0.971552	0.95598	1
Adrenal_gland_ENTEX__H3K4me3	0.0129	0.788512	0.922725	1	0.849	1	0.398	0.998	0.719	0.991583	0.759	0.971552	0.710536	1
Aorta__H3K27ac	0.818	0.997437	0.0190562	0.216716	0.000902	0.0551348	0.836	0.998	0.514	0.951	0.707	0.971552	0.00908271	0.291363
Aorta__H3K36me3	0.182	0.997437	0.0606196	0.466842	0.00956	0.143736	0.97	0.998	0.0439	0.951	0.652	0.971552	0.449834	0.905556
Aorta__H3K4me1	0.867	0.997437	0.0451875	0.387768	0.000729	0.0519039	0.471	0.998	0.681	0.976566	0.762	0.971552	0.00636089	0.291363
Aorta__H3K4me3	0.896	0.997437	0.0659459	0.480972	0.00178	0.0663643	0.587	0.998	0.5	0.951	0.128	0.971552	0.0140089	0.291363
Aorta_ENTEX__H3K27ac	0.992	0.998123	0.40978	1	0.00585	0.123676	0.894	0.998	0.427	0.951	0.949	0.983158	0.0363398	0.39446
Aorta_ENTEX__H3K36me3	0.835	0.997437	0.43596	1	0.0351	0.310558	0.986	0.998	0.43	0.951	0.99	0.992029	0.708885	1
Aorta_ENTEX__H3K4me1	0.98	0.998123	0.442749	1	0.0218	0.226813	0.872	0.998	0.291	0.951	0.951	0.983158	0.0738767	0.495434
Aorta_ENTEX__H3K4me3	0.555	0.997437	0.182513	0.877324	0.0207	0.22005	0.956	0.998	0.268	0.951	0.884	0.971552	0.0270442	0.350021
Artery-Coronary_ENTEX__H3K27ac	0.936	0.997437	0.219956	0.932026	0.0019	0.0663643	0.859	0.998	0.18	0.951	0.742	0.971552	0.104112	0.552783
Artery-Coronary_ENTEX__H3K4me3	0.753	0.997437	0.156961	0.799719	0.000228	0.037164	0.959	0.998	0.0356	0.951	0.886	0.971552	0.0975945	0.537363
Artery-Tibial_ENTEX__H3K36me3	0.428	0.997437	0.279067	1	0.368	0.886463	0.948	0.998	0.442	0.951	0.897	0.971552	0.804464	1
Artery-Tibial_ENTEX__H3K4me1	0.449	0.997437	0.0420035	0.367623	0.462	0.975892	0.893	0.998	0.904	0.993345	0.849	0.971552	0.735755	1
Brain_Angular_Gyrus__H3K27ac	0.212	0.997437	0.999226	1	0.955	1	0.895	0.998	0.725	0.991583	0.895	0.971552	0.845313	1
Brain_Angular_Gyrus__H3K36me3	0.16	0.997437	0.896033	1	0.758	1	0.144	0.711273	0.441	0.951	0.871	0.971552	0.7938	1
Brain_Angular_Gyrus__H3K4me1	0.189	0.997437	0.985987	1	0.988	1	0.917	0.998	0.555	0.951	0.899	0.971552	0.855888	1
Brain_Angular_Gyrus__H3K4me3	0.0636	0.857732	0.960164	1	0.547	1	0.277	0.995847	0.846	0.992993	0.674	0.971552	0.492563	0.960466
Brain_Angular_Gyrus__H3K9ac	0.802	0.997437	0.999921	1	0.961	1	0.986	0.998	0.47	0.951	0.877	0.971552	0.993105	1
Brain_Anterior_Caudate__H3K27ac	0.397	0.997437	0.964424	1	0.781	1	0.986	0.998	0.138	0.951	0.974	0.988103	0.783081	1
Brain_Anterior_Caudate__H3K36me3	0.769	0.997437	0.982306	1	0.767	1	0.625	0.998	0.0684	0.951	0.873	0.971552	0.826553	1
Brain_Anterior_Caudate__H3K4me1	0.0981	0.983988	0.729875	1	0.859	1	0.991	0.998	0.261	0.951	0.757	0.971552	0.912543	1
Brain_Anterior_Caudate__H3K4me3	0.123	0.997437	0.911186	1	0.394	0.930754	0.35	0.998	0.277	0.951	0.756	0.971552	0.734497	1
Brain_Anterior_Caudate__H3K9ac	0.109	0.997437	0.955035	1	0.82	1	0.859	0.998	0.246	0.951	0.889	0.971552	0.972834	1
Brain_Cingulate_Gyrus__H3K27ac	0.594	0.997437	0.997824	1	0.955	1	0.921	0.998	0.474	0.951	0.871	0.971552	0.868657	1
Brain_Cingulate_Gyrus__H3K36me3	0.33	0.997437	0.948052	1	0.751	1	0.0903	0.671017	0.54	0.951	0.937	0.983158	0.72954	1
Brain_Cingulate_Gyrus__H3K4me1	0.335	0.997437	0.987352	1	0.968	1	0.856	0.998	0.728	0.991583	0.857	0.971552	0.941071	1
Brain_Cingulate_Gyrus__H3K4me3	0.223	0.997437	0.934342	1	0.794	1	0.872	0.998	0.827	0.992993	0.769	0.971552	0.687744	1
Brain_Cingulate_Gyrus__H3K9ac	0.694	0.997437	0.999997	1	0.854	1	0.87	0.998	0.244	0.951	0.846	0.971552	0.96335	1
Brain_Dorsolateral_Prefrontal_Cortex__H3K27ac	0.124	0.997437	0.995542	1	0.826	1	0.963	0.998	0.475	0.951	0.865	0.971552	0.844794	1
Brain_Dorsolateral_Prefrontal_Cortex__H3K36me3	0.229	0.997437	0.962997	1	0.878	1	0.17	0.739991	0.562	0.951	0.837	0.971552	0.825107	1
Brain_Dorsolateral_Prefrontal_Cortex__H3K4me1	0.0394	0.857732	0.969452	1	0.962	1	0.965	0.998	0.437	0.951	0.888	0.971552	0.490608	0.960396
Brain_Dorsolateral_Prefrontal_Cortex__H3K4me3	0.146	0.997437	0.885996	1	0.201	0.687336	0.732	0.998	0.489	0.951	0.382	0.971552	0.455057	0.911865
Brain_Dorsolateral_Prefrontal_Cortex__H3K9ac	0.319	0.997437	0.999972	1	0.838	1	0.975	0.998	0.631	0.951	0.968	0.987169	0.995911	1
Brain_Germinal_Matrix__H3K36me3	0.219	0.997437	0.762314	1	0.641	1	0.405	0.998	0.212	0.951	0.967	0.987169	0.931452	1
Brain_Germinal_Matrix__H3K4me1	0.054	0.857732	0.699935	1	0.893	1	0.971	0.998	0.422	0.951	0.865	0.971552	0.436991	0.886693
Brain_Germinal_Matrix__H3K4me3	0.488	0.997437	0.901523	1	0.138	0.635243	0.87	0.998	0.109	0.951	0.823	0.971552	0.666918	1
Brain_Hippocampus_Middle__H3K27ac	0.835	0.997437	0.991144	1	0.868	1	0.958	0.998	0.217	0.951	0.944	0.983158	0.873362	1
Brain_Hippocampus_Middle__H3K36me3	0.691	0.997437	0.967632	1	0.889	1	0.0873	0.671017	0.18	0.951	0.638	0.971552	0.915359	1
Brain_Hippocampus_Middle__H3K4me1	0.225	0.997437	0.954284	1	0.954	1	0.75	0.998	0.374	0.951	0.645	0.971552	0.905714	1
Brain_Hippocampus_Middle__H3K4me3	0.194	0.997437	0.902255	1	0.433	0.941053	0.899	0.998	0.162	0.951	0.969	0.987169	0.519525	0.989372
Brain_Inferior_Temporal_Lobe__H3K27ac	0.328	0.997437	0.999522	1	0.98	1	0.953	0.998	0.784	0.992993	0.728	0.971552	0.901941	1
Brain_Inferior_Temporal_Lobe__H3K36me3	0.655	0.997437	0.97499	1	0.969	1	0.35	0.998	0.271	0.951	0.811	0.971552	0.90503	1
Brain_Inferior_Temporal_Lobe__H3K4me1	0.401	0.997437	0.993568	1	0.988	1	0.573	0.998	0.628	0.951	0.915	0.975869	0.877622	1
Brain_Inferior_Temporal_Lobe__H3K4me3	0.0117	0.788512	0.965884	1	0.779	1	0.537	0.998	0.452	0.951	0.707	0.971552	0.234741	0.736482
Brain_Inferior_Temporal_Lobe__H3K9ac	0.431	0.997437	0.999994	1	0.935	1	0.975	0.998	0.446	0.951	0.906	0.971566	0.994946	1
Brain_Substantia_Nigra__H3K27ac	0.913	0.997437	0.997836	1	0.918	1	0.939	0.998	0.24	0.951	0.916	0.975869	0.978022	1
Brain_Substantia_Nigra__H3K36me3	0.123	0.997437	0.953514	1	0.537	1	0.314	0.998	0.132	0.951	0.878	0.971552	0.989564	1
Brain_Substantia_Nigra__H3K4me1	0.511	0.997437	0.939817	1	0.975	1	0.968	0.998	0.349	0.951	0.849	0.971552	0.956388	1
Brain_Substantia_Nigra__H3K4me3	0.329	0.997437	0.972067	1	0.693	1	0.804	0.998	0.521	0.951	0.958	0.986236	0.330463	0.80685
Brain_Substantia_Nigra__H3K9ac	0.8	0.997437	0.986603	1	0.929	1	0.683	0.998	0.357	0.951	0.981	0.989091	0.984444	1
Breast_Myoepithelial_Primary_Cells__H3K36me3	0.813	0.997437	0.333753	1	0.555	1	0.988	0.998	0.91	0.993345	0.746	0.971552	0.367169	0.830847
Breast_Myoepithelial_Primary_Cells__H3K4me1	0.196	0.997437	0.387859	1	0.852	1	0.712	0.998	0.913	0.993345	0.617	0.971552	0.488893	0.960325
Breast_Myoepithelial_Primary_Cells__H3K4me3	0.434	0.997437	0.422741	1	0.893	1	0.932	0.998	0.934	0.993345	0.147	0.971552	0.382211	0.841432
Breast_Myoepithelial_Primary_Cells__H3K9ac	0.2	0.997437	0.996967	1	0.971	1	0.92	0.998	0.474	0.951	0.146	0.971552	0.6982	1
Breast_variant_Human_Mammary_Epithelial_Cells_(vHMEC)__DNase	0.268	0.997437	0.875674	1	0.516	1	0.859	0.998	0.962	0.993345	0.243	0.971552	0.436867	0.886693
Breast_variant_Human_Mammary_Epithelial_Cells_(vHMEC)__H3K36me3	0.474	0.997437	0.600327	1	0.952	1	0.931	0.998	0.976	0.996299	0.759	0.971552	0.314098	0.799719
Breast_variant_Human_Mammary_Epithelial_Cells_(vHMEC)__H3K4me1	0.0405	0.857732	0.762293	1	0.48	1	0.952	0.998	0.892	0.993345	0.386	0.971552	0.599005	1
Breast_variant_Human_Mammary_Epithelial_Cells_(vHMEC)__H3K4me3	0.908	0.997437	0.710827	1	0.939	1	0.96	0.998	0.914	0.993345	0.466	0.971552	0.091198	0.537363
Colon_Smooth_Muscle__H3K27ac	0.96	0.997437	0.0354445	0.331228	0.453	0.971566	0.763	0.998	0.523	0.951	0.101	0.971552	0.0769609	0.495434
Colon_Smooth_Muscle__H3K36me3	0.779	0.997437	0.0610872	0.466842	0.00814	0.143736	0.137	0.700732	0.0284	0.951	0.443	0.971552	0.108696	0.553867
Colon_Smooth_Muscle__H3K4me1	0.961	0.997437	0.00823837	0.118511	0.297	0.802392	0.293	0.998	0.815	0.992993	0.608	0.971552	0.00113206	0.202935
Colon_Smooth_Muscle__H3K4me3	0.887	0.997437	0.121241	0.721573	0.00607	0.123676	0.624	0.998	0.811	0.992993	0.122	0.971552	0.0109946	0.291363
Colon_Smooth_Muscle__H3K9ac	0.73	0.997437	0.196844	0.908802	0.0861	0.483023	0.43	0.998	0.447	0.951	0.0141	0.971552	0.0714588	0.495434
Colonic_Mucosa__H3K27ac	0.797	0.997437	0.480153	1	0.154	0.637303	0.106	0.6846	0.0804	0.951	0.213	0.971552	0.234298	0.736482
Colonic_Mucosa__H3K36me3	0.703	0.997437	0.32716	1	0.368	0.886463	0.566	0.998	0.239	0.951	0.0206	0.971552	0.827186	1
Colonic_Mucosa__H3K4me1	0.471	0.997437	0.328017	1	0.114	0.573827	0.0666	0.671017	0.139	0.951	0.183	0.971552	0.432781	0.886693
Colonic_Mucosa__H3K4me3	0.482	0.997437	0.490679	1	0.0845	0.483023	0.311	0.998	0.5	0.951	0.387	0.971552	0.408593	0.873367
Colonic_Mucosa__H3K9ac	0.654	0.997437	0.260825	1	0.00879	0.143736	0.397	0.998	0.526	0.951	0.52	0.971552	0.162835	0.627614
Colon-Sigm_ENTEX__H3K27ac	0.971	0.997437	0.124554	0.727679	0.999	1	0.783	0.998	0.118	0.951	0.54	0.971552	0.0961629	0.537363
Colon-Sigm_ENTEX__H3K36me3	0.0766	0.908143	0.530887	1	0.0602	0.42054	0.633	0.998	0.00585	0.951	0.0602	0.971552	0.567823	1
Colon-Sigm_ENTEX__H3K4me1	0.393	0.997437	0.924634	1	0.99	1	0.335	0.998	0.949	0.993345	0.623	0.971552	0.932171	1
Colon-Sigm_ENTEX__H3K4me3	0.986	0.998123	0.547814	1	0.952	1	0.356	0.998	0.992	0.997039	0.0983	0.971552	0.835997	1
Colon-TV_ENTEX__H3K27ac	0.936	0.997437	0.261548	1	0.414	0.935381	0.239	0.895878	0.343	0.951	0.493	0.971552	0.239138	0.736482
Colon-TV_ENTEX__H3K36me3	0.675	0.997437	0.604549	1	0.868	1	0.425	0.998	0.0458	0.951	0.0922	0.971552	0.821713	1
Colon-TV_ENTEX__H3K4me1	0.545	0.997437	0.97348	1	0.998	1	0.836	0.998	0.984	0.997039	0.704	0.971552	0.437031	0.886693
Colon-TV_ENTEX__H3K4me3	0.803	0.997437	0.929802	1	0.335	0.86074	0.111	0.6846	0.544	0.951	0.302	0.971552	0.672388	1
Cortex_derived_primary_cultured_neurospheres__H3K36me3	0.0818	0.930237	0.547443	1	0.146	0.637303	0.947	0.998	0.0984	0.951	0.613	0.971552	0.607171	1
Cortex_derived_primary_cultured_neurospheres__H3K4me1	0.056	0.857732	0.668611	1	0.616	1	0.991	0.998	0.323	0.951	0.415	0.971552	0.270566	0.766006
Cortex_derived_primary_cultured_neurospheres__H3K4me3	0.0779	0.908143	0.891629	1	0.275	0.777312	0.951	0.998	0.052	0.951	0.0983	0.971552	0.671374	1
Duodenum_Mucosa__H3K36me3	0.384	0.997437	0.722663	1	0.738	1	0.0974	0.671017	0.942	0.993345	0.146	0.971552	0.0949491	0.537363
Duodenum_Mucosa__H3K4me1	0.534	0.997437	0.797976	1	0.049	0.380333	0.0263	0.671017	0.276	0.951	0.0719	0.971552	0.0999571	0.537363
Duodenum_Mucosa__H3K4me3	0.218	0.997437	0.998479	1	0.145	0.637303	0.0605	0.671017	0.729	0.991583	0.32	0.971552	0.521802	0.989372
Duodenum_Mucosa__H3K9ac	0.638	0.997437	0.994734	1	0.293	0.802392	0.124	0.700732	0.791	0.992993	0.468	0.971552	0.719437	1
Duodenum_Smooth_Muscle__H3K27ac	0.699	0.997437	0.453654	1	0.451	0.971537	0.0719	0.671017	0.86	0.992993	0.404	0.971552	0.113089	0.558152
Duodenum_Smooth_Muscle__H3K36me3	0.645	0.997437	0.773249	1	0.0889	0.483023	0.697	0.998	0.947	0.993345	0.343	0.971552	0.145131	0.605034
Duodenum_Smooth_Muscle__H3K4me1	0.7	0.997437	0.14537	0.770707	0.158	0.637303	0.391	0.998	0.477	0.951	0.139	0.971552	0.0191811	0.323752
Duodenum_Smooth_Muscle__H3K4me3	0.503	0.997437	0.553653	1	0.185	0.675112	0.691	0.998	0.157	0.951	0.224	0.971552	0.212971	0.718324
Esophagus__H3K27ac	0.519	0.997437	0.76417	1	0.636	1	0.0984	0.671017	0.855	0.992993	0.412	0.971552	0.118745	0.58191
Esophagus__H3K36me3	0.676	0.997437	0.815269	1	0.995	1	0.565	0.998	0.98	0.996299	0.726	0.971552	0.910017	1
Esophagus__H3K4me1	0.419	0.997437	0.744757	1	0.893	1	0.483	0.998	0.834	0.992993	0.524	0.971552	0.777438	1
Esophagus__H3K4me3	0.922	0.997437	0.990336	1	0.621	1	0.138	0.700732	0.805	0.992993	0.693	0.971552	0.373132	0.834176
Esoph-GJ_ENTEX__H3K27ac	0.974	0.997437	0.150001	0.777253	0.99	1	0.794	0.998	0.209	0.951	0.53	0.971552	0.048587	0.446963
Esoph-GJ_ENTEX__H3K4me1	1	1	0.300555	1	0.751	1	0.639	0.998	0.456	0.951	0.838	0.971552	0.243925	0.736482
Esoph-GJ_ENTEX__H3K4me3	0.493	0.997437	0.0581432	0.45824	0.947	1	0.75	0.998	0.154	0.951	0.8	0.971552	0.056165	0.45453
Esoph-Mucosa_ENTEX__H3K27ac	0.774	0.997437	0.728703	1	0.972	1	0.692	0.998	0.895	0.993345	0.644	0.971552	0.184723	0.665184
Esoph-Mucosa_ENTEX__H3K36me3	0.71	0.997437	0.578747	1	0.719	1	0.449	0.998	0.488	0.951	0.768	0.971552	0.913353	1
Esoph-Mucosa_ENTEX__H3K4me1	0.16	0.997437	0.832244	1	0.558	1	0.579	0.998	0.888	0.993345	0.191	0.971552	0.121587	0.584882
Esoph-Mucosa_ENTEX__H3K4me3	0.875	0.997437	0.436926	1	0.849	1	0.896	0.998	0.782	0.992993	0.329	0.971552	0.434362	0.886693
Esoph-Muscularis_ENTEX__H3K27ac	0.966	0.997437	0.117364	0.706333	0.996	1	0.845	0.998	0.0958	0.951	0.707	0.971552	0.0517331	0.446963
Esoph-Muscularis_ENTEX__H3K36me3	0.487	0.997437	0.000452788	0.0158226	0.012	0.150462	0.082	0.671017	0.836	0.992993	0.594	0.971552	0.14943	0.612277
Esoph-Muscularis_ENTEX__H3K4me1	0.559	0.997437	0.00102832	0.0261615	0.338	0.86074	0.49	0.998	0.209	0.951	0.572	0.971552	0.13998	0.599557
Esoph-Muscularis_ENTEX__H3K4me3	0.921	0.997437	0.0646703	0.479368	0.754	1	0.915	0.998	0.493	0.951	0.848	0.971552	0.0698921	0.495434
Fetal_Adrenal_Gland__DNase	0.161	0.997437	0.32883	1	0.811	1	0.661	0.998	0.443	0.951	0.413	0.971552	0.326659	0.80685
Fetal_Adrenal_Gland__H3K27ac	0.0265	0.844168	0.263696	1	0.144	0.637303	0.323	0.998	0.102	0.951	0.229	0.971552	0.519859	0.989372
Fetal_Adrenal_Gland__H3K36me3	0.718	0.997437	0.501996	1	0.0017	0.0663643	0.783	0.998	0.117	0.951	0.124	0.971552	0.0731437	0.495434
Fetal_Adrenal_Gland__H3K4me1	0.0631	0.857732	0.158576	0.801557	0.0479	0.377792	0.348	0.998	0.123	0.951	0.1	0.971552	0.325672	0.80685
Fetal_Adrenal_Gland__H3K4me3	0.161	0.997437	0.786695	1	0.000743	0.0519039	0.139	0.700732	0.294	0.951	0.63	0.971552	0.18122	0.664164
Fetal_Brain_Female__DNase	0.564	0.997437	0.995597	1	1	1	0.987	0.998	0.32	0.951	0.385	0.971552	0.600802	1
Fetal_Brain_Female__H3K36me3	0.19	0.997437	0.577027	1	0.826	1	0.469	0.998	0.1	0.951	0.857	0.971552	0.89331	1
Fetal_Brain_Female__H3K4me1	0.125	0.997437	0.656705	1	0.985	1	0.977	0.998	0.0494	0.951	0.709	0.971552	0.363745	0.827888
Fetal_Brain_Female__H3K4me3	0.31	0.997437	0.935124	1	0.41	0.932512	0.621	0.998	0.091	0.951	0.733	0.971552	0.339633	0.815
Fetal_Brain_Male__DNase	0.198	0.997437	0.995219	1	0.997	1	0.989	0.998	0.355	0.951	0.447	0.971552	0.40851	0.873367
Fetal_Brain_Male__H3K36me3	0.275	0.997437	0.728547	1	0.132	0.620654	0.311	0.998	0.0126	0.951	0.931	0.979052	0.651275	1
Fetal_Brain_Male__H3K4me1	0.558	0.997437	0.751963	1	0.994	1	0.953	0.998	0.347	0.951	0.687	0.971552	0.27552	0.769574
Fetal_Brain_Male__H3K4me3	0.129	0.997437	0.847718	1	0.419	0.935575	0.955	0.998	0.327	0.951	0.396	0.971552	0.934196	1
Fetal_Heart__DNase	0.28	0.997437	4.35235e-09	1.06358e-06	0.368	0.886463	0.923	0.998	0.177	0.951	0.564	0.971552	0.106857	0.553867
Fetal_Heart__H3K36me3	0.832	0.997437	0.000371453	0.0151182	0.264	0.766775	0.972	0.998	0.673	0.976566	0.895	0.971552	0.179333	0.664164
Fetal_Heart__H3K4me1	0.533	0.997437	1.74442e-09	8.5086e-07	0.338	0.86074	0.783	0.998	0.213	0.951	0.681	0.971552	0.0517638	0.446963
Fetal_Heart__H3K4me3	0.363	0.997437	0.00180686	0.0368788	0.542	1	0.911	0.998	0.44	0.951	0.618	0.971552	0.739173	1
Fetal_Heart__H3K9ac	0.443	0.997437	9.50338e-06	0.0009291	0.264	0.766775	0.956	0.998	0.101	0.951	0.583	0.971552	0.04353	0.410008
Fetal_Intestine_Large__DNase	0.149	0.997437	0.219397	0.932026	0.163	0.641568	0.0592	0.671017	0.188	0.951	0.302	0.971552	0.287956	0.769574
Fetal_Intestine_Large__H3K27ac	0.14	0.997437	0.424982	1	0.184	0.675112	0.0751	0.671017	0.0383	0.951	0.348	0.971552	0.0264693	0.350021
Fetal_Intestine_Large__H3K36me3	0.909	0.997437	0.594647	1	0.195	0.681107	0.674	0.998	0.445	0.951	0.08	0.971552	0.0271763	0.350021
Fetal_Intestine_Large__H3K4me1	0.199	0.997437	0.234735	0.965672	0.0867	0.483023	0.083	0.671017	0.233	0.951	0.57	0.971552	0.0589185	0.46455
Fetal_Intestine_Large__H3K4me3	0.819	0.997437	0.432374	1	0.0337	0.305172	0.0371	0.671017	0.105	0.951	0.419	0.971552	0.281995	0.769574
Fetal_Intestine_Small__DNase	0.164	0.997437	0.224522	0.932415	0.208	0.690547	0.0823	0.671017	0.414	0.951	0.365	0.971552	0.073471	0.495434
Fetal_Intestine_Small__H3K27ac	0.049	0.857732	0.441148	1	0.0798	0.483023	0.0453	0.671017	0.0489	0.951	0.316	0.971552	0.0121197	0.291363
Fetal_Intestine_Small__H3K36me3	0.968	0.997437	0.787234	1	0.152	0.637303	0.598	0.998	0.603	0.951	0.248	0.971552	0.0131225	0.291363
Fetal_Intestine_Small__H3K4me1	0.161	0.997437	0.141808	0.763055	0.149	0.637303	0.0376	0.671017	0.271	0.951	0.516	0.971552	0.0565561	0.45453
Fetal_Intestine_Small__H3K4me3	0.493	0.997437	0.418029	1	0.0155	0.183957	0.0247	0.671017	0.0499	0.951	0.143	0.971552	0.215003	0.718531
Fetal_Kidney__DNase	0.756	0.997437	0.924899	1	0.579	1	0.775	0.998	0.252	0.951	0.268	0.971552	0.363911	0.827888
Fetal_Kidney__H3K36me3	0.297	0.997437	0.769399	1	0.00514	0.119689	0.127	0.700732	0.231	0.951	0.376	0.971552	0.376991	0.834176
Fetal_Kidney__H3K4me1	0.0911	0.983988	0.983709	1	0.205	0.690547	0.233	0.890133	0.558	0.951	0.434	0.971552	0.00126475	0.202935
Fetal_Kidney__H3K4me3	0.945	0.997437	0.964639	1	0.18	0.674227	0.218	0.866683	0.783	0.992993	0.0669	0.971552	0.245937	0.736482
Fetal_Kidney__H3K9ac	0.445	0.997437	0.983084	1	0.19	0.681107	0.559	0.998	0.577	0.951	0.102	0.971552	0.145785	0.605034
Fetal_Lung__DNase	0.619	0.997437	0.11215	0.702154	0.403	0.932512	0.334	0.998	0.389	0.951	0.22	0.971552	0.360172	0.827888
Fetal_Lung__H3K36me3	0.511	0.997437	0.202611	0.919139	0.00885	0.143736	0.897	0.998	0.00161	0.78729	0.566	0.971552	0.304697	0.784974
Fetal_Lung__H3K4me1	0.334	0.997437	0.0276172	0.275437	0.159	0.637303	0.383	0.998	0.224	0.951	0.045	0.971552	0.0389178	0.404726
Fetal_Lung__H3K4me3	0.639	0.997437	0.87298	1	0.12	0.5868	0.789	0.998	0.779	0.992993	0.209	0.971552	0.284819	0.769574
Fetal_Lung__H3K9ac	0.245	0.997437	0.496089	1	0.137	0.635243	0.866	0.998	0.397	0.951	0.195	0.971552	0.0974973	0.537363
Fetal_Muscle_Leg__DNase	0.925	0.997437	0.598987	1	0.281	0.785194	0.728	0.998	0.309	0.951	0.503	0.971552	0.659874	1
Fetal_Muscle_Leg__H3K27ac	0.484	0.997437	0.0753608	0.526723	0.252	0.763685	0.554	0.998	0.243	0.951	0.413	0.971552	0.184783	0.665184
Fetal_Muscle_Leg__H3K36me3	0.583	0.997437	0.00116599	0.0272443	0.053	0.402485	0.98	0.998	0.272	0.951	0.953	0.983158	0.133439	0.599557
Fetal_Muscle_Leg__H3K4me1	0.94	0.997437	0.388975	1	0.365	0.886463	0.806	0.998	0.627	0.951	0.226	0.971552	0.790195	1
Fetal_Muscle_Leg__H3K4me3	0.201	0.997437	0.0110082	0.1467	0.119	0.5868	0.0553	0.671017	0.0101	0.951	0.508	0.971552	0.083247	0.5216
Fetal_Muscle_Trunk__DNase	0.975	0.997437	0.0481266	0.39772	0.22	0.7172	0.783	0.998	0.266	0.951	0.6	0.971552	0.710067	1
Fetal_Muscle_Trunk__H3K27ac	0.357	0.997437	0.0110557	0.1467	0.433	0.941053	0.897	0.998	0.31	0.951	0.442	0.971552	0.173512	0.654508
Fetal_Muscle_Trunk__H3K36me3	0.39	0.997437	0.0679323	0.488281	0.0403	0.328445	0.944	0.998	0.398	0.951	0.598	0.971552	0.280398	0.769574
Fetal_Muscle_Trunk__H3K4me1	0.861	0.997437	0.816103	1	0.248	0.763685	0.712	0.998	0.392	0.951	0.172	0.971552	0.791115	1
Fetal_Muscle_Trunk__H3K4me3	0.438	0.997437	0.0358834	0.331228	0.288	0.795661	0.364	0.998	0.03	0.951	0.456	0.971552	0.14144	0.599557
Fetal_Stomach__DNase	0.704	0.997437	0.854882	1	0.619	1	0.0179	0.671017	0.4	0.951	0.217	0.971552	0.376392	0.834176
Fetal_Stomach__H3K27ac	0.677	0.997437	0.461363	1	0.31	0.823859	0.0329	0.671017	0.537	0.951	0.049	0.971552	0.0168721	0.3097
Fetal_Stomach__H3K36me3	0.898	0.997437	0.327414	1	0.0169	0.188932	0.922	0.998	0.279	0.951	0.4	0.971552	0.0408395	0.410008
Fetal_Stomach__H3K4me1	0.906	0.997437	0.487106	1	0.423	0.936149	0.755	0.998	0.533	0.951	0.338	0.971552	0.00534103	0.291363
Fetal_Stomach__H3K4me3	0.609	0.997437	0.624873	1	0.0089	0.143736	0.0519	0.671017	0.461	0.951	0.0134	0.971552	0.0307242	0.375308
Fetal_Thymus__DNase	0.926	0.997437	1	1	0.999	1	0.69	0.998	0.0801	0.951	0.911	0.97479	0.997602	1
Fetal_Thymus__H3K27ac	0.49	0.997437	0.999995	1	1	1	0.813	0.998	0.763	0.992993	0.929	0.979052	0.996897	1
Fetal_Thymus__H3K36me3	0.964	0.997437	0.596918	1	0.702	1	0.645	0.998	0.228	0.951	0.145	0.971552	0.623491	1
Fetal_Thymus__H3K4me1	0.803	0.997437	0.996772	1	0.999	1	0.736	0.998	0.416	0.951	0.85	0.971552	0.999532	1
Fetal_Thymus__H3K4me3	0.668	0.997437	0.999738	1	0.988	1	0.792	0.998	0.906	0.993345	0.66	0.971552	0.996941	1
Foreskin_Fibroblast_Primary_Cells_skin01__DNase	0.798	0.997437	0.128112	0.7335	0.0552	0.402878	0.957	0.998	0.552	0.951	0.341	0.971552	0.0381009	0.404726
Foreskin_Fibroblast_Primary_Cells_skin01__H3K27ac	0.991	0.998123	0.345273	1	0.315	0.832622	0.997	0.998	0.671	0.976566	0.845	0.971552	0.775333	1
Foreskin_Fibroblast_Primary_Cells_skin01__H3K36me3	0.285	0.997437	0.222953	0.932026	0.388	0.921029	0.992	0.998	0.292	0.951	0.876	0.971552	0.72962	1
Foreskin_Fibroblast_Primary_Cells_skin01__H3K4me1	0.823	0.997437	0.138139	0.7498	0.0823	0.483023	0.985	0.998	0.832	0.992993	0.617	0.971552	0.241341	0.736482
Foreskin_Fibroblast_Primary_Cells_skin01__H3K4me3	0.651	0.997437	0.0968093	0.639665	0.0082	0.143736	0.946	0.998	0.211	0.951	0.414	0.971552	0.157784	0.623081
Foreskin_Fibroblast_Primary_Cells_skin02__DNase	0.66	0.997437	0.115583	0.706333	0.0732	0.470984	0.95	0.998	0.711	0.991583	0.672	0.971552	0.0566628	0.45453
Foreskin_Fibroblast_Primary_Cells_skin02__H3K27ac	0.787	0.997437	0.427461	1	0.164	0.641568	0.995	0.998	0.608	0.951	0.903	0.971552	0.808985	1
Foreskin_Fibroblast_Primary_Cells_skin02__H3K36me3	0.141	0.997437	0.495749	1	0.269	0.773771	0.988	0.998	0.221	0.951	0.802	0.971552	0.810022	1
Foreskin_Fibroblast_Primary_Cells_skin02__H3K4me1	0.807	0.997437	0.587395	1	0.0827	0.483023	0.99	0.998	0.822	0.992993	0.65	0.971552	0.330417	0.80685
Foreskin_Fibroblast_Primary_Cells_skin02__H3K4me3	0.385	0.997437	0.20568	0.920209	0.0792	0.483023	0.94	0.998	0.0555	0.951	0.455	0.971552	0.814753	1
Foreskin_Keratinocyte_Primary_Cells_skin02__DNase	0.0624	0.857732	0.287038	1	0.847	1	0.488	0.998	0.906	0.993345	0.603	0.971552	0.236317	0.736482
Foreskin_Keratinocyte_Primary_Cells_skin02__H3K36me3	0.186	0.997437	0.672507	1	0.362	0.886463	0.98	0.998	0.995	0.997039	0.767	0.971552	0.332295	0.807701
Foreskin_Keratinocyte_Primary_Cells_skin02__H3K4me1	0.0703	0.90465	0.71289	1	0.57	1	0.987	0.998	0.969	0.993345	0.631	0.971552	0.146133	0.605034
Foreskin_Keratinocyte_Primary_Cells_skin02__H3K4me3	0.324	0.997437	0.128809	0.7335	0.942	1	0.864	0.998	0.78	0.992993	0.684	0.971552	0.0016627	0.202935
Foreskin_Keratinocyte_Primary_Cells_skin03__H3K27ac	0.429	0.997437	0.170978	0.83619	0.778	1	0.923	0.998	0.979	0.996299	0.518	0.971552	0.121166	0.584882
Foreskin_Keratinocyte_Primary_Cells_skin03__H3K36me3	0.365	0.997437	0.515127	1	0.674	1	0.962	0.998	0.919	0.993345	0.789	0.971552	0.0112991	0.291363
Foreskin_Keratinocyte_Primary_Cells_skin03__H3K4me1	0.0629	0.857732	0.782854	1	0.549	1	0.996	0.998	0.945	0.993345	0.674	0.971552	0.16028	0.624833
Foreskin_Keratinocyte_Primary_Cells_skin03__H3K4me3	0.678	0.997437	0.150337	0.777253	0.502	1	0.68	0.998	0.827	0.992993	0.472	0.971552	0.000607363	0.202935
Foreskin_Melanocyte_Primary_Cells_skin01__DNase	0.0119	0.788512	0.861576	1	0.582	1	0.675	0.998	0.855	0.992993	0.19	0.971552	0.1335	0.599557
Foreskin_Melanocyte_Primary_Cells_skin01__H3K27ac	0.0458	0.857732	0.837593	1	0.763	1	0.849	0.998	0.476	0.951	0.374	0.971552	0.513252	0.987626
Foreskin_Melanocyte_Primary_Cells_skin01__H3K36me3	0.184	0.997437	0.65521	1	0.157	0.637303	0.781	0.998	0.0826	0.951	0.33	0.971552	0.652432	1
Foreskin_Melanocyte_Primary_Cells_skin01__H3K4me1	0.0209	0.844168	0.525908	1	0.513	1	0.973	0.998	0.282	0.951	0.099	0.971552	0.302372	0.781365
Foreskin_Melanocyte_Primary_Cells_skin01__H3K4me3	0.121	0.997437	0.456967	1	0.0731	0.470984	0.894	0.998	0.163	0.951	0.114	0.971552	0.424	0.886051
Foreskin_Melanocyte_Primary_Cells_skin03__H3K27ac	0.0253	0.844168	0.909417	1	0.52	1	0.995	0.998	0.773	0.992993	0.65	0.971552	0.270129	0.766006
Foreskin_Melanocyte_Primary_Cells_skin03__H3K36me3	0.204	0.997437	0.407641	1	0.405	0.932512	0.961	0.998	0.195	0.951	0.171	0.971552	0.257535	0.747882
Foreskin_Melanocyte_Primary_Cells_skin03__H3K4me1	0.012	0.788512	0.810849	1	0.347	0.861335	0.862	0.998	0.712	0.991583	0.545	0.971552	0.310945	0.796225
Foreskin_Melanocyte_Primary_Cells_skin03__H3K4me3	0.0972	0.983988	0.325232	1	0.166	0.644238	0.662	0.998	0.149	0.951	0.124	0.971552	0.0976607	0.537363
Ganglion_Eminence_derived_primary_cultured_neurospheres__H3K36me3	0.0734	0.908143	0.530425	1	0.1	0.525806	0.93	0.998	0.168	0.951	0.569	0.971552	0.533705	1
Ganglion_Eminence_derived_primary_cultured_neurospheres__H3K4me1	0.107	0.997437	0.471259	1	0.673	1	0.97	0.998	0.309	0.951	0.587	0.971552	0.300034	0.780319
Ganglion_Eminence_derived_primary_cultured_neurospheres__H3K4me3	0.525	0.997437	0.737235	1	0.417	0.935381	0.971	0.998	0.111	0.951	0.444	0.971552	0.25892	0.747882
Gastric__DNase	0.433	0.997437	0.993971	1	0.939	1	0.0291	0.671017	0.968	0.993345	0.61	0.971552	0.402303	0.869814
Gastric__H3K27ac	0.778	0.997437	0.994035	1	0.835	1	0.115	0.6846	0.783	0.992993	0.515	0.971552	0.460642	0.916378
Gastric__H3K36me3	0.341	0.997437	0.998836	1	0.671	1	0.706	0.998	0.778	0.992993	0.308	0.971552	0.575305	1
Gastric__H3K4me1	0.662	0.997437	0.687775	1	0.848	1	0.0871	0.671017	0.55	0.951	0.612	0.971552	0.216484	0.718531
Gastric__H3K4me3	0.559	0.997437	0.985102	1	0.261	0.766775	0.0757	0.671017	0.318	0.951	0.787	0.971552	0.249578	0.737892
Heart-Atrial_ENTEX__H3K27ac	0.178	0.997437	1.07019e-07	1.7441e-05	0.297	0.802392	0.907	0.998	0.465	0.951	0.729	0.971552	0.223762	0.736482
Heart-Atrial_ENTEX__H3K36me3	0.342	0.997437	0.00209453	0.0393081	0.0837	0.483023	0.447	0.998	0.199	0.951	0.802	0.971552	0.616485	1
Heart-Atrial_ENTEX__H3K4me1	0.315	0.997437	0.4058	1	0.344	0.86074	0.662	0.998	0.373	0.951	0.862	0.971552	0.979822	1
Heart-Atrial_ENTEX__H3K4me3	0.553	0.997437	9.25168e-06	0.0009291	0.338	0.86074	0.863	0.998	0.254	0.951	0.802	0.971552	0.363119	0.827888
Heart-LV_ENTEX__H3K27ac	0.706	0.997437	0.00501447	0.0773231	0.911	1	0.804	0.998	0.444	0.951	0.481	0.971552	0.141436	0.599557
Heart-LV_ENTEX__H3K36me3	0.518	0.997437	0.00930689	0.130074	0.0158	0.183957	0.157	0.724274	0.857	0.992993	0.326	0.971552	0.169467	0.640628
Heart-LV_ENTEX__H3K4me1	0.536	0.997437	0.215498	0.930398	0.114	0.573827	0.812	0.998	0.489	0.951	0.597	0.971552	0.334123	0.808545
Heart-LV_ENTEX__H3K4me3	0.0924	0.983988	0.00194033	0.0379464	0.245	0.763089	0.078	0.671017	0.235	0.951	0.509	0.971552	0.152967	0.61622
HMEC_Mammary_Epithelial_Primary_Cells__DNase	0.524	0.997437	0.788121	1	0.554	1	0.725	0.998	0.989	0.997039	0.575	0.971552	0.603116	1
HMEC_Mammary_Epithelial_Primary_Cells__H3K27ac	0.483	0.997437	0.629875	1	0.487	1	0.824	0.998	0.917	0.993345	0.327	0.971552	0.624345	1
HMEC_Mammary_Epithelial_Primary_Cells__H3K36me3	0.357	0.997437	0.522437	1	0.968	1	0.827	0.998	1	1	0.961	0.987169	0.344551	0.819725
HMEC_Mammary_Epithelial_Primary_Cells__H3K4me1	0.191	0.997437	0.917622	1	0.41	0.932512	0.82	0.998	0.937	0.993345	0.375	0.971552	0.668919	1
HMEC_Mammary_Epithelial_Primary_Cells__H3K4me3	0.87	0.997437	0.618711	1	0.912	1	0.927	0.998	0.891	0.993345	0.228	0.971552	0.124963	0.5868
HMEC_Mammary_Epithelial_Primary_Cells__H3K9ac	0.585	0.997437	0.637706	1	0.295	0.802392	0.989	0.998	0.789	0.992993	0.449	0.971552	0.25097	0.737892
Left_Ventricle__H3K27ac	0.254	0.997437	6.49264e-05	0.00386853	0.0272	0.266016	0.705	0.998	0.556	0.951	0.336	0.971552	0.00608491	0.291363
Left_Ventricle__H3K36me3	0.31	0.997437	0.000557924	0.0181908	0.0116	0.149274	0.742	0.998	0.524	0.951	0.357	0.971552	0.0995827	0.537363
Left_Ventricle__H3K4me1	0.539	0.997437	0.000126232	0.0061614	0.0814	0.483023	0.464	0.998	0.677	0.976566	0.823	0.971552	0.0362346	0.39446
Left_Ventricle__H3K4me3	0.461	0.997437	0.021744	0.235807	0.0104	0.145303	0.266	0.970701	0.293	0.951	0.558	0.971552	0.416607	0.88274
Liver__H3K27ac	0.0196	0.844168	0.945777	1	0.0252	0.251486	0.0455	0.671017	0.23	0.951	0.296	0.971552	0.294061	0.777114
Liver__H3K36me3	0.0986	0.983988	0.194137	0.903486	0.0694	0.464885	0.072	0.671017	0.16	0.951	0.0436	0.971552	0.155183	0.61622
Liver__H3K4me1	0.0328	0.844168	0.59888	1	0.104	0.535326	0.051	0.671017	0.448	0.951	0.213	0.971552	0.292022	0.776022
Liver__H3K4me3	0.196	0.997437	0.976926	1	0.209	0.690547	0.0984	0.671017	0.633	0.951	0.522	0.971552	0.191061	0.681745
Liver__H3K9ac	0.0649	0.857732	0.986826	1	0.181	0.674227	0.0543	0.671017	0.559	0.951	0.452	0.971552	0.337477	0.811788
liver_ENTEX__H3K27ac	0.0193	0.844168	0.998742	1	0.0331	0.305172	0.0652	0.671017	0.349	0.951	0.622	0.971552	0.83473	1
liver_ENTEX__H3K36me3	0.364	0.997437	0.679784	1	0.402	0.932512	0.0636	0.671017	0.0867	0.951	0.127	0.971552	0.227896	0.736482
liver_ENTEX__H3K4me1	0.563	0.997437	0.6581	1	0.817	1	0.211	0.84573	0.619	0.951	0.866	0.971552	0.98194	1
liver_ENTEX__H3K4me3	0.0392	0.857732	0.99945	1	0.236	0.754275	0.132	0.700732	0.181	0.951	0.548	0.971552	0.534471	1
Lung__H3K27ac	0.378	0.997437	0.324949	1	4.59e-05	0.0124695	0.0129	0.671017	0.565	0.951	0.136	0.971552	0.0207413	0.330445
Lung__H3K36me3	0.683	0.997437	0.695742	1	0.00682	0.133399	0.717	0.998	0.898	0.993345	0.506	0.971552	0.324076	0.80685
Lung__H3K4me1	0.584	0.997437	0.279012	1	0.0134	0.163815	0.286	0.998	0.61	0.951	0.3	0.971552	0.009485	0.291363
Lung__H3K4me3	0.566	0.997437	0.305645	1	0.00582	0.123676	0.169	0.739991	0.0647	0.951	0.0445	0.971552	0.24732	0.736482
Lung_ENTEX__H3K27ac	0.0554	0.857732	0.964983	1	0.0102	0.145303	0.127	0.700732	0.847	0.992993	0.431	0.971552	0.134844	0.599557
Lung_ENTEX__H3K36me3	0.593	0.997437	0.906001	1	0.00506	0.119689	0.248	0.918727	0.988	0.997039	0.374	0.971552	0.0927981	0.537363
Lung_ENTEX__H3K4me1	0.0129	0.788512	0.962885	1	0.00319	0.0917594	0.227	0.890133	0.394	0.951	0.0652	0.971552	0.0998879	0.537363
Lung_ENTEX__H3K4me3	0.857	0.997437	0.931457	1	0.0659	0.447571	0.775	0.998	0.557	0.951	0.327	0.971552	0.990929	1
Mammary_ENTEX__H3K27ac	0.0644	0.857732	0.995015	1	0.89	1	0.716	0.998	0.848	0.992993	0.439	0.971552	0.972138	1
Mammary_ENTEX__H3K36me3	0.814	0.997437	0.948049	1	0.847	1	0.978	0.998	0.679	0.976566	0.681	0.971552	0.903714	1
Mammary_ENTEX__H3K4me1	0.145	0.997437	0.998277	1	0.97	1	0.989	0.998	0.934	0.993345	0.713	0.971552	0.998518	1
Mammary_ENTEX__H3K4me3	0.278	0.997437	0.997987	1	0.98	1	0.981	0.998	0.506	0.951	0.497	0.971552	0.891489	1
Nerve-Tibial_ENTEX__H3K27ac	0.873	0.997437	0.858483	1	0.271	0.774965	0.975	0.998	0.841	0.992993	0.225	0.971552	0.850589	1
Nerve-Tibial_ENTEX__H3K36me3	0.277	0.997437	0.374864	1	0.23	0.739934	0.525	0.998	0.0418	0.951	0.103	0.971552	0.357041	0.827888
Nerve-Tibial_ENTEX__H3K4me1	0.762	0.997437	0.724592	1	0.0984	0.523017	0.952	0.998	0.545	0.951	0.247	0.971552	0.89898	1
Nerve-Tibial_ENTEX__H3K4me3	0.454	0.997437	0.842832	1	0.327	0.855096	0.82	0.998	0.767	0.992993	0.059	0.971552	0.075405	0.495434
NHDF-Ad_Adult_Dermal_Fibroblast_Primary_Cells__DNase	0.808	0.997437	0.316013	1	0.249	0.763685	0.771	0.998	0.418	0.951	0.403	0.971552	0.0305429	0.375308
NHDF-Ad_Adult_Dermal_Fibroblast_Primary_Cells__H3K27ac	0.676	0.997437	0.114523	0.706333	0.549	1	0.972	0.998	0.624	0.951	0.861	0.971552	0.559569	1
NHDF-Ad_Adult_Dermal_Fibroblast_Primary_Cells__H3K36me3	0.321	0.997437	0.222597	0.932026	0.438	0.947708	0.59	0.998	0.599	0.951	0.721	0.971552	0.736455	1
NHDF-Ad_Adult_Dermal_Fibroblast_Primary_Cells__H3K4me1	0.591	0.997437	0.0691766	0.490417	0.13	0.620654	0.975	0.998	0.746	0.992993	0.524	0.971552	0.125454	0.5868
NHDF-Ad_Adult_Dermal_Fibroblast_Primary_Cells__H3K4me3	0.31	0.997437	0.0644925	0.479368	0.0955	0.513181	0.939	0.998	0.206	0.951	0.183	0.971552	0.00664035	0.291363
NHDF-Ad_Adult_Dermal_Fibroblast_Primary_Cells__H3K9ac	0.723	0.997437	0.161773	0.808347	0.425	0.936149	0.933	0.998	0.482	0.951	0.698	0.971552	0.136832	0.599557
NHEK-Epidermal_Keratinocyte_Primary_Cells__DNase	0.151	0.997437	0.352669	1	0.755	1	0.96	0.998	0.969	0.993345	0.868	0.971552	0.0747992	0.495434
NHEK-Epidermal_Keratinocyte_Primary_Cells__H3K27ac	0.078	0.908143	0.564389	1	0.596	1	0.846	0.998	0.971	0.993345	0.575	0.971552	0.181083	0.664164
NHEK-Epidermal_Keratinocyte_Primary_Cells__H3K36me3	0.235	0.997437	0.357294	1	0.724	1	0.907	0.998	0.955	0.993345	0.929	0.979052	0.015341	0.299268
NHEK-Epidermal_Keratinocyte_Primary_Cells__H3K4me1	0.00943	0.788512	0.767749	1	0.535	1	0.902	0.998	0.884	0.993345	0.565	0.971552	0.161211	0.624833
NHEK-Epidermal_Keratinocyte_Primary_Cells__H3K4me3	0.597	0.997437	0.789603	1	0.948	1	0.776	0.998	0.994	0.997039	0.398	0.971552	0.0137631	0.291363
NHEK-Epidermal_Keratinocyte_Primary_Cells__H3K9ac	0.176	0.997437	0.659288	1	0.576	1	0.942	0.998	0.985	0.997039	0.647	0.971552	0.168025	0.640628
NHLF_Lung_Fibroblast_Primary_Cells__DNase	0.397	0.997437	0.725974	1	0.115	0.573827	0.77	0.998	0.223	0.951	0.113	0.971552	0.282209	0.769574
NHLF_Lung_Fibroblast_Primary_Cells__H3K27ac	0.743	0.997437	0.209172	0.92073	0.273	0.776145	0.979	0.998	0.586	0.951	0.904	0.971552	0.28831	0.769574
NHLF_Lung_Fibroblast_Primary_Cells__H3K36me3	0.319	0.997437	0.410185	1	0.128	0.619723	0.921	0.998	0.864	0.993345	0.925	0.979052	0.938663	1
NHLF_Lung_Fibroblast_Primary_Cells__H3K4me1	0.555	0.997437	0.0488387	0.39772	0.0583	0.41317	0.97	0.998	0.875	0.993345	0.34	0.971552	0.285102	0.769574
NHLF_Lung_Fibroblast_Primary_Cells__H3K4me3	0.386	0.997437	0.0250885	0.261147	0.0279	0.267512	0.847	0.998	0.669	0.976566	0.157	0.971552	0.0244578	0.350021
NHLF_Lung_Fibroblast_Primary_Cells__H3K9ac	0.784	0.997437	0.464642	1	0.0386	0.319922	0.683	0.998	0.322	0.951	0.886	0.971552	0.110448	0.553867
Osteoblast_Primary_Cells__H3K27ac	0.546	0.997437	0.391992	1	0.287	0.795661	0.945	0.998	0.598	0.951	0.553	0.971552	0.6377	1
Osteoblast_Primary_Cells__H3K36me3	0.156	0.997437	0.62893	1	0.0625	0.430458	0.858	0.998	0.254	0.951	0.625	0.971552	0.347468	0.819725
Osteoblast_Primary_Cells__H3K4me1	0.396	0.997437	0.0420777	0.367623	0.0886	0.483023	0.904	0.998	0.455	0.951	0.188	0.971552	0.323098	0.80685
Osteoblast_Primary_Cells__H3K4me3	0.776	0.997437	0.583672	1	0.017	0.188932	0.858	0.998	0.617	0.951	0.254	0.971552	0.107415	0.553867
Ovary__DNase	0.706	0.997437	0.87632	1	0.201	0.687336	0.18	0.758793	0.366	0.951	0.347	0.971552	0.736018	1
Ovary__H3K27ac	0.588	0.997437	0.660798	1	0.0097	0.143736	0.193	0.786475	0.778	0.992993	0.0291	0.971552	0.76638	1
Ovary__H3K36me3	0.471	0.997437	0.625812	1	0.0362	0.310558	0.965	0.998	0.62	0.951	0.695	0.971552	0.762732	1
Ovary__H3K4me1	0.826	0.997437	0.19049	0.902039	0.0548	0.402878	0.13	0.700732	0.648	0.958795	0.656	0.971552	0.376464	0.834176
Ovary__H3K4me3	0.6	0.997437	0.626891	1	0.0113	0.149274	0.0944	0.671017	0.217	0.951	0.0305	0.971552	0.0762533	0.495434
Ovary_ENTEX__H3K36me3	0.358	0.997437	0.921816	1	0.867	1	0.585	0.998	0.142	0.951	0.856	0.971552	0.992469	1
Ovary_ENTEX__H3K4me3	0.789	0.997437	0.533201	1	0.89	1	0.0803	0.671017	0.931	0.993345	0.134	0.971552	0.707763	1
Pancreas__DNase	0.437	0.997437	0.969964	1	0.646	1	0.0617	0.671017	0.853	0.992993	0.862	0.971552	0.988581	1
Pancreas__H3K27ac	0.663	0.997437	0.298393	1	0.457	0.975865	0.174	0.746368	0.425	0.951	0.242	0.971552	0.820771	1
Pancreas__H3K36me3	0.282	0.997437	0.867693	1	0.343	0.86074	0.46	0.998	0.728	0.991583	0.127	0.971552	0.602445	1
Pancreas__H3K4me1	0.708	0.997437	0.346209	1	0.717	1	0.157	0.724274	0.68	0.976566	0.571	0.971552	0.945182	1
Pancreas__H3K4me3	0.93	0.997437	0.978986	1	0.057	0.409897	0.115	0.6846	0.093	0.951	0.525	0.971552	0.532752	1
Pancreas_ENTEX__H3K27ac	0.269	0.997437	0.910238	1	0.979	1	0.0845	0.671017	0.594	0.951	0.706	0.971552	0.999306	1
Pancreas_ENTEX__H3K36me3	0.243	0.997437	0.90843	1	0.937	1	0.191	0.786475	0.461	0.951	0.616	0.971552	0.643506	1
Pancreas_ENTEX__H3K4me1	0.115	0.997437	0.919313	1	0.964	1	0.113	0.6846	0.401	0.951	0.469	0.971552	0.996414	1
Pancreas_ENTEX__H3K4me3	0.528	0.997437	0.999067	1	0.996	1	0.134	0.700732	0.592	0.951	0.287	0.971552	0.982417	1
Pancreatic_Islets__H3K27ac	0.0169	0.844168	0.0351268	0.331228	0.995	1	0.0557	0.671017	0.18	0.951	0.124	0.971552	0.975435	1
Pancreatic_Islets__H3K36me3	0.61	0.997437	0.953311	1	0.717	1	0.229	0.890133	0.113	0.951	0.157	0.971552	0.579531	1
Pancreatic_Islets__H3K4me1	0.0317	0.844168	0.69354	1	0.982	1	0.119	0.6846	0.592	0.951	0.518	0.971552	0.563239	1
Pancreatic_Islets__H3K4me3	0.157	0.997437	0.856548	1	0.855	1	0.0637	0.671017	0.501	0.951	0.325	0.971552	0.498401	0.962538
Pancreatic_Islets__H3K9ac	0.513	0.997437	0.707196	1	0.97	1	0.135	0.700732	0.643	0.958619	0.162	0.971552	0.761025	1
Placenta__DNase	0.277	0.997437	0.192471	0.902769	0.402	0.932512	0.953	0.998	0.704	0.991583	0.128	0.971552	0.25993	0.747882
Placenta__H3K27ac	0.0629	0.857732	0.173741	0.842436	0.0244	0.248575	0.891	0.998	0.178	0.951	0.38	0.971552	0.198384	0.695079
Placenta__H3K36me3	0.82	0.997437	0.133304	0.747552	0.000438	0.0519039	0.586	0.998	0.163	0.951	0.204	0.971552	0.0344785	0.39446
Placenta__H3K4me1	0.21	0.997437	0.206717	0.920209	0.00114	0.06194	0.863	0.998	0.0438	0.951	0.0754	0.971552	0.649348	1
Placenta__H3K4me3	0.362	0.997437	0.137135	0.7498	0.103	0.535326	0.608	0.998	0.52	0.951	0.624	0.971552	0.229386	0.736482
Placenta_Amnion__H3K27ac	0.0938	0.983988	0.0874874	0.594271	0.591	1	0.351	0.998	0.733	0.9929	0.506	0.971552	0.934232	1
Placenta_Amnion__H3K36me3	0.838	0.997437	0.108146	0.68587	0.171	0.657094	0.972	0.998	0.219	0.951	0.299	0.971552	0.267548	0.766006
Placenta_Amnion__H3K4me1	0.205	0.997437	0.0400102	0.362222	0.255	0.765	0.469	0.998	0.711	0.991583	0.705	0.971552	0.765069	1
Placenta_Amnion__H3K4me3	0.568	0.997437	0.124675	0.727679	0.046	0.368754	0.913	0.998	0.125	0.951	0.538	0.971552	0.377344	0.834176
Primary_B_cells_from_cord_blood__H3K36me3	0.606	0.997437	0.524508	1	0.866	1	0.21	0.84573	0.272	0.951	0.398	0.971552	0.232764	0.736482
Primary_B_cells_from_cord_blood__H3K4me1	0.375	0.997437	0.94124	1	0.377	0.901668	0.645	0.998	0.533	0.951	0.186	0.971552	0.793527	1
Primary_B_cells_from_cord_blood__H3K4me3	0.404	0.997437	0.767468	1	0.848	1	0.887	0.998	0.774	0.992993	0.743	0.971552	0.990308	1
Primary_B_cells_from_peripheral_blood__DNase	0.245	0.997437	0.922327	1	0.828	1	0.789	0.998	0.0403	0.951	0.592	0.971552	0.855688	1
Primary_B_cells_from_peripheral_blood__H3K27ac	0.38	0.997437	0.922447	1	0.976	1	0.456	0.998	0.642	0.958619	0.244	0.971552	0.766494	1
Primary_B_cells_from_peripheral_blood__H3K36me3	0.347	0.997437	0.588843	1	0.964	1	0.563	0.998	0.0717	0.951	0.309	0.971552	0.619775	1
Primary_B_cells_from_peripheral_blood__H3K4me1	0.345	0.997437	0.636807	1	0.725	1	0.607	0.998	0.166	0.951	0.331	0.971552	0.718606	1
Primary_B_cells_from_peripheral_blood__H3K4me3	0.276	0.997437	0.956206	1	0.962	1	0.489	0.998	0.828	0.992993	0.488	0.971552	0.940209	1
Primary_hematopoietic_stem_cells__H3K36me3	0.698	0.997437	0.769383	1	0.598	1	0.0309	0.671017	0.2	0.951	0.0439	0.971552	0.584727	1
Primary_hematopoietic_stem_cells__H3K4me1	0.478	0.997437	0.822425	1	0.158	0.637303	0.157	0.724274	0.729	0.991583	0.0396	0.971552	0.880021	1
Primary_hematopoietic_stem_cells__H3K4me3	0.27	0.997437	0.857339	1	0.792	1	0.237	0.895878	0.933	0.993345	0.264	0.971552	0.926493	1
Primary_hematopoietic_stem_cells_G-CSF-mobilized_Female__DNase	0.802	0.997437	0.85223	1	0.535	1	0.0626	0.671017	0.311	0.951	0.818	0.971552	0.949975	1
Primary_hematopoietic_stem_cells_G-CSF-mobilized_Female__H3K27ac	0.447	0.997437	0.773501	1	0.879	1	0.0705	0.671017	0.486	0.951	0.398	0.971552	0.329602	0.80685
Primary_hematopoietic_stem_cells_G-CSF-mobilized_Female__H3K36me3	0.675	0.997437	0.900409	1	0.694	1	0.0422	0.671017	0.619	0.951	0.17	0.971552	0.703924	1
Primary_hematopoietic_stem_cells_G-CSF-mobilized_Female__H3K4me1	0.468	0.997437	0.8312	1	0.345	0.86074	0.0585	0.671017	0.76	0.992993	0.0942	0.971552	0.251545	0.737892
Primary_hematopoietic_stem_cells_G-CSF-mobilized_Female__H3K4me3	0.413	0.997437	0.91187	1	0.833	1	0.0181	0.671017	0.816	0.992993	0.131	0.971552	0.246159	0.736482
Primary_hematopoietic_stem_cells_G-CSF-mobilized_Male__DNase	0.98	0.998123	0.935449	1	0.818	1	0.309	0.998	0.387	0.951	0.847	0.971552	0.939807	1
Primary_hematopoietic_stem_cells_G-CSF-mobilized_Male__H3K36me3	0.55	0.997437	0.97415	1	0.69	1	0.0586	0.671017	0.291	0.951	0.1	0.971552	0.876942	1
Primary_hematopoietic_stem_cells_G-CSF-mobilized_Male__H3K4me1	0.525	0.997437	0.91512	1	0.343	0.86074	0.0616	0.671017	0.517	0.951	0.124	0.971552	0.393534	0.860116
Primary_hematopoietic_stem_cells_G-CSF-mobilized_Male__H3K4me3	0.495	0.997437	0.791299	1	0.584	1	0.0842	0.671017	0.73	0.991583	0.341	0.971552	0.389228	0.853009
Primary_hematopoietic_stem_cells_short_term_culture__H3K36me3	0.842	0.997437	0.96779	1	0.798	1	0.486	0.998	0.709	0.991583	0.0268	0.971552	0.914422	1
Primary_hematopoietic_stem_cells_short_term_culture__H3K4me1	0.128	0.997437	0.876314	1	0.463	0.975892	0.021	0.671017	0.937	0.993345	0.153	0.971552	0.910159	1
Primary_hematopoietic_stem_cells_short_term_culture__H3K4me3	0.348	0.997437	0.911748	1	0.834	1	0.704	0.998	0.962	0.993345	0.587	0.971552	0.805263	1
Primary_monocytes_from_peripheral_blood__DNase	0.322	0.997437	0.955984	1	0.242	0.761712	0.771	0.998	0.511	0.951	0.856	0.971552	0.937234	1
Primary_monocytes_from_peripheral_blood__H3K27ac	0.998	1	0.873058	1	0.724	1	0.933	0.998	0.924	0.993345	0.739	0.971552	0.940144	1
Primary_monocytes_from_peripheral_blood__H3K36me3	0.82	0.997437	0.970089	1	0.967	1	0.24	0.895878	0.232	0.951	0.213	0.971552	0.839205	1
Primary_monocytes_from_peripheral_blood__H3K4me1	0.634	0.997437	0.922436	1	0.139	0.635243	0.86	0.998	0.629	0.951	0.657	0.971552	0.969735	1
Primary_monocytes_from_peripheral_blood__H3K4me3	0.876	0.997437	0.976996	1	0.922	1	0.832	0.998	0.848	0.992993	0.822	0.971552	0.980004	1
Primary_mononuclear_cells_from_peripheral_blood__H3K27ac	0.715	0.997437	0.9992	1	1	1	0.976	0.998	0.855	0.992993	0.667	0.971552	0.999859	1
Primary_mononuclear_cells_from_peripheral_blood__H3K36me3	0.944	0.997437	0.961767	1	0.993	1	0.698	0.998	0.596	0.951	0.633	0.971552	0.948685	1
Primary_mononuclear_cells_from_peripheral_blood__H3K4me1	0.853	0.997437	0.907775	1	0.999	1	0.828	0.998	0.92	0.993345	0.727	0.971552	0.997537	1
Primary_mononuclear_cells_from_peripheral_blood__H3K4me3	0.373	0.997437	0.964595	1	1	1	0.93	0.998	0.634	0.951	0.646	0.971552	0.999765	1
Primary_mononuclear_cells_from_peripheral_blood__H3K9ac	0.949	0.997437	0.999431	1	1	1	0.783	0.998	0.969	0.993345	0.812	0.971552	0.997424	1
Primary_Natural_Killer_cells_from_peripheral_blood__DNase	0.687	0.997437	0.999391	1	0.99	1	0.178	0.756887	0.528	0.951	0.828	0.971552	0.994982	1
Primary_Natural_Killer_cells_from_peripheral_blood__H3K27ac	0.914	0.997437	0.999655	1	1	1	0.321	0.998	0.88	0.993345	0.505	0.971552	0.984517	1
Primary_Natural_Killer_cells_from_peripheral_blood__H3K36me3	0.795	0.997437	0.482244	1	0.959	1	0.335	0.998	0.647	0.958795	0.245	0.971552	0.612651	1
Primary_Natural_Killer_cells_from_peripheral_blood__H3K4me1	0.975	0.997437	0.998661	1	0.999	1	0.573	0.998	0.78	0.992993	0.793	0.971552	0.999423	1
Primary_Natural_Killer_cells_from_peripheral_blood__H3K4me3	0.18	0.997437	0.977716	1	0.984	1	0.687	0.998	0.795	0.992993	0.409	0.971552	0.999658	1
Primary_neutrophils_from_peripheral_blood__H3K36me3	0.869	0.997437	0.564663	1	0.968	1	0.288	0.998	0.603	0.951	0.0421	0.971552	0.776604	1
Primary_neutrophils_from_peripheral_blood__H3K4me1	0.44	0.997437	0.992086	1	0.201	0.687336	0.749	0.998	0.947	0.993345	0.799	0.971552	0.963848	1
Primary_neutrophils_from_peripheral_blood__H3K4me3	0.753	0.997437	0.973204	1	0.754	1	0.954	0.998	0.947	0.993345	0.902	0.971552	0.945947	1
Primary_T_cells_effector_memory_enriched_from_peripheral_blood__H3K27ac	0.855	0.997437	0.959074	1	1	1	0.937	0.998	0.38	0.951	0.673	0.971552	0.988377	1
Primary_T_cells_effector_memory_enriched_from_peripheral_blood__H3K36me3	0.623	0.997437	0.692669	1	0.987	1	0.283	0.998	0.539	0.951	0.643	0.971552	0.972964	1
Primary_T_cells_effector_memory_enriched_from_peripheral_blood__H3K4me1	0.957	0.997437	0.792723	1	0.573	1	0.603	0.998	0.061	0.951	0.429	0.971552	0.944463	1
Primary_T_cells_effector_memory_enriched_from_peripheral_blood__H3K4me3	0.457	0.997437	0.940593	1	1	1	0.994	0.998	0.131	0.951	0.6	0.971552	0.996811	1
Primary_T_cells_from_cord_blood__DNase	0.175	0.997437	0.960109	1	1	1	0.934	0.998	0.222	0.951	0.944	0.983158	0.997267	1
Primary_T_cells_from_cord_blood__H3K36me3	0.243	0.997437	0.607605	1	0.982	1	0.455	0.998	0.346	0.951	0.977	0.988103	0.947245	1
Primary_T_cells_from_cord_blood__H3K4me1	0.989	0.998123	0.991438	1	0.841	1	0.355	0.998	0.329	0.951	0.949	0.983158	0.952245	1
Primary_T_cells_from_cord_blood__H3K4me3	0.603	0.997437	0.97378	1	1	1	0.971	0.998	0.866	0.993345	0.869	0.971552	0.995131	1
Primary_T_cells_from_peripheral_blood__DNase	0.883	0.997437	0.997279	1	1	1	0.932	0.998	0.363	0.951	0.891	0.971552	0.999055	1
Primary_T_cells_from_peripheral_blood__H3K27ac	0.942	0.997437	0.995112	1	1	1	0.722	0.998	0.505	0.951	0.651	0.971552	0.999226	1
Primary_T_cells_from_peripheral_blood__H3K36me3	0.9	0.997437	0.650266	1	0.987	1	0.823	0.998	0.471	0.951	0.719	0.971552	0.883645	1
Primary_T_cells_from_peripheral_blood__H3K4me1	0.91	0.997437	0.991217	1	0.999	1	0.959	0.998	0.174	0.951	0.571	0.971552	0.999808	1
Primary_T_cells_from_peripheral_blood__H3K4me3	0.682	0.997437	0.993609	1	1	1	0.977	0.998	0.873	0.993345	0.603	0.971552	0.999919	1
Primary_T_helper_17_cells_PMA-I_stimulated__H3K27ac	0.774	0.997437	0.908306	1	1	1	0.997	0.998	0.366	0.951	0.3	0.971552	0.899936	1
Primary_T_helper_17_cells_PMA-I_stimulated__H3K36me3	0.531	0.997437	0.752483	1	0.988	1	0.151	0.721631	0.605	0.951	0.385	0.971552	0.863391	1
Primary_T_helper_17_cells_PMA-I_stimulated__H3K4me1	0.904	0.997437	0.864314	1	0.604	1	0.901	0.998	0.108	0.951	0.248	0.971552	0.842362	1
Primary_T_helper_17_cells_PMA-I_stimulated__H3K4me3	0.433	0.997437	0.986728	1	0.999	1	0.997	0.998	0.781	0.992993	0.777	0.971552	0.970388	1
Primary_T_helper_cells_from_peripheral_blood__H3K27ac	0.96	0.997437	0.995527	1	1	1	0.908	0.998	0.412	0.951	0.887	0.971552	0.998443	1
Primary_T_helper_cells_from_peripheral_blood__H3K36me3	0.854	0.997437	0.534267	1	0.995	1	0.233	0.890133	0.634	0.951	0.741	0.971552	0.745774	1
Primary_T_helper_cells_from_peripheral_blood__H3K4me1	0.967	0.997437	0.930704	1	0.867	1	0.803	0.998	0.0656	0.951	0.879	0.971552	0.993779	1
Primary_T_helper_cells_from_peripheral_blood__H3K4me3	0.789	0.997437	0.964728	1	1	1	0.906	0.998	0.484	0.951	0.641	0.971552	0.99986	1
Primary_T_helper_cells_PMA-I_stimulated__H3K27ac	0.973	0.997437	0.980354	1	1	1	0.821	0.998	0.522	0.951	0.652	0.971552	0.98456	1
Primary_T_helper_cells_PMA-I_stimulated__H3K36me3	0.758	0.997437	0.629918	1	0.999	1	0.169	0.739991	0.737	0.992993	0.641	0.971552	0.692117	1
Primary_T_helper_cells_PMA-I_stimulated__H3K4me1	0.914	0.997437	0.911022	1	0.922	1	0.619	0.998	0.084	0.951	0.782	0.971552	0.971304	1
Primary_T_helper_cells_PMA-I_stimulated__H3K4me3	0.506	0.997437	0.993615	1	1	1	0.998	0.998	0.827	0.992993	0.984	0.990074	0.996252	1
Primary_T_helper_memory_cells_from_peripheral_blood_1__H3K27ac	0.679	0.997437	0.833703	1	1	1	0.935	0.998	0.701	0.991583	0.441	0.971552	0.997431	1
Primary_T_helper_memory_cells_from_peripheral_blood_1__H3K36me3	0.301	0.997437	0.548943	1	0.966	1	0.0416	0.671017	0.178	0.951	0.643	0.971552	0.43418	0.886693
Primary_T_helper_memory_cells_from_peripheral_blood_1__H3K4me1	0.802	0.997437	0.777477	1	0.865	1	0.857	0.998	0.082	0.951	0.53	0.971552	0.924765	1
Primary_T_helper_memory_cells_from_peripheral_blood_1__H3K4me3	0.438	0.997437	0.907234	1	1	1	0.998	0.998	0.137	0.951	0.787	0.971552	0.976606	1
Primary_T_helper_memory_cells_from_peripheral_blood_2__H3K27ac	0.681	0.997437	0.934063	1	1	1	0.39	0.998	0.325	0.951	0.766	0.971552	0.980856	1
Primary_T_helper_memory_cells_from_peripheral_blood_2__H3K36me3	0.533	0.997437	0.328036	1	0.927	1	0.102	0.680635	0.495	0.951	0.73	0.971552	0.515849	0.989372
Primary_T_helper_memory_cells_from_peripheral_blood_2__H3K4me1	0.938	0.997437	0.827783	1	0.802	1	0.783	0.998	0.12	0.951	0.614	0.971552	0.880278	1
Primary_T_helper_memory_cells_from_peripheral_blood_2__H3K4me3	0.678	0.997437	0.982856	1	0.999	1	0.996	0.998	0.324	0.951	0.658	0.971552	0.998966	1
Primary_T_helper_naive_cells_from_peripheral_blood__H3K9ac	0.971	0.997437	0.602131	1	1	1	0.987	0.998	0.555	0.951	0.987	0.991053	0.995963	1
Primary_T_helper_naive_cells_from_peripheral_blood_1__H3K27ac	0.621	0.997437	0.999955	1	1	1	0.972	0.998	0.341	0.951	0.71	0.971552	1	1
Primary_T_helper_naive_cells_from_peripheral_blood_1__H3K36me3	0.465	0.997437	0.427464	1	0.97	1	0.311	0.998	0.531	0.951	0.778	0.971552	0.900835	1
Primary_T_helper_naive_cells_from_peripheral_blood_1__H3K4me1	0.929	0.997437	0.970435	1	0.919	1	0.974	0.998	0.0363	0.951	0.837	0.971552	0.997921	1
Primary_T_helper_naive_cells_from_peripheral_blood_1__H3K4me3	0.855	0.997437	0.994953	1	1	1	0.996	0.998	0.579	0.951	0.896	0.971552	0.999992	1
Primary_T_helper_naive_cells_from_peripheral_blood_2__H3K27ac	0.949	0.997437	0.997974	1	1	1	0.465	0.998	0.297	0.951	0.968	0.987169	0.999914	1
Primary_T_helper_naive_cells_from_peripheral_blood_2__H3K36me3	0.825	0.997437	0.629146	1	0.999	1	0.44	0.998	0.627	0.951	0.81	0.971552	0.948895	1
Primary_T_helper_naive_cells_from_peripheral_blood_2__H3K4me1	0.991	0.998123	0.971475	1	0.875	1	0.948	0.998	0.128	0.951	0.872	0.971552	0.996401	1
Primary_T_helper_naive_cells_from_peripheral_blood_2__H3K4me3	0.933	0.997437	0.997517	1	1	1	0.994	0.998	0.146	0.951	0.924	0.979052	0.994888	1
Primary_T_killer_memory_cells_from_peripheral_blood__H3K27ac	0.733	0.997437	0.972456	1	1	1	0.443	0.998	0.681	0.976566	0.68	0.971552	0.982666	1
Primary_T_killer_memory_cells_from_peripheral_blood__H3K36me3	0.633	0.997437	0.602454	1	0.973	1	0.478	0.998	0.6	0.951	0.62	0.971552	0.601012	1
Primary_T_killer_memory_cells_from_peripheral_blood__H3K4me1	0.965	0.997437	0.983884	1	0.719	1	0.949	0.998	0.281	0.951	0.523	0.971552	0.982195	1
Primary_T_killer_memory_cells_from_peripheral_blood__H3K4me3	0.806	0.997437	0.997733	1	1	1	0.996	0.998	0.871	0.993345	0.947	0.983158	0.999953	1
Primary_T_killer_naive_cells_from_peripheral_blood__H3K27ac	0.869	0.997437	0.999911	1	1	1	0.986	0.998	0.605	0.951	0.839	0.971552	0.999964	1
Primary_T_killer_naive_cells_from_peripheral_blood__H3K36me3	0.742	0.997437	0.537853	1	0.912	1	0.599	0.998	0.464	0.951	0.929	0.979052	0.949968	1
Primary_T_killer_naive_cells_from_peripheral_blood__H3K4me1	0.997	1	0.990722	1	0.97	1	0.964	0.998	0.482	0.951	0.672	0.971552	0.999408	1
Primary_T_killer_naive_cells_from_peripheral_blood__H3K4me3	0.755	0.997437	0.994775	1	1	1	0.995	0.998	0.788	0.992993	0.678	0.971552	0.996743	1
Primary_T_killer_naive_cells_from_peripheral_blood__H3K9ac	0.485	0.997437	0.840895	1	0.959	1	0.974	0.998	0.464	0.951	0.379	0.971552	0.560471	1
Primary_T_regulatory_cells_from_peripheral_blood__H3K27ac	0.694	0.997437	0.653709	1	1	1	0.769	0.998	0.461	0.951	0.537	0.971552	0.999012	1
Primary_T_regulatory_cells_from_peripheral_blood__H3K36me3	0.771	0.997437	0.1039	0.675592	0.99	1	0.185	0.773205	0.565	0.951	0.517	0.971552	0.685468	1
Primary_T_regulatory_cells_from_peripheral_blood__H3K4me1	0.892	0.997437	0.659262	1	0.991	1	0.859	0.998	0.124	0.951	0.58	0.971552	0.986756	1
Primary_T_regulatory_cells_from_peripheral_blood__H3K4me3	0.657	0.997437	0.657658	1	0.999	1	0.93	0.998	0.265	0.951	0.662	0.971552	0.999712	1
Prostate_ENTEX__H3K27ac	0.711	0.997437	0.638129	1	0.972	1	0.971	0.998	0.799	0.992993	0.889	0.971552	0.874068	1
Prostate_ENTEX__H3K36me3	0.865	0.997437	0.908628	1	0.812	1	0.0615	0.671017	0.561	0.951	0.628	0.971552	0.929861	1
Prostate_ENTEX__H3K4me3	0.605	0.997437	0.922327	1	0.961	1	0.947	0.998	0.754	0.992993	0.683	0.971552	0.898167	1
Psoas_Muscle__DNase	0.561	0.997437	0.00146713	0.0312535	0.308	0.823016	0.233	0.890133	0.102	0.951	0.422	0.971552	0.406175	0.873367
Psoas_Muscle__H3K27ac	0.654	0.997437	0.000440747	0.0158226	0.596	1	0.529	0.998	0.199	0.951	0.417	0.971552	0.283003	0.769574
Psoas_Muscle__H3K36me3	0.829	0.997437	0.0552995	0.443307	0.463	0.975892	0.86	0.998	0.233	0.951	0.583	0.971552	0.19254	0.683891
Psoas_Muscle__H3K4me1	0.423	0.997437	0.00143555	0.0312535	0.538	1	0.444	0.998	0.544	0.951	0.311	0.971552	0.0220236	0.330445
Psoas_Muscle__H3K4me3	0.783	0.997437	0.0194592	0.216716	0.147	0.637303	0.615	0.998	0.129	0.951	0.266	0.971552	0.0424372	0.410008
Rectal_Mucosa_Donor_29__H3K27ac	0.817	0.997437	0.837007	1	0.193	0.681107	0.0988	0.671017	0.226	0.951	0.232	0.971552	0.242052	0.736482
Rectal_Mucosa_Donor_29__H3K36me3	0.792	0.997437	0.709867	1	0.933	1	0.0546	0.671017	0.968	0.993345	0.19	0.971552	0.414845	0.882326
Rectal_Mucosa_Donor_29__H3K4me1	0.7	0.997437	0.462962	1	0.24	0.761712	0.0821	0.671017	0.303	0.951	0.186	0.971552	0.0932036	0.537363
Rectal_Mucosa_Donor_29__H3K4me3	0.624	0.997437	0.268296	1	0.19	0.681107	0.0545	0.671017	0.247	0.951	0.264	0.971552	0.205449	0.704434
Rectal_Mucosa_Donor_29__H3K9ac	0.676	0.997437	0.962118	1	0.67	1	0.137	0.700732	0.742	0.992993	0.632	0.971552	0.349991	0.822837
Rectal_Mucosa_Donor_31__H3K27ac	0.864	0.997437	0.962048	1	0.211	0.692477	0.0938	0.671017	0.3	0.951	0.324	0.971552	0.352779	0.825919
Rectal_Mucosa_Donor_31__H3K36me3	0.823	0.997437	0.43055	1	0.923	1	0.0357	0.671017	0.882	0.993345	0.693	0.971552	0.129399	0.589542
Rectal_Mucosa_Donor_31__H3K4me1	0.585	0.997437	0.436499	1	0.253	0.763685	0.0537	0.671017	0.521	0.951	0.342	0.971552	0.198652	0.695079
Rectal_Mucosa_Donor_31__H3K4me3	0.707	0.997437	0.478107	1	0.179	0.674227	0.0958	0.671017	0.401	0.951	0.292	0.971552	0.537384	1
Rectal_Mucosa_Donor_31__H3K9ac	0.962	0.997437	0.976472	1	0.182	0.674227	0.0731	0.671017	0.31	0.951	0.234	0.971552	0.557158	1
Rectal_Smooth_Muscle__H3K27ac	0.921	0.997437	0.0247688	0.261147	0.279	0.784086	0.298	0.998	0.426	0.951	0.159	0.971552	0.096633	0.537363
Rectal_Smooth_Muscle__H3K36me3	0.622	0.997437	0.0912852	0.611585	0.00966	0.143736	0.151	0.721631	0.12	0.951	0.237	0.971552	0.273825	0.769574
Rectal_Smooth_Muscle__H3K4me1	0.906	0.997437	0.0468754	0.395416	0.333	0.86074	0.428	0.998	0.631	0.951	0.419	0.971552	0.00605496	0.291363
Rectal_Smooth_Muscle__H3K4me3	0.861	0.997437	0.105154	0.675592	0.0358	0.310558	0.0286	0.671017	0.752	0.992993	0.478	0.971552	0.0317721	0.379273
Rectal_Smooth_Muscle__H3K9ac	0.4	0.997437	0.906905	1	0.9	1	0.0589	0.671017	0.439	0.951	0.794	0.971552	0.420522	0.883558
Right_Atrium__H3K27ac	0.0554	0.857732	1.50966e-05	0.00123065	0.00458	0.117875	0.716	0.998	0.372	0.951	0.334	0.971552	0.0183954	0.321343
Right_Atrium__H3K36me3	0.523	0.997437	0.33045	1	0.915	1	0.969	0.998	0.684	0.978	0.524	0.971552	0.495635	0.962476
Right_Atrium__H3K4me1	0.179	0.997437	0.0044064	0.071883	0.00402	0.10921	0.719	0.998	0.672	0.976566	0.878	0.971552	0.0667099	0.495434
Right_Atrium__H3K4me3	0.271	0.997437	0.017374	0.207527	0.00143	0.0663643	0.822	0.998	0.12	0.951	0.26	0.971552	0.0608169	0.46455
Right_Ventricle__H3K27ac	0.351	0.997437	0.000152864	0.00680155	0.158	0.637303	0.732	0.998	0.279	0.951	0.21	0.971552	0.02559	0.350021
Right_Ventricle__H3K36me3	0.67	0.997437	0.00100774	0.0261615	0.0869	0.483023	0.588	0.998	0.901	0.993345	0.474	0.971552	0.621996	1
Right_Ventricle__H3K4me1	0.686	0.997437	7.11854e-05	0.00386853	0.0384	0.319922	0.324	0.998	0.488	0.951	0.604	0.971552	0.0564987	0.45453
Right_Ventricle__H3K4me3	0.208	0.997437	3.11291e-05	0.00217256	0.00156	0.0663643	0.279	0.995847	0.0543	0.951	0.324	0.971552	0.00491725	0.291363
Sigmoid_Colon__H3K27ac	0.828	0.997437	0.828678	1	0.207	0.690547	0.0758	0.671017	0.42	0.951	0.539	0.971552	0.0687324	0.495434
Sigmoid_Colon__H3K36me3	0.936	0.997437	0.641197	1	0.847	1	0.33	0.998	0.961	0.993345	0.385	0.971552	0.80119	1
Sigmoid_Colon__H3K4me1	0.447	0.997437	0.477277	1	0.406	0.932512	0.0842	0.671017	0.694	0.986529	0.783	0.971552	0.00394974	0.291363
Sigmoid_Colon__H3K4me3	0.588	0.997437	0.499959	1	0.0714	0.470984	0.295	0.998	0.573	0.951	0.528	0.971552	0.0219389	0.330445
SI-Term-Ileum_ENTEX__H3K27ac	0.571	0.997437	0.599242	1	0.194	0.681107	0.167	0.739991	0.25	0.951	0.214	0.971552	0.205265	0.704434
SI-Term-Ileum_ENTEX__H3K36me3	0.921	0.997437	0.891606	1	0.909	1	0.103	0.680635	0.333	0.951	0.415	0.971552	0.689651	1
SI-Term-Ileum_ENTEX__H3K4me1	0.553	0.997437	0.737656	1	0.153	0.637303	0.119	0.6846	0.291	0.951	0.321	0.971552	0.111078	0.553867
SI-Term-Ileum_ENTEX__H3K4me3	0.393	0.997437	0.561913	1	0.157	0.637303	0.113	0.6846	0.291	0.951	0.158	0.971552	0.154052	0.61622
skeletal_muscle_ENTEX__H3K27ac	0.211	0.997437	0.00361457	0.0608721	0.958	1	0.949	0.998	0.365	0.951	0.711	0.971552	0.481407	0.948423
skeletal_muscle_ENTEX__H3K36me3	0.222	0.997437	0.426507	1	0.996	1	0.721	0.998	0.688	0.980851	0.793	0.971552	0.319538	0.80685
skeletal_muscle_ENTEX__H3K4me1	0.441	0.997437	0.00357418	0.0608721	0.83	1	0.817	0.998	0.324	0.951	0.393	0.971552	0.0926429	0.537363
skeletal_muscle_ENTEX__H3K4me3	0.297	0.997437	0.0152983	0.187043	0.997	1	0.969	0.998	0.216	0.951	0.539	0.971552	0.576947	1
Skeletal_Muscle_Female__H3K27ac	0.464	0.997437	0.00106887	0.0261615	0.409	0.932512	0.622	0.998	0.537	0.951	0.0845	0.971552	0.0104216	0.291363
Skeletal_Muscle_Female__H3K36me3	0.365	0.997437	0.00506151	0.0773231	0.97	1	0.968	0.998	0.597	0.951	0.894	0.971552	0.446769	0.903236
Skeletal_Muscle_Female__H3K4me1	0.274	0.997437	0.000597689	0.0182764	0.717	1	0.437	0.998	0.622	0.951	0.155	0.971552	0.0116428	0.291363
Skeletal_Muscle_Female__H3K4me3	0.875	0.997437	0.00605447	0.08965	0.941	1	0.558	0.998	0.285	0.951	0.574	0.971552	0.0603191	0.46455
Skeletal_Muscle_Female__H3K9ac	0.635	0.997437	0.00329226	0.0595856	0.861	1	0.636	0.998	0.101	0.951	0.0832	0.971552	0.0104303	0.291363
Skeletal_Muscle_Male__H3K36me3	0.113	0.997437	0.012206	0.156995	0.432	0.941053	0.551	0.998	0.483	0.951	0.541	0.971552	0.29979	0.780319
Skeletal_Muscle_Male__H3K4me1	0.397	0.997437	0.000865261	0.0248815	0.229	0.739934	0.721	0.998	0.548	0.951	0.133	0.971552	0.0222693	0.330445
Skeletal_Muscle_Male__H3K4me3	0.488	0.997437	0.0354714	0.331228	0.425	0.936149	0.736	0.998	0.225	0.951	0.284	0.971552	0.0417287	0.410008
Skeletal_Muscle_Male__H3K9ac	0.207	0.997437	0.0138698	0.174285	0.606	1	0.719	0.998	0.294	0.951	0.163	0.971552	0.236644	0.736482
Skin_tissue_ENTEX__H3K4me3	0.517	0.997437	0.965037	1	0.946	1	0.957	0.998	0.824	0.992993	0.977	0.988103	0.999666	1
Small_Intestine__DNase	0.796	0.997437	0.409522	1	0.172	0.657094	0.0326	0.671017	0.43	0.951	0.174	0.971552	0.624782	1
Small_Intestine__H3K27ac	0.516	0.997437	0.967652	1	0.0296	0.278354	0.0598	0.671017	0.668	0.976566	0.29	0.971552	0.0436334	0.410008
Small_Intestine__H3K36me3	0.706	0.997437	0.824245	1	0.15	0.637303	0.723	0.998	0.815	0.992993	0.71	0.971552	0.421208	0.883558
Small_Intestine__H3K4me1	0.0446	0.857732	0.257215	1	0.132	0.620654	0.0468	0.671017	0.91	0.993345	0.488	0.971552	0.0352083	0.39446
Small_Intestine__H3K4me3	0.261	0.997437	0.543112	1	0.0807	0.483023	0.332	0.998	0.764	0.992993	0.358	0.971552	0.478165	0.946324
Spleen__H3K27ac	0.109	0.997437	0.947378	1	0.000609	0.0519039	0.574	0.998	0.861	0.992993	0.306	0.971552	0.703293	1
Spleen__H3K36me3	0.489	0.997437	0.966983	1	0.511	1	0.44	0.998	0.716	0.991583	0.265	0.971552	0.870645	1
Spleen__H3K4me1	0.332	0.997437	0.970966	1	0.0109	0.148058	0.171	0.739991	0.23	0.951	0.297	0.971552	0.434669	0.886693
Spleen__H3K4me3	0.276	0.997437	0.961523	1	0.713	1	0.293	0.998	0.229	0.951	0.667	0.971552	0.182111	0.664164
Spleen_ENTEX__H3K27ac	0.318	0.997437	0.996756	1	0.195	0.681107	0.673	0.998	0.769	0.992993	0.281	0.971552	0.856416	1
Spleen_ENTEX__H3K36me3	0.554	0.997437	0.985422	1	0.988	1	0.805	0.998	0.889	0.993345	0.215	0.971552	0.774908	1
Spleen_ENTEX__H3K4me1	0.984	0.998123	0.996122	1	0.561	1	0.822	0.998	0.962	0.993345	0.51	0.971552	0.776036	1
Spleen_ENTEX__H3K4me3	0.799	0.997437	0.98192	1	0.479	1	0.932	0.998	0.963	0.993345	0.748	0.971552	0.805261	1
Stomach_ENTEX__H3K27ac	0.476	0.997437	0.998964	1	0.991	1	0.0988	0.671017	0.847	0.992993	0.515	0.971552	0.0742855	0.495434
Stomach_ENTEX__H3K36me3	0.82	0.997437	0.999253	1	0.958	1	0.958	0.998	0.95	0.993345	0.327	0.971552	0.24017	0.736482
Stomach_ENTEX__H3K4me1	0.323	0.997437	0.982712	1	0.93	1	0.152	0.721631	0.484	0.951	0.304	0.971552	0.111271	0.553867
Stomach_ENTEX__H3K4me3	0.687	0.997437	0.949775	1	0.805	1	0.076	0.671017	0.816	0.992993	0.0716	0.971552	0.363267	0.827888
Stomach_Mucosa__H3K36me3	0.208	0.997437	0.98068	1	0.579	1	0.0356	0.671017	0.871	0.993345	0.25	0.971552	0.128319	0.589542
Stomach_Mucosa__H3K4me1	0.285	0.997437	0.901949	1	0.208	0.690547	0.114	0.6846	0.729	0.991583	0.337	0.971552	0.138186	0.599557
Stomach_Mucosa__H3K4me3	0.62	0.997437	0.997334	1	0.252	0.763685	0.146	0.71394	0.819	0.992993	0.379	0.971552	0.347103	0.819725
Stomach_Mucosa__H3K9ac	0.879	0.997437	0.997481	1	0.327	0.855096	0.0703	0.671017	0.961	0.993345	0.484	0.971552	0.456963	0.912135
Stomach_Smooth_Muscle__H3K27ac	0.958	0.997437	0.0788452	0.542721	0.349	0.861924	0.434	0.998	0.619	0.951	0.119	0.971552	0.0520565	0.446963
Stomach_Smooth_Muscle__H3K36me3	0.76	0.997437	0.427595	1	0.0535	0.402485	0.964	0.998	0.471	0.951	0.658	0.971552	0.205664	0.704434
Stomach_Smooth_Muscle__H3K4me1	0.974	0.997437	0.0183352	0.213064	0.307	0.823016	0.592	0.998	0.739	0.992993	0.28	0.971552	0.0143468	0.291363
Stomach_Smooth_Muscle__H3K4me3	0.925	0.997437	0.0257719	0.262838	0.243	0.761712	0.168	0.739991	0.857	0.992993	0.228	0.971552	0.0170784	0.3097
Stomach_Smooth_Muscle__H3K9ac	0.823	0.997437	0.203116	0.919139	0.378	0.901668	0.438	0.998	0.627	0.951	0.177	0.971552	0.0514416	0.446963
Testis_ENTEX__H3K27ac	0.12	0.997437	0.938352	1	0.417	0.935381	0.193	0.786475	0.0292	0.951	0.424	0.971552	0.974554	1
Testis_ENTEX__H3K36me3	0.808	0.997437	0.832257	1	0.966	1	0.112	0.6846	0.726	0.991583	0.808	0.971552	0.859196	1
Testis_ENTEX__H3K4me3	0.397	0.997437	0.171217	0.83619	0.842	1	0.258	0.948586	0.472	0.951	0.229	0.971552	0.910796	1
Thymus__H3K27ac	0.341	0.997437	0.997131	1	1	1	0.913	0.998	0.849	0.992993	0.998	0.998	0.997266	1
Thymus__H3K36me3	0.595	0.997437	0.822218	1	0.951	1	0.946	0.998	0.127	0.951	0.0937	0.971552	0.97479	1
Thymus__H3K4me1	0.802	0.997437	0.998997	1	1	1	0.807	0.998	0.51	0.951	0.978	0.988103	0.963988	1
Thymus__H3K4me3	0.595	0.997437	0.987919	1	0.999	1	0.666	0.998	0.859	0.992993	0.947	0.983158	0.979258	1
Thyroid_gland_ENTEX__H3K27ac	0.303	0.997437	0.654941	1	0.988	1	0.141	0.703561	0.551	0.951	0.325	0.971552	0.964971	1
Thyroid_gland_ENTEX__H3K36me3	0.312	0.997437	0.992209	1	0.264	0.766775	0.547	0.998	0.322	0.951	0.0685	0.971552	0.0796889	0.506147
Thyroid_gland_ENTEX__H3K4me1	0.309	0.997437	0.897275	1	0.996	1	0.159	0.726645	0.573	0.951	0.184	0.971552	0.946513	1
Thyroid_gland_ENTEX__H3K4me3	0.387	0.997437	0.844392	1	0.991	1	0.0658	0.671017	0.813	0.992993	0.406	0.971552	0.70285	1
Uterus_ENTEX__H3K27ac	0.737	0.997437	0.151353	0.777253	0.79	1	0.462	0.998	0.905	0.993345	0.0188	0.971552	0.741783	1
Uterus_ENTEX__H3K4me3	0.76	0.997437	0.331418	1	0.529	1	0.119	0.6846	0.606	0.951	0.0482	0.971552	0.39691	0.862813
Vagina_ENTEX__H3K27ac	0.532	0.997437	0.470041	1	0.513	1	0.906	0.998	0.482	0.951	0.00636	0.971552	0.626333	1
Vagina_ENTEX__H3K36me3	0.275	0.997437	0.797153	1	0.258	0.766775	0.791	0.998	0.0266	0.951	0.456	0.971552	0.225632	0.736482
Vagina_ENTEX__H3K4me3	0.593	0.997437	0.137031	0.7498	0.265	0.766775	0.378	0.998	0.202	0.951	0.136	0.971552	0.155393	0.61622

### Sheet: Supplementary Table 16
Supplementary Table 16. e-MAGMA analysis for 10 related tissue-specific genes that were nominally significant for PLACO results between Metabolic dysfunction-Associated fatty liver disease and six cardiovascular diseases
Note: results of e-MAGMA analysis for PLACO results between Metabolic dysfunction-Associated fatty liver disease and six cardiovascular diseases. Cells marked light blue represent P-values that are nominally significant (i.e., P is lower than 0.05 / nGenes = 0.05 / 17,636 = 2.84e-06), whereas cells marked blue represent P-values that are Bonferroni-corrected significant (i.e., P is lower than 0.05 / nGenes / nTraits = 0.05 / 17,636 / 6 = 5.67e-07). Tests are two sided.
A) Adipose_Subcutaneous (E1)
P < 8.74e-07	Bonferroni-corrected significant (i.e., P is lower than 0.05 / nGenes / nTrait pairs = 0.05 / 9,534 / 6 = 8.74e-07)
8.74e-07 < P < 5.24e-06	Nominally significant (i.e., P is lower than 0.05 / nGenes = 0.05 / 9,534 = 5.24e-06)
Tissue	Trait	GENE	SYMBOL	CHR	START	STOP	NSNPS	NPARAM	N	ZSTAT	P
Adipose_Subcutaneous	MAFLD-AF	ENSG00000162971	TYW5	2	200793634	200820459	307	9	1809450	6.526	3.3767e-11
Adipose_Subcutaneous	MAFLD-AF	ENSG00000178074	C2orf69	2	200775979	200792996	339	10	1809450	6.4089	7.329e-11
Adipose_Subcutaneous	MAFLD-AF	ENSG00000146243	IRAK1BP1	6	79577261	79714545	681	17	1809450	5.3089	5.5144e-08
Adipose_Subcutaneous	MAFLD-AF	ENSG00000140009	ESR2	14	64693751	64805268	11	2	1809450	4.882	5.2518e-07
Adipose_Subcutaneous	MAFLD-AF	ENSG00000100714	MTHFD1	14	64854754	64926725	255	12	1809450	5.4947	1.9568e-08
Adipose_Subcutaneous	MAFLD-AF	ENSG00000100347	SAMM50	22	44351261	44392412	80	10	1809450	5.9064	1.7487e-09
Adipose_Subcutaneous	MAFLD-CAD	ENSG00000143156	NME7	1	169101258	169337186	582	10	1939378	4.4094	5.1833e-06
Adipose_Subcutaneous	MAFLD-CAD	ENSG00000118655	DCLRE1B	1	114447915	114456708	18	2	1943338	4.5523	2.6533e-06
Adipose_Subcutaneous	MAFLD-CAD	ENSG00000115486	GGCX	2	85771978	85788657	133	11	1935333	4.7328	1.1072e-06
Adipose_Subcutaneous	MAFLD-CAD	ENSG00000168883	USP39	2	85829965	85876407	20	3	1931883	4.6331	1.801e-06
Adipose_Subcutaneous	MAFLD-CAD	ENSG00000168899	VAMP5	2	85811531	85820511	3	1	1937394	4.4539	4.216e-06
Adipose_Subcutaneous	MAFLD-CAD	ENSG00000186792	HYAL3	3	50330259	50336899	540	24	1934801	4.7392	1.0726e-06
Adipose_Subcutaneous	MAFLD-CAD	ENSG00000164116	GUCY1A1	4	156587862	156658214	57	6	1932846	4.8516	6.1233e-07
Adipose_Subcutaneous	MAFLD-CAD	ENSG00000118526	TCF21	6	134210259	134216675	157	16	1941752	5.0938	1.7551e-07
Adipose_Subcutaneous	MAFLD-CAD	ENSG00000146247	PHIP	6	79644136	79788011	198	7	1935057	4.4104	5.16e-06
Adipose_Subcutaneous	MAFLD-CAD	ENSG00000146243	IRAK1BP1	6	79577261	79714545	681	17	1809450	5.3089	3.6474e-06
Adipose_Subcutaneous	MAFLD-CAD	ENSG00000175445	LPL	8	19796582	19824770	93	3	1932926	5.9892	1.0542e-09
Adipose_Subcutaneous	MAFLD-CAD	ENSG00000138152	BTBD16	10	124030811	124097676	268	17	1934139	4.5047	3.3231e-06
Adipose_Subcutaneous	MAFLD-CAD	ENSG00000157895	C12orf43	12	121440835	121454300	347	26	1936734	5.0999	1.6992e-07
Adipose_Subcutaneous	MAFLD-CAD	ENSG00000153774	CFDP1	16	75327608	75467387	536	13	1933945	5.567	1.2958e-08
Adipose_Subcutaneous	MAFLD-CAD	ENSG00000166822	TMEM170A	16	75477136	75498584	85	2	1939034	4.8083	7.611e-07
Adipose_Subcutaneous	MAFLD-CAD	ENSG00000167720	SRR	17	2207244	2228553	500	19	1940007	4.8169	7.2897e-07
Adipose_Subcutaneous	MAFLD-CAD	ENSG00000175662	TOM1L2	17	17746822	17875784	422	9	1941491	4.8667	5.6741e-07
Adipose_Subcutaneous	MAFLD-CAD	ENSG00000167491	GATAD2A	19	19496642	19619741	26	2	1942899	5.9467	1.3676e-09
Adipose_Subcutaneous	MAFLD-CAD	ENSG00000105726	ATP13A1	19	19756007	19774512	61	5	1933581	6.9678	1.6101e-12
Adipose_Subcutaneous	MAFLD-CAD	ENSG00000100347	SAMM50	22	44351261	44392412	80	10	1809450	5.9064	1.3823e-07
Adipose_Subcutaneous	MAFLD-VTE	ENSG00000143196	DPT	1	168664695	168698442	6	1	2279474	4.4112	5.139e-06
Adipose_Subcutaneous	MAFLD-VTE	ENSG00000129354	AP1M2	19	10683347	10697991	15	4	2247437	4.7927	8.2281e-07
Adipose_Subcutaneous	MAFLD-VTE	ENSG00000101000	PROCR	20	33759740	33803771	783	20	2225736	4.9341	4.0262e-07
Adipose_Subcutaneous	MAFLD-VTE	ENSG00000126001	CEP250	20	34042988	34105360	105	4	2266489	4.4157	5.0342e-06
Adipose_Subcutaneous	MAFLD-VTE	ENSG00000100347	SAMM50	22	44351261	44392412	80	10	1809450	5.9064	2.701e-09
Adipose_Subcutaneous	MAFLD-VTE	ENSG00000143156	NME7	1	169101258	169337186	582	10	1939378	4.4094	1.2354e-07
Adipose_Subcutaneous	MAFLD-VTE	ENSG00000101019	UQCC1	20	33890369	33999945	241	8	2258139	4.8303	6.8154e-07
Adipose_Subcutaneous	MAFLD-VTE	ENSG00000088298	EDEM2	20	33703160	33735161	623	23	2251868	5.8717	2.1563e-09
Adipose_Subcutaneous	MAFLD-VTE	ENSG00000165929	TC2N	14	92246266	92333880	263	21	2237641	4.4634	4.0331e-06
Adipose_Subcutaneous	MAFLD-VTE	ENSG00000178750	STX19	3	93733078	93747460	40	3	2248405	4.7804	8.7467e-07
Adipose_Subcutaneous	MAFLD-HF	ENSG00000146247	PHIP	6	79644136	79788011	198	7	1935057	4.4104	2.9343e-07
Adipose_Subcutaneous	MAFLD-HF	ENSG00000146243	IRAK1BP1	6	79577261	79714545	681	17	1809450	5.3089	7.748e-10
Adipose_Subcutaneous	MAFLD-HF	ENSG00000167491	GATAD2A	19	19496642	19619741	26	2	1942899	5.9467	6.0578e-08
Adipose_Subcutaneous	MAFLD-HF	ENSG00000105726	ATP13A1	19	19756007	19774512	61	5	1933581	6.9678	1.7846e-10
Adipose_Subcutaneous	MAFLD-HF	ENSG00000100347	SAMM50	22	44351261	44392412	80	10	1809450	5.9064	5.4248e-08
Adipose_Subcutaneous	MAFLD-PAD	ENSG00000106771	TMEM245	9	111777415	111882225	263	12	1225175	4.6639	1.5514e-06
Adipose_Subcutaneous	MAFLD-Stroke	ENSG00000124587	PEX6	6	42931611	42946981	279	18	2087074	4.4727	3.8612e-06
Adipose_Subcutaneous	MAFLD-Stroke	ENSG00000175662	TOM1L2	17	17746822	17875784	422	9	1941491	4.8667	3.5766e-06
B) Adipose_Visceral_Omentum (E2)
P < 1.99e-07	Bonferroni-corrected significant (i.e., P is lower than 0.05 / nGenes / nTrait pairs = 0.05 / 7560 / 6 = 1.99e-07)
1.99e-07 < P < 7.16e-06	Nominally significant (i.e., P is lower than 0.05 / nGenes = 0.05 / 7560 = 7.16e-06)
Tissue	Trait	GENE	SYMBOL	CHR	START	STOP	NSNPS	NPARAM	N	ZSTAT	P
Adipose_Visceral_Omentum	MAFLD-AF	ENSG00000160685	ZBTB7B	1	154975106	154991001	14	3	1809450	4.7532	1.0011e-06
Adipose_Visceral_Omentum	MAFLD-AF	ENSG00000162972	MAIP1	2	200820040	200828848	59	3	1809450	5.8086	3.1504e-09
Adipose_Visceral_Omentum	MAFLD-AF	ENSG00000162971	TYW5	2	200793634	200820459	307	9	1809450	6.526	9.9761e-08
Adipose_Visceral_Omentum	MAFLD-AF	ENSG00000120733	KDM3B	5	137688285	137772716	146	8	1809450	4.3931	5.5875e-06
Adipose_Visceral_Omentum	MAFLD-AF	ENSG00000146243	IRAK1BP1	6	79577261	79714545	681	17	1809450	5.3089	1.9824e-07
Adipose_Visceral_Omentum	MAFLD-AF	ENSG00000165476	REEP3	10	65281113	65384883	396	15	1809450	4.9357	3.9939e-07
Adipose_Visceral_Omentum	MAFLD-AF	ENSG00000100714	MTHFD1	14	64854754	64926725	255	12	1809450	5.4947	5.8185e-08
Adipose_Visceral_Omentum	MAFLD-CAD	ENSG00000143156	NME7	1	169101258	169337186	582	10	1939378	4.4094	4.2076e-06
Adipose_Visceral_Omentum	MAFLD-CAD	ENSG00000157895	C12orf43	12	121440835	121454300	347	26	1936734	5.0999	6.8958e-07
Adipose_Visceral_Omentum	MAFLD-CAD	ENSG00000153774	CFDP1	16	75327608	75467387	536	13	1933945	5.567	1.0526e-08
Adipose_Visceral_Omentum	MAFLD-CAD	ENSG00000167720	SRR	17	2207244	2228553	500	19	1940007	4.8169	1.7292e-06
Adipose_Visceral_Omentum	MAFLD-CAD	ENSG00000175662	TOM1L2	17	17746822	17875784	422	9	1941491	4.8667	4.6031e-07
Adipose_Visceral_Omentum	MAFLD-CAD	ENSG00000105726	ATP13A1	19	19756007	19774512	61	5	1933581	6.9678	1.4916e-11
Adipose_Visceral_Omentum	MAFLD-VTE	ENSG00000143196	DPT	1	168664695	168698442	6	1	2279474	4.4112	2.8918e-06
Adipose_Visceral_Omentum	MAFLD-VTE	ENSG00000143156	NME7	1	169101258	169337186	582	10	1939378	4.4094	1.441e-07
Adipose_Visceral_Omentum	MAFLD-VTE	ENSG00000163659	TIPARP	3	156392205	156424559	12	2	2260135	4.4808	3.7178e-06
Adipose_Visceral_Omentum	MAFLD-VTE	ENSG00000153774	CFDP1	16	75327608	75467387	536	13	1933945	5.567	4.7197e-06
Adipose_Visceral_Omentum	MAFLD-VTE	ENSG00000129354	AP1M2	19	10683347	10697991	15	4	2247437	4.7927	1.5218e-07
Adipose_Visceral_Omentum	MAFLD-VTE	ENSG00000125966	MMP24	20	33814539	33864804	8	2	2279474	5.3327	4.838e-08
Adipose_Visceral_Omentum	MAFLD-VTE	ENSG00000101019	UQCC1	20	33890369	33999945	241	8	2258139	4.8303	1.8181e-07
Adipose_Visceral_Omentum	MAFLD-VTE	ENSG00000101460	MAP1LC3A	20	33134688	33148149	922	16	2231422	4.4193	4.95e-06
Adipose_Visceral_Omentum	MAFLD-VTE	ENSG00000100347	SAMM50	22	44351261	44392412	80	10	1809450	5.9064	6.9174e-07
Adipose_Visceral_Omentum	MAFLD-HF	ENSG00000146247	PHIP	6	79644136	79788011	198	7	1935057	4.4104	8.7102e-07
Adipose_Visceral_Omentum	MAFLD-HF	ENSG00000146243	IRAK1BP1	6	79577261	79714545	681	17	1809450	5.3089	2.3917e-09
Adipose_Visceral_Omentum	MAFLD-HF	ENSG00000105726	ATP13A1	19	19756007	19774512	61	5	1933581	6.9678	1.8431e-09
Adipose_Visceral_Omentum	MAFLD-Stroke	ENSG00000124713	GNMT	6	42928500	42931618	79	4	2087074	4.4649	4.0047e-06
Adipose_Visceral_Omentum	MAFLD-Stroke	ENSG00000175662	TOM1L2	17	17746822	17875784	422	9	1941491	4.8667	3.2493e-06
C) Artery_Aorta (E3)
P < 1.06e-06	Bonferroni-corrected significant (i.e., P is lower than 0.05 / nGenes / nTrait pairs = 0.05 / 7851 / 6 = 1.06e-06)
1.06e-06 < P < 6.37e-06	Nominally significant (i.e., P is lower than 0.05 / nGenes = 0.05 / 7851 = 6.37e-06)
Tissue	Trait	GENE	SYMBOL	CHR	START	STOP	NSNPS	NPARAM	N	ZSTAT	P
Artery_Aorta	MAFLD-AF	ENSG00000162971	TYW5	2	200793634	200820459	307	9	1809450	6.526	2.1506e-07
Artery_Aorta	MAFLD-AF	ENSG00000146243	IRAK1BP1	6	79577261	79714545	681	17	1809450	5.3089	2.2042e-07
Artery_Aorta	MAFLD-AF	ENSG00000100714	MTHFD1	14	64854754	64926725	255	12	1809450	5.4947	1.2835e-08
Artery_Aorta	MAFLD-AF	ENSG00000161395	PGAP3	17	37827375	37844310	482	13	1809450	4.4329	4.6492e-06
Artery_Aorta	MAFLD-AF	ENSG00000100347	SAMM50	22	44351261	44392412	80	10	1809450	5.9064	1.2736e-07
Artery_Aorta	MAFLD-CAD	ENSG00000143153	ATP1B1	1	169075947	169101960	404	5	1939791	4.4586	4.1241e-06
Artery_Aorta	MAFLD-CAD	ENSG00000143156	NME7	1	169101258	169337186	582	10	1939378	4.4094	3.2825e-06
Artery_Aorta	MAFLD-CAD	ENSG00000183520	UTP11	1	38478384	38490497	78	5	1938429	4.6039	2.0734e-06
Artery_Aorta	MAFLD-CAD	ENSG00000117477	CCDC181	1	169364108	169429907	350	12	1941285	5.0744	1.9431e-07
Artery_Aorta	MAFLD-CAD	ENSG00000115486	GGCX	2	85771978	85788657	133	11	1935333	4.7328	1.8528e-06
Artery_Aorta	MAFLD-CAD	ENSG00000168906	MAT2A	2	85766101	85772403	28	3	1934788	5.3271	4.9902e-08
Artery_Aorta	MAFLD-CAD	ENSG00000118526	TCF21	6	134210259	134216675	157	16	1941752	5.0938	1.2142e-07
Artery_Aorta	MAFLD-CAD	ENSG00000146243	IRAK1BP1	6	79577261	79714545	681	17	1809450	5.3089	2.5399e-06
Artery_Aorta	MAFLD-CAD	ENSG00000157895	C12orf43	12	121440835	121454300	347	26	1936734	5.0999	4.6365e-07
Artery_Aorta	MAFLD-CAD	ENSG00000182218	HHIPL1	14	100111480	100143011	61	7	1942156	4.3682	6.2649e-06
Artery_Aorta	MAFLD-CAD	ENSG00000050820	BCAR1	16	75262928	75301951	495	10	1938142	5.5515	1.4164e-08
Artery_Aorta	MAFLD-CAD	ENSG00000167720	SRR	17	2207244	2228553	500	19	1940007	4.8169	1.0221e-06
Artery_Aorta	MAFLD-CAD	ENSG00000175662	TOM1L2	17	17746822	17875784	422	9	1941491	4.8667	1.6851e-06
Artery_Aorta	MAFLD-CAD	ENSG00000105726	ATP13A1	19	19756007	19774512	61	5	1933581	6.9678	1.3385e-09
Artery_Aorta	MAFLD-CAD	ENSG00000159197	KCNE2	21	35736323	35743440	3	1	1932474	4.5968	2.1455e-06
Artery_Aorta	MAFLD-VTE	ENSG00000143153	ATP1B1	1	169075947	169101960	404	5	1939791	4.4586	7.0409e-07
Artery_Aorta	MAFLD-VTE	ENSG00000143196	DPT	1	168664695	168698442	6	1	2279474	4.4112	1.2265e-07
Artery_Aorta	MAFLD-VTE	ENSG00000143156	NME7	1	169101258	169337186	582	10	1939378	4.4094	1.668e-07
Artery_Aorta	MAFLD-VTE	ENSG00000117477	CCDC181	1	169364108	169429907	350	12	1941285	5.0744	1.2692e-08
Artery_Aorta	MAFLD-VTE	ENSG00000050820	BCAR1	16	75262928	75301951	495	10	1938142	5.5515	2.3481e-06
Artery_Aorta	MAFLD-VTE	ENSG00000100347	SAMM50	22	44351261	44392412	80	10	1809450	5.9064	3.0664e-06
Artery_Aorta	MAFLD-HF	ENSG00000146247	PHIP	6	79644136	79788011	198	7	1935057	4.4104	2.1607e-06
Artery_Aorta	MAFLD-HF	ENSG00000146243	IRAK1BP1	6	79577261	79714545	681	17	1809450	5.3089	7.8503e-09
Artery_Aorta	MAFLD-HF	ENSG00000105726	ATP13A1	19	19756007	19774512	61	5	1933581	6.9678	2.1167e-09
Artery_Aorta	MAFLD-PAD	ENSG00000171634	BPTF	17	65821644	65980494	36	1	1222143	4.7642	9.4796e-07
Artery_Aorta	MAFLD-Stroke	ENSG00000124587	PEX6	6	42931611	42946981	279	18	2087074	4.4727	4.5959e-06
Artery_Aorta	MAFLD-Stroke	ENSG00000124713	GNMT	6	42928500	42931618	79	4	2087074	4.4649	1.9632e-06
D)Artery_Coronary (E4)
P < 2.37e-06	Bonferroni-corrected significant (i.e., P is lower than 0.05 / nGenes / nTrait pairs = 0.05 / 3510 / 6 = 2.37e-06)
2.37e-06 < P < 1.42e-05	Nominally significant (i.e., P is lower than 0.05 / nGenes = 0.05 / 3510 = 1.42e-05)
Tissue	Trait	GENE	SYMBOL	CHR	START	STOP	NSNPS	NPARAM	N	ZSTAT	P
Artery_Coronary	MAFLD-AF	ENSG00000146243	IRAK1BP1	6	79577261	79714545	681	17	1809450	5.3089	4.6216e-06
Artery_Coronary	MAFLD-AF	ENSG00000100714	MTHFD1	14	64854754	64926725	255	12	1809450	5.4947	1.8498e-07
Artery_Coronary	MAFLD-CAD	ENSG00000143153	ATP1B1	1	169075947	169101960	404	5	1939791	4.4586	7.7607e-06
Artery_Coronary	MAFLD-CAD	ENSG00000183386	FHL3	1	38462439	38471199	77	6	1938783	4.1947	1.3661e-05
Artery_Coronary	MAFLD-CAD	ENSG00000204084	INPP5B	1	38326369	38412729	121	11	1936203	4.2968	8.6656e-06
Artery_Coronary	MAFLD-CAD	ENSG00000143156	NME7	1	169101258	169337186	582	10	1939378	4.4094	7.8306e-06
Artery_Coronary	MAFLD-CAD	ENSG00000118526	TCF21	6	134210259	134216675	157	16	1941752	5.0938	1.3599e-09
Artery_Coronary	MAFLD-CAD	ENSG00000146243	IRAK1BP1	6	79577261	79714545	681	17	1809450	5.3089	6.7536e-06
Artery_Coronary	MAFLD-CAD	ENSG00000167720	SRR	17	2207244	2228553	500	19	1940007	4.8169	2.8317e-06
Artery_Coronary	MAFLD-CAD	ENSG00000105726	ATP13A1	19	19756007	19774512	61	5	1933581	6.9678	1.081e-09
Artery_Coronary	MAFLD-VTE	ENSG00000143153	ATP1B1	1	169075947	169101960	404	5	1939791	4.4586	3.8975e-06
Artery_Coronary	MAFLD-VTE	ENSG00000143156	NME7	1	169101258	169337186	582	10	1939378	4.4094	4.0002e-07
Artery_Coronary	MAFLD-VTE	ENSG00000160325	CACFD1	9	136325087	136335909	1	1	2279474	5.0275	2.4842e-07
Artery_Coronary	MAFLD-HF	ENSG00000146243	IRAK1BP1	6	79577261	79714545	681	17	1809450	5.3089	4.5842e-07
Artery_Coronary	MAFLD-HF	ENSG00000105726	ATP13A1	19	19756007	19774512	61	5	1933581	6.9678	1.8287e-10
Artery_Coronary	MAFLD-Stroke	ENSG00000124587	PEX6	6	42931611	42946981	279	18	2087074	4.4727	6.2725e-06
Artery_Coronary	MAFLD-Stroke	ENSG00000124713	GNMT	6	42928500	42931618	79	4	2087074	4.4649	2.4142e-06
E) Artery_Tibial (E5)
P < 8.71e-07	Bonferroni-corrected significant (i.e., P is lower than 0.05 / nGenes / nTrait pairs = 0.05 / 9566 / 6 = 8.71e-07)
8.71e-07< P < 5.23e-06	Nominally significant (i.e., P is lower than 0.05 / nGenes = 0.05 / 9566 =5.23e-06)
Tissue	Trait	GENE	SYMBOL	CHR	START	STOP	NSNPS	NPARAM	N	ZSTAT	P
Artery_Tibial	MAFLD-AF	ENSG00000119042	SATB2	2	200134223	200335989	105	12	1809450	5.155	1.2682e-07
Artery_Tibial	MAFLD-AF	ENSG00000196141	SPATS2L	2	201170604	201346986	116	10	1809450	4.9943	2.9532e-07
Artery_Tibial	MAFLD-AF	ENSG00000162971	TYW5	2	200793634	200820459	307	9	1809450	6.526	2.4925e-10
Artery_Tibial	MAFLD-AF	ENSG00000146247	PHIP	6	79644136	79788011	198	7	1935057	4.4104	2.3964e-06
Artery_Tibial	MAFLD-AF	ENSG00000146243	IRAK1BP1	6	79577261	79714545	681	17	1809450	5.3089	1.1078e-07
Artery_Tibial	MAFLD-AF	ENSG00000100714	MTHFD1	14	64854754	64926725	255	12	1809450	5.4947	6.6083e-09
Artery_Tibial	MAFLD-AF	ENSG00000126822	PLEKHG3	14	65171132	65213623	59	4	1809450	4.5105	3.2332e-06
Artery_Tibial	MAFLD-AF	ENSG00000100347	SAMM50	22	44351261	44392412	80	10	1809450	5.9064	3.2199e-07
Artery_Tibial	MAFLD-CAD	ENSG00000143153	ATP1B1	1	169075947	169101960	404	5	1939791	4.4586	3.5616e-06
Artery_Tibial	MAFLD-CAD	ENSG00000143156	NME7	1	169101258	169337186	582	10	1939378	4.4094	3.1728e-06
Artery_Tibial	MAFLD-CAD	ENSG00000117477	CCDC181	1	169364108	169429907	350	12	1941285	5.0744	7.1259e-07
Artery_Tibial	MAFLD-CAD	ENSG00000118655	DCLRE1B	1	114447915	114456708	18	2	1943338	4.5523	2.9784e-06
Artery_Tibial	MAFLD-CAD	ENSG00000081026	MAGI3	1	113933087	114228545	298	7	1941996	4.9271	4.1737e-07
Artery_Tibial	MAFLD-CAD	ENSG00000115486	GGCX	2	85771978	85788657	133	11	1935333	4.7328	3.431e-07
Artery_Tibial	MAFLD-CAD	ENSG00000168899	VAMP5	2	85811531	85820511	3	1	1937394	4.4539	2.9173e-07
Artery_Tibial	MAFLD-CAD	ENSG00000164116	GUCY1A1	4	156587862	156658214	57	6	1932846	4.8516	1.2124e-06
Artery_Tibial	MAFLD-CAD	ENSG00000118526	TCF21	6	134210259	134216675	157	16	1941752	5.0938	2.5359e-06
Artery_Tibial	MAFLD-CAD	ENSG00000146243	IRAK1BP1	6	79577261	79714545	681	17	1809450	5.3089	4.6738e-06
Artery_Tibial	MAFLD-CAD	ENSG00000112137	PHACTR1	6	12716888	13290476	310	21	1940399	5.1083	1.6256e-07
Artery_Tibial	MAFLD-CAD	ENSG00000138152	BTBD16	10	124030811	124097676	268	17	1934139	4.5047	4.8267e-06
Artery_Tibial	MAFLD-CAD	ENSG00000070961	ATP2B1	12	89981826	90103130	141	11	1940557	4.5072	3.2851e-06
Artery_Tibial	MAFLD-CAD	ENSG00000073060	SCARB1	12	125262174	125348519	1	1	1941054	4.4455	4.3846e-06
Artery_Tibial	MAFLD-CAD	ENSG00000157895	C12orf43	12	121440835	121454300	347	26	1936734	5.0999	4.4285e-08
Artery_Tibial	MAFLD-CAD	ENSG00000182511	FES	15	91427665	91439006	11	3	1918869	4.6413	1.7312e-06
Artery_Tibial	MAFLD-CAD	ENSG00000050820	BCAR1	16	75262928	75301951	495	10	1938142	5.5515	3.4968e-08
Artery_Tibial	MAFLD-CAD	ENSG00000141258	SGSM2	17	2240806	2284353	250	13	1940088	4.9711	3.3295e-07
Artery_Tibial	MAFLD-CAD	ENSG00000167720	SRR	17	2207244	2228553	500	19	1940007	4.8169	8.9434e-07
Artery_Tibial	MAFLD-CAD	ENSG00000108771	DHX58	17	40253422	40264751	267	20	1933727	4.7702	9.2036e-07
Artery_Tibial	MAFLD-CAD	ENSG00000175662	TOM1L2	17	17746822	17875784	422	9	1941491	4.8667	1.3679e-06
Artery_Tibial	MAFLD-CAD	ENSG00000064490	RFXANK	19	19303008	19312678	3	1	1899117	5.5562	1.3787e-08
Artery_Tibial	MAFLD-CAD	ENSG00000105726	ATP13A1	19	19756007	19774512	61	5	1933581	6.9678	3.9321e-07
Artery_Tibial	MAFLD-VTE	ENSG00000143153	ATP1B1	1	169075947	169101960	404	5	1939791	4.4586	7.2443e-07
Artery_Tibial	MAFLD-VTE	ENSG00000143156	NME7	1	169101258	169337186	582	10	1939378	4.4094	9.575e-08
Artery_Tibial	MAFLD-VTE	ENSG00000117477	CCDC181	1	169364108	169429907	350	12	1941285	5.0744	1.0932e-07
Artery_Tibial	MAFLD-VTE	ENSG00000105810	CDK6	7	92234235	92465941	6	1	2247764	4.5628	2.5238e-06
Artery_Tibial	MAFLD-VTE	ENSG00000050820	BCAR1	16	75262928	75301951	495	10	1938142	5.5515	4.2598e-06
Artery_Tibial	MAFLD-VTE	ENSG00000126001	CEP250	20	34042988	34105360	105	4	2266489	4.4157	5.1239e-07
Artery_Tibial	MAFLD-VTE	ENSG00000078814	MYH7B	20	33543704	33590240	493	23	2254033	5.1779	1.1219e-07
Artery_Tibial	MAFLD-VTE	ENSG00000101460	MAP1LC3A	20	33134688	33148149	922	16	2231422	4.4193	1.0664e-07
Artery_Tibial	MAFLD-VTE	ENSG00000100347	SAMM50	22	44351261	44392412	80	10	1809450	5.9064	3.886e-06
Artery_Tibial	MAFLD-HF	ENSG00000146247	PHIP	6	79644136	79788011	198	7	1935057	4.4104	2.2977e-07
Artery_Tibial	MAFLD-HF	ENSG00000146243	IRAK1BP1	6	79577261	79714545	681	17	1809450	5.3089	1.8143e-09
Artery_Tibial	MAFLD-HF	ENSG00000064490	RFXANK	19	19303008	19312678	3	1	1899117	5.5562	4.0125e-06
Artery_Tibial	MAFLD-PAD	ENSG00000106771	TMEM245	9	111777415	111882225	263	12	1225175	4.6639	3.0467e-06
Artery_Tibial	MAFLD-PAD	ENSG00000182481	KPNA2	17	66031848	66042970	48	2	1210716	4.765	9.4415e-07
F) Cells_EBV-transformed_lymphocytes (E6)
P < 3.02e-06	Bonferroni-corrected significant (i.e., P is lower than 0.05 / nGenes / nTrait pairs = 0.05 / 2757 / 6 = 3.02e-06)
3.02e-06 < P < 1.81e-05	Nominally significant (i.e., P is lower than 0.05 / nGenes = 0.05 / 2757 =1.81e-05)
Tissue	Trait	GENE	SYMBOL	CHR	START	STOP	NSNPS	NPARAM	N	ZSTAT	P
Cells_EBV-transformed_lymphocytes	MAFLD-AF	ENSG00000178074	C2orf69	2	200775979	200792996	339	10	1809450	6.4089	3.5844e-08
Cells_EBV-transformed_lymphocytes	MAFLD-CAD	ENSG00000204084	INPP5B	1	38326369	38412729	121	11	1936203	4.2968	4.3441e-06
Cells_EBV-transformed_lymphocytes	MAFLD-CAD	ENSG00000183431	SF3A3	1	38422647	38456019	64	4	1940484	4.3026	8.4412e-06
Cells_EBV-transformed_lymphocytes	MAFLD-CAD	ENSG00000143156	NME7	1	169101258	169337186	582	10	1939378	4.4094	1.4589e-05
Cells_EBV-transformed_lymphocytes	MAFLD-CAD	ENSG00000183196	CHST6	16	75507022	75528926	1	1	1933844	4.8677	5.6459e-07
Cells_EBV-transformed_lymphocytes	MAFLD-CAD	ENSG00000171634	BPTF	17	65821644	65980494	36	1	1222143	4.7642	1.857e-06
Cells_EBV-transformed_lymphocytes	MAFLD-CAD	ENSG00000167720	SRR	17	2207244	2228553	500	19	1940007	4.8169	2.9223e-06
Cells_EBV-transformed_lymphocytes	MAFLD-VTE	ENSG00000143156	NME7	1	169101258	169337186	582	10	1939378	4.4094	2.385e-06
Cells_EBV-transformed_lymphocytes	MAFLD-VTE	ENSG00000171634	BPTF	17	65821644	65980494	36	1	1222143	4.7642	1.1445e-05
Cells_EBV-transformed_lymphocytes	MAFLD-VTE	ENSG00000088298	EDEM2	20	33703160	33735161	623	23	2251868	5.8717	2.366e-06
Cells_EBV-transformed_lymphocytes	MAFLD-HF	ENSG00000198945	L3MBTL3	6	130339728	130462594	31	4	1735887	4.1463	1.6891e-05
Cells_EBV-transformed_lymphocytes	MAFLD-PAD	ENSG00000171634	BPTF	17	65821644	65980494	36	1	1222143	4.7642	8.5769e-08
Cells_EBV-transformed_lymphocytes	MAFLD-Stroke	ENSG00000124587	PEX6	6	42931611	42946981	279	18	2087074	4.4727	3.9229e-06
G)Heart_Atrial_Appendage (E7)
P < 1.23e-06	Bonferroni-corrected significant (i.e., P is lower than 0.05 / nGenes / nTrait pairs = 0.05 / 6796 / 6 = 1.23e-06)
1.23e-06 < P < 7.36e-06	Nominally significant (i.e., P is lower than 0.05 / nGenes = 0.05 / 6796 =7.36e-06)
Tissue	Trait	GENE	SYMBOL	CHR	START	STOP	NSNPS	NPARAM	N	ZSTAT	P
Heart_Atrial_Appendage	MAFLD-AF	ENSG00000196141	SPATS2L	2	201170604	201346986	116	10	1809450	4.9943	7.4085e-13
Heart_Atrial_Appendage	MAFLD-AF	ENSG00000178074	C2orf69	2	200775979	200792996	339	10	1809450	6.4089	1.9848e-10
Heart_Atrial_Appendage	MAFLD-AF	ENSG00000146243	IRAK1BP1	6	79577261	79714545	681	17	1809450	5.3089	1.6263e-07
Heart_Atrial_Appendage	MAFLD-AF	ENSG00000148120	AOPEP	9	97488886	97849500	181	10	1809450	6.3498	1.078e-10
Heart_Atrial_Appendage	MAFLD-AF	ENSG00000100714	MTHFD1	14	64854754	64926725	255	12	1809450	5.4947	3.0883e-06
Heart_Atrial_Appendage	MAFLD-CAD	ENSG00000160712	IL6R	1	154377669	154441926	38	2	1942896	4.6564	1.6088e-06
Heart_Atrial_Appendage	MAFLD-CAD	ENSG00000117477	CCDC181	1	169364108	169429907	350	12	1941285	5.0744	4.4477e-06
Heart_Atrial_Appendage	MAFLD-CAD	ENSG00000168883	USP39	2	85829965	85876407	20	3	1931883	4.6331	5.0869e-06
Heart_Atrial_Appendage	MAFLD-CAD	ENSG00000168899	VAMP5	2	85811531	85820511	3	1	1937394	4.4539	4.7886e-07
Heart_Atrial_Appendage	MAFLD-CAD	ENSG00000168890	TMEM150A	2	85825670	85829822	21	2	1936414	4.7607	9.6444e-07
Heart_Atrial_Appendage	MAFLD-CAD	ENSG00000146243	IRAK1BP1	6	79577261	79714545	681	17	1809450	5.3089	3.073e-06
Heart_Atrial_Appendage	MAFLD-CAD	ENSG00000138152	BTBD16	10	124030811	124097676	268	17	1934139	4.5047	6.6554e-06
Heart_Atrial_Appendage	MAFLD-CAD	ENSG00000157895	C12orf43	12	121440835	121454300	347	26	1936734	5.0999	7.0819e-07
Heart_Atrial_Appendage	MAFLD-CAD	ENSG00000167720	SRR	17	2207244	2228553	500	19	1940007	4.8169	2.6688e-06
Heart_Atrial_Appendage	MAFLD-CAD	ENSG00000105726	ATP13A1	19	19756007	19774512	61	5	1933581	6.9678	7.3172e-12
Heart_Atrial_Appendage	MAFLD-VTE	ENSG00000117477	CCDC181	1	169364108	169429907	350	12	1941285	5.0744	3.4154e-07
Heart_Atrial_Appendage	MAFLD-VTE	ENSG00000184500	PROS1	3	93591881	93692934	172	9	2248198	4.8407	6.4695e-07
Heart_Atrial_Appendage	MAFLD-VTE	ENSG00000129351	ILF3	19	10764937	10803095	1	1	2279474	4.4685	3.9389e-06
Heart_Atrial_Appendage	MAFLD-VTE	ENSG00000088298	EDEM2	20	33703160	33735161	623	23	2251868	5.8717	8.7281e-07
Heart_Atrial_Appendage	MAFLD-HF	ENSG00000146243	IRAK1BP1	6	79577261	79714545	681	17	1809450	5.3089	1.1612e-08
Heart_Atrial_Appendage	MAFLD-HF	ENSG00000105726	ATP13A1	19	19756007	19774512	61	5	1933581	6.9678	1.0761e-09
Heart_Atrial_Appendage	MAFLD-PAD	ENSG00000171634	BPTF	17	65821644	65980494	36	1	1222143	4.7642	3.1526e-07
Heart_Atrial_Appendage	MAFLD-Stroke	ENSG00000124713	GNMT	6	42928500	42931618	79	4	2087074	4.4649	2.9734e-06
H)Heart_Left_Ventricle (E8)
P < 1.32e-06	Bonferroni-corrected significant (i.e., P is lower than 0.05 / nGenes / nTrait pairs = 0.05 / 6306 / 6 = 1.32e-06)
1.32e-06 < P < 7.93e-06	Nominally significant (i.e., P is lower than 0.05 / nGenes = 0.05 / 6306 =7.93e-06)
Tissue	Trait	GENE	SYMBOL	CHR	START	STOP	NSNPS	NPARAM	N	ZSTAT	P
Heart_Left_Ventricle	MAFLD-AF	ENSG00000196141	SPATS2L	2	201170604	201346986	116	10	1809450	4.9943	1.7964e-06
Heart_Left_Ventricle	MAFLD-AF	ENSG00000178074	C2orf69	2	200775979	200792996	339	10	1809450	6.4089	4.44e-09
Heart_Left_Ventricle	MAFLD-AF	ENSG00000031003	FAM13B	5	137273638	137387650	4	1	1809450	4.4934	3.5054e-06
Heart_Left_Ventricle	MAFLD-AF	ENSG00000146243	IRAK1BP1	6	79577261	79714545	681	17	1809450	5.3089	2.272e-07
Heart_Left_Ventricle	MAFLD-AF	ENSG00000156804	FBXO32	8	124510127	124553493	4	2	1809450	4.4141	5.0704e-06
Heart_Left_Ventricle	MAFLD-AF	ENSG00000148120	AOPEP	9	97488886	97849500	181	10	1809450	6.3498	3.4342e-09
Heart_Left_Ventricle	MAFLD-AF	ENSG00000165476	REEP3	10	65281113	65384883	396	15	1809450	4.9357	1.8309e-07
Heart_Left_Ventricle	MAFLD-AF	ENSG00000054654	SYNE2	14	64319683	64693167	353	14	1809450	5.1379	1.3894e-07
Heart_Left_Ventricle	MAFLD-AF	ENSG00000213996	TM6SF2	19	19374841	19384074	225	7	1809450	4.3624	6.4325e-06
Heart_Left_Ventricle	MAFLD-AF	ENSG00000186976	EFCAB6	22	43924624	44208217	20	2	1809450	4.8212	7.1335e-07
Heart_Left_Ventricle	MAFLD-CAD	ENSG00000143156	NME7	1	169101258	169337186	582	10	1939378	4.4094	6.5343e-06
Heart_Left_Ventricle	MAFLD-CAD	ENSG00000168883	USP39	2	85829965	85876407	20	3	1931883	4.6331	2.6092e-06
Heart_Left_Ventricle	MAFLD-CAD	ENSG00000168890	TMEM150A	2	85825670	85829822	21	2	1936414	4.7607	7.4506e-06
Heart_Left_Ventricle	MAFLD-CAD	ENSG00000118526	TCF21	6	134210259	134216675	157	16	1941752	5.0938	3.0694e-09
Heart_Left_Ventricle	MAFLD-CAD	ENSG00000146243	IRAK1BP1	6	79577261	79714545	681	17	1809450	5.3089	1.9946e-06
Heart_Left_Ventricle	MAFLD-CAD	ENSG00000088448	ANKRD10	13	111530887	111567454	2	1	1941419	4.3491	6.8333e-06
Heart_Left_Ventricle	MAFLD-CAD	ENSG00000167720	SRR	17	2207244	2228553	500	19	1940007	4.8169	3.2862e-06
Heart_Left_Ventricle	MAFLD-CAD	ENSG00000105726	ATP13A1	19	19756007	19774512	61	5	1933581	6.9678	1.0852e-11
Heart_Left_Ventricle	MAFLD-VTE	ENSG00000143156	NME7	1	169101258	169337186	582	10	1939378	4.4094	4.7307e-07
Heart_Left_Ventricle	MAFLD-VTE	ENSG00000129353	SLC44A2	19	10713121	10755235	80	7	2243555	4.4109	5.1469e-06
Heart_Left_Ventricle	MAFLD-VTE	ENSG00000088298	EDEM2	20	33703160	33735161	623	23	2251868	5.8717	6.7462e-08
Heart_Left_Ventricle	MAFLD-VTE	ENSG00000186976	EFCAB6	22	43924624	44208217	20	2	1809450	4.8212	5.9365e-08
Heart_Left_Ventricle	MAFLD-HF	ENSG00000146247	PHIP	6	79644136	79788011	198	7	1935057	4.4104	7.3275e-06
Heart_Left_Ventricle	MAFLD-HF	ENSG00000146243	IRAK1BP1	6	79577261	79714545	681	17	1809450	5.3089	2.1911e-08
Heart_Left_Ventricle	MAFLD-HF	ENSG00000213996	TM6SF2	19	19374841	19384074	225	7	1809450	4.3624	4.5876e-06
Heart_Left_Ventricle	MAFLD-HF	ENSG00000105726	ATP13A1	19	19756007	19774512	61	5	1933581	6.9678	1.8177e-09
Heart_Left_Ventricle	MAFLD-PAD	ENSG00000171634	BPTF	17	65821644	65980494	36	1	1222143	4.7642	9.8914e-07
Heart_Left_Ventricle	MAFLD-PAD	ENSG00000186665	C17orf58	17	65987217	65989765	1	1	1214710	4.5683	2.4579e-06
Heart_Left_Ventricle	MAFLD-Stroke	ENSG00000124713	GNMT	6	42928500	42931618	79	4	2087074	4.4649	3.4282e-06
I)Liver (E9)
P < 2.58e-06	Bonferroni-corrected significant (i.e., P is lower than 0.05 / nGenes / nTrait pairs = 0.05 / 3228 / 6 = 2.58e-06)
2.58e-06< P < 1.55e-05	Nominally significant (i.e., P is lower than 0.05 / nGenes = 0.05 / 3228 =1.55e-05)
Tissue	Trait	GENE	SYMBOL	CHR	START	STOP	NSNPS	NPARAM	N	ZSTAT	P
Liver	MAFLD-AF	ENSG00000146243	IRAK1BP1	6	79577261	79714545	681	17	1809450	5.3089	5.671e-07
Liver	MAFLD-AF	ENSG00000172650	AGAP5	10	75434033	75464357	53	2	1809450	4.412	5.122e-06
Liver	MAFLD-CAD	ENSG00000143156	NME7	1	169101258	169337186	582	10	1939378	4.4094	6.7284e-06
Liver	MAFLD-CAD	ENSG00000146243	IRAK1BP1	6	79577261	79714545	681	17	1809450	5.3089	7.4524e-06
Liver	MAFLD-CAD	ENSG00000140093	SERPINA10	14	94749648	94759608	1	1	1895474	4.8248	7.008e-07
Liver	MAFLD-VTE	ENSG00000143156	NME7	1	169101258	169337186	582	10	1939378	4.4094	8.4729e-07
Liver	MAFLD-VTE	ENSG00000153814	JAZF1	7	27870192	28220437	98	6	2264901	4.2557	1.0421e-05
Liver	MAFLD-VTE	ENSG00000175220	ARHGAP1	11	46698625	46722215	273	9	2250877	4.2209	1.2168e-05
Liver	MAFLD-VTE	ENSG00000140093	SERPINA10	14	94749648	94759608	1	1	1895474	4.8248	1.6703e-08
Liver	MAFLD-VTE	ENSG00000088298	EDEM2	20	33703160	33735161	623	23	2251868	5.8717	3.2514e-07
Liver	MAFLD-HF	ENSG00000146243	IRAK1BP1	6	79577261	79714545	681	17	1809450	5.3089	4.3643e-08
Liver	MAFLD-PAD	ENSG00000140093	SERPINA10	14	94749648	94759608	1	1	1895474	4.8248	3.6641e-07
Liver	MAFLD-Stroke	ENSG00000007402	CACNA2D2	3	50400230	50540892	31	4	2087074	4.2704	9.7574e-06
Liver	MAFLD-Stroke	ENSG00000124587	PEX6	6	42931611	42946981	279	18	2087074	4.4727	4.7504e-06
Liver	MAFLD-Stroke	ENSG00000124713	GNMT	6	42928500	42931618	79	4	2087074	4.4649	3.8758e-06
J)Whole_Blood (E10)
P < 1.01e-06	Bonferroni-corrected significant (i.e., P is lower than 0.05 / nGenes / nTrait pairs = 0.05 / 8272 / 6 = 1.01e-06)
1.01e-06 < P < 6.04e-06	Nominally significant (i.e., P is lower than 0.05 / nGenes = 0.05 / 8272 =6.04e-06)
Tissue	Trait	GENE	SYMBOL	CHR	START	STOP	NSNPS	NPARAM	N	ZSTAT	P
Whole_Blood	MAFLD-AF	ENSG00000160685	ZBTB7B	1	154975106	154991001	14	3	1809450	4.7532	2.6982e-07
Whole_Blood	MAFLD-AF	ENSG00000196141	SPATS2L	2	201170604	201346986	116	10	1809450	4.9943	4.3172e-07
Whole_Blood	MAFLD-AF	ENSG00000162972	MAIP1	2	200820040	200828848	59	3	1809450	5.8086	2.6462e-11
Whole_Blood	MAFLD-AF	ENSG00000162971	TYW5	2	200793634	200820459	307	9	1809450	6.526	1.6858e-07
Whole_Blood	MAFLD-AF	ENSG00000178074	C2orf69	2	200775979	200792996	339	10	1809450	6.4089	1.6409e-10
Whole_Blood	MAFLD-AF	ENSG00000146247	PHIP	6	79644136	79788011	198	7	1935057	4.4104	3.3944e-07
Whole_Blood	MAFLD-AF	ENSG00000146243	IRAK1BP1	6	79577261	79714545	681	17	1809450	5.3089	6.4614e-07
Whole_Blood	MAFLD-AF	ENSG00000172650	AGAP5	10	75434033	75464357	53	2	1809450	4.412	2.8061e-06
Whole_Blood	MAFLD-AF	ENSG00000112787	FBRSL1	12	133067041	133161774	199	26	1809450	4.5589	2.5713e-06
Whole_Blood	MAFLD-AF	ENSG00000140009	ESR2	14	64693751	64805268	11	2	1809450	4.882	1.2284e-07
Whole_Blood	MAFLD-AF	ENSG00000100347	SAMM50	22	44351261	44392412	80	10	1809450	5.9064	6.7707e-09
Whole_Blood	MAFLD-CAD	ENSG00000183431	SF3A3	1	38422647	38456019	64	4	1940484	4.3026	4.985e-07
Whole_Blood	MAFLD-CAD	ENSG00000115486	GGCX	2	85771978	85788657	133	11	1935333	4.7328	1.3559e-07
Whole_Blood	MAFLD-CAD	ENSG00000186792	HYAL3	3	50330259	50336899	540	24	1934801	4.7392	1.2444e-06
Whole_Blood	MAFLD-CAD	ENSG00000004534	RBM6	3	49977474	50114685	1093	32	1933495	4.5782	2.3447e-06
Whole_Blood	MAFLD-CAD	ENSG00000146247	PHIP	6	79644136	79788011	198	7	1935057	4.4104	1.7309e-06
Whole_Blood	MAFLD-CAD	ENSG00000146243	IRAK1BP1	6	79577261	79714545	681	17	1809450	5.3089	2.1319e-06
Whole_Blood	MAFLD-CAD	ENSG00000175445	LPL	8	19796582	19824770	93	3	1932926	5.9892	1.2676e-09
Whole_Blood	MAFLD-CAD	ENSG00000157895	C12orf43	12	121440835	121454300	347	26	1936734	5.0999	3.5666e-06
Whole_Blood	MAFLD-CAD	ENSG00000197119	SLC25A29	14	100745514	100772884	346	25	1935631	4.5	3.3977e-06
Whole_Blood	MAFLD-CAD	ENSG00000103591	AAGAB	15	67493013	67547536	11	2	1934887	4.7075	1.2539e-06
Whole_Blood	MAFLD-CAD	ENSG00000050820	BCAR1	16	75262928	75301951	495	10	1938142	5.5515	3.7926e-08
Whole_Blood	MAFLD-CAD	ENSG00000153774	CFDP1	16	75327608	75467387	536	13	1933945	5.567	1.0372e-08
Whole_Blood	MAFLD-CAD	ENSG00000072310	SREBF1	17	17714663	17740331	453	11	1941214	4.9479	3.7507e-07
Whole_Blood	MAFLD-CAD	ENSG00000167720	SRR	17	2207244	2228553	500	19	1940007	4.8169	1.2856e-06
Whole_Blood	MAFLD-CAD	ENSG00000127616	SMARCA4	19	11071598	11172958	48	3	1942729	4.377	6.0158e-06
Whole_Blood	MAFLD-CAD	ENSG00000129933	MAU2	19	19431496	19469563	249	9	1941037	5.2104	9.4204e-08
Whole_Blood	MAFLD-VTE	ENSG00000117475	BLZF1	1	169337122	169365782	209	7	2229329	4.5954	2.1593e-06
Whole_Blood	MAFLD-VTE	ENSG00000143156	NME7	1	169101258	169337186	582	10	1939378	4.4094	1.3229e-06
Whole_Blood	MAFLD-VTE	ENSG00000160685	ZBTB7B	1	154975106	154991001	14	3	1809450	4.7532	2.5025e-07
Whole_Blood	MAFLD-VTE	ENSG00000170606	HSPA4	5	132387662	132440709	112	5	2268586	4.7737	9.0432e-07
Whole_Blood	MAFLD-VTE	ENSG00000175164	ABO	9	136130563	136150630	219	29	2150857	5.8288	2.7912e-09
Whole_Blood	MAFLD-VTE	ENSG00000134824	FADS2	11	61583675	61634826	239	25	2248818	5.1655	1.1991e-07
Whole_Blood	MAFLD-VTE	ENSG00000153774	CFDP1	16	75327608	75467387	536	13	1933945	5.567	4.7613e-06
Whole_Blood	MAFLD-VTE	ENSG00000129354	AP1M2	19	10683347	10697991	15	4	2247437	4.7927	1.2419e-06
Whole_Blood	MAFLD-VTE	ENSG00000129353	SLC44A2	19	10713121	10755235	80	7	2243555	4.4109	3.7669e-10
Whole_Blood	MAFLD-VTE	ENSG00000129347	KRI1	19	10663761	10676702	78	9	2239770	4.6271	1.8537e-06
Whole_Blood	MAFLD-VTE	ENSG00000130734	ATG4D	19	10654570	10664099	63	7	2237285	5.0045	2.8008e-07
Whole_Blood	MAFLD-VTE	ENSG00000100991	TRPC4AP	20	33590207	33680618	676	24	2237497	4.4718	3.8775e-06
Whole_Blood	MAFLD-VTE	ENSG00000101019	UQCC1	20	33890369	33999945	241	8	2258139	4.8303	7.3067e-08
Whole_Blood	MAFLD-VTE	ENSG00000078814	MYH7B	20	33543704	33590240	493	23	2254033	5.1779	9.9971e-07
Whole_Blood	MAFLD-VTE	ENSG00000100347	SAMM50	22	44351261	44392412	80	10	1809450	5.9064	1.258e-08
Whole_Blood	MAFLD-HF	ENSG00000146247	PHIP	6	79644136	79788011	198	7	1935057	4.4104	1.5744e-08
Whole_Blood	MAFLD-HF	ENSG00000146243	IRAK1BP1	6	79577261	79714545	681	17	1809450	5.3089	4.484e-08
Whole_Blood	MAFLD-HF	ENSG00000064490	RFXANK	19	19303008	19312678	3	1	1899117	5.5562	7.0197e-07
Whole_Blood	MAFLD-HF	ENSG00000129933	MAU2	19	19431496	19469563	249	9	1941037	5.2104	1.5079e-07
Whole_Blood	MAFLD-HF	ENSG00000100347	SAMM50	22	44351261	44392412	80	10	1809450	5.9064	7.3212e-07
Whole_Blood	MAFLD-Stroke	ENSG00000124587	PEX6	6	42931611	42946981	279	18	2087074	4.4727	2.2667e-06
Whole_Blood	MAFLD-Stroke	ENSG00000124713	GNMT	6	42928500	42931618	79	4	2087074	4.4649	1.6265e-06
Whole_Blood	MAFLD-Stroke	ENSG00000072310	SREBF1	17	17714663	17740331	453	11	1941214	4.9479	2.3956e-06

### Sheet: Supplementary Table 17
Supplementary Table 17. Transcriptome-wide association study analysis for 10 related tissue-specific genes for single trait GWAS results of Metabolic dysfunction-Associated fatty liver disease and six cardiovascular diseases
Note:results of Transcriptome-wide association study analysis for single trait GWAS results of Metabolic dysfunction-Associated fatty liver disease and six cardiovascular diseases. Cells marked light blue represent P-values that are nominally significant (i.e., P is lower than 0.05 / nGenes = 0.05 / 17,636 = 2.84e-06), whereas cells marked blue represent P-values that are Bonferroni-corrected significant (i.e., P is lower than 0.05 / nGenes / nTraits = 0.05 / 17,636 / 6 = 5.67e-07). Tests are two sided.
A) Adipose_Subcutaneous (E1)
P < 7.19e-06	Nominally significant (i.e., P is lower than 0.05 / nGenes = 0.05 / 6,954 = 7.19e-06)
Tissue	Trait	FILE	ID	CHR	P0	P1	HSQ	BEST.GWAS.ID	BEST.GWAS.Z	EQTL.ID	EQTL.R2	EQTL.Z	EQTL.GWAS.Z	NSNP	NWGT	MODEL	MODELCV.R2	MODELCV.PV	TWAS.Z	TWAS.P
Adipose_Subcutaneous	MAFLD	ENSG00000143442	POGZ	1	151459464	151459465	0.1394	rs4528122	-3.16	rs7172	0.129	8.1	-3.107	345	345	susie	0.13	6.9e-17	-3.03659	0.00239
Adipose_Subcutaneous	MAFLD	ENSG00000115596	WNT6	2	218859820	218859821	0.1639	rs11895563	-3.55	rs7349332	0.026297	-4.6	-3.026	381	31	enet	0.048	8.1e-07	3.15414	0.00161
Adipose_Subcutaneous	MAFLD	ENSG00000127837	AAMP	2	218270256	218270257	0.0505	rs12989035	3.99	rs10932765	0.010733	-4.95	3.09	432	432	susie	0.026	0.00023	-3.12256	0.00179
Adipose_Subcutaneous	MAFLD	ENSG00000135926	TMBIM1	2	218292585	218292586	0.1182	rs12989035	3.99	rs6719789	0.104482	-8	3.038	431	431	susie	0.12	2e-15	-3.07828	0.00208
Adipose_Subcutaneous	MAFLD	ENSG00000162971	TYW5	2	199948471	199948472	0.0497	rs4673634	3.89	rs4673634	0.011473	-5.03	3.889	355	355	susie	0.022	0.00073	-3.62988	0.000284
Adipose_Subcutaneous	MAFLD	ENSG00000163466	ARPC2	2	218217093	218217094	0.2332	rs12989035	3.99	rs6719789	0.209399	-10.25	3.038	449	449	susie	0.21	1.9e-26	-3.07669	0.00209
Adipose_Subcutaneous	MAFLD	ENSG00000178074	C2orf69	2	199911255	199911256	0.0487	rs4673634	3.89	rs281766	0.063128	5.63	3.715	342	1	top1	0.063	1.5e-08	3.715	0.000203
Adipose_Subcutaneous	MAFLD	ENSG00000114395	CYB561D2	3	50351091	50351092	0.1273	rs2526752	3.35	rs739431	0.0559	-5.29	3.296	310	1	top1	0.056	9.8e-08	-3.296	0.000981
Adipose_Subcutaneous	MAFLD	ENSG00000127241	MASP1	3	187292021	187292022	0.3578	rs710462	4.61	rs698098	0.186	10.07	-2.923	594	594	susie	0.22	3.4e-28	-3.39345	0.00069
Adipose_Subcutaneous	MAFLD	ENSG00000154781	CCDC174	3	14651745	14651746	0.1142	rs6442494	3.26	rs1901	0.0297	5.11	2.816	635	39	enet	0.046	1.3e-06	3.82542	0.000131
Adipose_Subcutaneous	MAFLD	ENSG00000078295	ADCY2	5	7396207	7396208	0.1094	rs6555448	-2.53	rs10512921	0.008867	-4.54	1.682	523	40	enet	0.021	0.0008	-3.07722	0.00209
Adipose_Subcutaneous	MAFLD	ENSG00000124587	PEX6	6	42979219	42979220	0.7209	rs2395943	-3.63	rs10948059	0.618	17.62	2.238	371	13	enet	0.7	5.7e-128	3.256	0.00113
Adipose_Subcutaneous	MAFLD	ENSG00000124713	GNMT	6	42960757	42960758	0.2508	rs2395943	-3.63	rs2395943	0.261	11.43	-3.626	371	1	top1	0.26	2e-33	-3.626	0.000288
Adipose_Subcutaneous	MAFLD	ENSG00000146243	IRAK1BP1	6	78867471	78867472	0.1589	rs10943613	-3.65	rs1890229	0.179	10.25	3.418	375	24	enet	0.22	2.8e-28	3.2972	0.000976
Adipose_Subcutaneous	MAFLD	ENSG00000184465	WDR27	6	169702047	169702048	0.1153	rs2864054	-3.85	rs4716397	0.107	-7.57	-3.202	444	9	lasso	0.12	1.2e-14	3.2511	0.00115
Adipose_Subcutaneous	MAFLD	ENSG00000128585	MKLN1	7	131110176	131110177	0.0744	rs11974385	2.62	rs17744792	0.000984	-3.66	2.411	459	459	susie	0.0087	0.023	-3.09566	0.001964
Adipose_Subcutaneous	MAFLD	ENSG00000166526	ZNF3	7	100082547	100082548	0.0706	rs17249588	2.78	rs660629	0.00432	-3.71	-2.281	274	274	susie	0.026	0.00022	3.42854	0.000607
Adipose_Subcutaneous	MAFLD	ENSG00000175445	LPL	8	19901716	19901717	0.115	rs326	-4.13	rs17411045	0.050402	5.5	-3.771	648	648	susie	0.053	2e-07	-3.86356	0.000112
Adipose_Subcutaneous	MAFLD	ENSG00000096872	IFT74	9	26956372	26956373	0.2103	rs10967719	3.35	rs10967611	0.177	9.24	3.13	625	1	top1	0.18	3.5e-22	3.13	0.001748
Adipose_Subcutaneous	MAFLD	ENSG00000106771	TMEM245	9	109119944	109119945	0.3023	rs11793564	-4.18	rs2271878	0.156	8.98	-3.582	609	609	susie	0.24	2.3e-30	-3.40748	0.000656
Adipose_Subcutaneous	MAFLD	ENSG00000119328	ABITRAM	9	108934180	108934181	0.0799	rs11793564	-4.18	rs10979613	0.0588	-5.51	-3.497	609	1	top1	0.059	4.6e-08	3.497	0.000471
Adipose_Subcutaneous	MAFLD	ENSG00000137106	GRHPR	9	37422665	37422666	0.6255	rs7856656	3.09	rs7856656	0.435	14.48	3.089	461	1	top1	0.44	2.1e-61	3.089	0.002008
Adipose_Subcutaneous	MAFLD	ENSG00000203772	SPRN	10	133424571	133424572	0.194	rs4351775	-3.44	rs1329151	0.085	6.87	-2.045	325	13	enet	0.096	2.6e-12	-3.15255	0.00162
Adipose_Subcutaneous	MAFLD	ENSG00000135372	NAT10	11	34105601	34105602	0.0986	rs4756095	-3.39	rs17771981	0.0689	-6.52	-3.27	595	595	susie	0.085	4.7e-11	3.32099	0.000897
Adipose_Subcutaneous	MAFLD	ENSG00000185187	SIGIRR	11	417396	417397	0.4311	rs7481929	-3.05	rs35828848	0.299	-12.07	-3.05	375	375	susie	0.35	3.4e-46	3.117	0.001827
Adipose_Subcutaneous	MAFLD	ENSG00000134884	ARGLU1	13	106568163	106568164	0.1431	rs9583095	3.1	rs9520114	0.0647	-6.09	3.032	493	1	top1	0.065	9.8e-09	-3.032	0.002429
Adipose_Subcutaneous	MAFLD	ENSG00000136161	RCBTB2	13	48533255	48533256	0.054	rs9591155	3.48	rs7338141	0.00965	-3.62	1.673	377	377	susie	0.026	0.0002	-3.3254	0.000883
Adipose_Subcutaneous	MAFLD	ENSG00000075413	MARK3	14	103385391	103385392	0.157	rs2273700	-3.02	rs11622835	0.075206	6.7	-2.5283	358	16	enet	0.11	5.2e-14	-3.13781	0.0017
Adipose_Subcutaneous	MAFLD	ENSG00000159461	AMFR	16	56425537	56425538	0.0676	rs10438565	-3.13	rs899228	0.00801	-4	-2.205	453	4	lasso	0.015	0.0043	3.23183	0.00123
Adipose_Subcutaneous	MAFLD	ENSG00000072310	SREBF1	17	17837001	17837002	0.0531	rs4622569	4.18	rs4925114	0.024545	4.44	1.76	418	19	enet	0.033	4.1e-05	3.10637	0.00189
Adipose_Subcutaneous	MAFLD	ENSG00000105726	ATP13A1	19	19663692	19663693	0.0994	rs10401969	8.61	rs2304130	0.0623	6.22	7.985	333	333	susie	0.08	1.6e-10	7.84539	4.32e-15
Adipose_Subcutaneous	MAFLD	ENSG00000126267	COX6B1	19	35648222	35648223	0.1337	rs10422762	-3.08	rs4806187	0.147	8.46	3.044	458	1	top1	0.15	2.2e-18	3.044	0.00233
Adipose_Subcutaneous	MAFLD	ENSG00000133243	BTBD2	19	2034880	2034881	0.1407	rs12461737	-3.2	rs12461737	0.104	7.34	-3.196	393	20	enet	0.15	1.7e-18	-3.53451	0.000409
Adipose_Subcutaneous	MAFLD	ENSG00000181896	ZNF101	19	19668795	19668796	0.0419	rs10401969	8.61	rs3819578	0.0136	3.9	4.849	332	1	top1	0.014	0.006	4.849	1.24e-06
Adipose_Subcutaneous	MAFLD	ENSG00000213996	TM6SF2	19	19273390	19273391	0.0953	rs10401969	8.61	rs2074303	0.102	7.56	3.173	357	357	susie	0.11	7.6e-14	3.20088	0.00137
Adipose_Subcutaneous	MAFLD	ENSG00000249115	HAUS5	19	35612743	35612744	0.0868	rs10422762	-3.08	rs10422762	0.0231	-4.85	-3.075	464	1	top1	0.023	0.00049	3.075	0.00211
Adipose_Subcutaneous	MAFLD	ENSG00000160256	SLX9	21	44940009	44940010	0.1123	rs2838917	-3.08	rs7275623	0.02985	-4.87	-2.857	594	11	enet	0.039	7.1e-06	3.1802	0.00147
Adipose_Subcutaneous	MAFLD	ENSG00000100330	MTMR3	22	29883154	29883155	0.1827	rs41158	-3.57	rs7954	0.105	-7.93	2.885	391	17	enet	0.12	7.9e-15	-3.42761	0.000609
Adipose_Subcutaneous	MAFLD	ENSG00000100347	SAMM50	22	43955420	43955421	0.4867	rs738408	14.52	rs6006595	0.391	-13.7	-1.779	731	731	susie	0.42	7.4e-58	4.78347	1.72e-06
Adipose_Subcutaneous	MAFLD	ENSG00000177096	PHETA2	22	42074250	42074251	0.1049	rs5758649	-3.02	rs5758563	0.0275	5.17	-2.506	340	340	susie	0.047	9.8e-07	-3.02875	0.00246
Adipose_Subcutaneous	AF	ENSG00000116288	PARK7	1	7954290	7954291	0.1381	rs408320	3.15	rs225119	0.121	-7.8	3.04	425	1	top1	0.12	2.5e-15	-3.04	0.00237
Adipose_Subcutaneous	AF	ENSG00000116539	ASH1L	1	155562806	155562807	0.0333	rs35264597	6.9	rs348196	0.0297	4.64	4.26	224	1	top1	0.03	8.9e-05	4.26	2.04e-05
Adipose_Subcutaneous	AF	ENSG00000117280	RAB29	1	205775459	205775460	0.3594	rs951366	5.58	rs823144	0.338	-12.78	1.939	428	428	susie	0.37	1.3e-49	-3.04687	0.00231
Adipose_Subcutaneous	AF	ENSG00000120370	GORAB	1	170532128	170532129	0.141	rs588837	13.48	rs11589376	0.039	-5.64	-2.943	406	18	enet	0.084	6.9e-11	4.16241	3.15e-05
Adipose_Subcutaneous	AF	ENSG00000132718	SYT11	1	155859508	155859509	0.0329	rs35264597	6.9	rs17381047	0.00852	-3.94	2.956	260	260	susie	0.02	0.0012	-3.64262	0.00027
Adipose_Subcutaneous	AF	ENSG00000133048	CHI3L1	1	203186748	203186749	0.231	rs11579055	9	rs10399931	0.145	-9.28	3.179	502	13	enet	0.18	9e-23	-3.27757	0.00105
Adipose_Subcutaneous	AF	ENSG00000143537	ADAM15	1	155050565	155050566	0.1218	rs4578216	18.35	rs6427137	0.0509	-5.08	0.707	379	13	enet	0.058	5.9e-08	-3.11876	0.00182
Adipose_Subcutaneous	AF	ENSG00000143552	NUP210L	1	154155115	154155116	0.0806	rs6427658	6.69	rs2494663	0.00802	3.87	-1.238	322	49	enet	0.047	9.6e-07	3.03947	0.00237
Adipose_Subcutaneous	AF	ENSG00000143603	KCNN3	1	154870279	154870280	0.1129	rs4578216	18.35	rs7528532	0.0633	-5.9	-12.353	417	16	enet	0.066	7.2e-09	12.3357	5.82e-35
Adipose_Subcutaneous	AF	ENSG00000158315	RHBDL2	1	38941798	38941799	0.0793	rs4475740	4.15	rs4512638	0.00851	4.42	1.89	397	21	enet	0.024	0.00039	3.25553	0.00113
Adipose_Subcutaneous	AF	ENSG00000160678	S100A1	1	153627925	153627926	0.4905	rs11265625	3.83	rs3818632	0.499	15.47	-3.455	407	21	enet	0.51	2.8e-75	-3.17905	0.00148
Adipose_Subcutaneous	AF	ENSG00000160685	ZBTB7B	1	155002629	155002630	0.086	rs4578216	18.35	rs905938	0.0471	-5.52	5.723	385	385	susie	0.05	4.3e-07	-8.89189	6.01e-19
Adipose_Subcutaneous	AF	ENSG00000160752	FDPS	1	155308747	155308748	0.0468	rs4578216	18.35	rs2297480	0.0181	4.3	3.741	274	274	susie	0.023	0.00047	4.4146	1.01e-05
Adipose_Subcutaneous	AF	ENSG00000160767	ENTREP3	1	155255482	155255483	0.0642	rs4578216	18.35	rs734074	0.0354	4.97	3.563	302	302	susie	0.041	4.6e-06	3.61022	0.000306
Adipose_Subcutaneous	AF	ENSG00000162631	NTNG1	1	107140006	107140007	0.3439	rs1006799	-3.92	rs4391692	0.0611	6.76	0.828	467	467	susie	0.23	1.4e-28	3.0345	0.00241
Adipose_Subcutaneous	AF	ENSG00000162877	PM20D1	1	205850131	205850132	0.4102	rs951366	5.58	rs708727	0.434	-14.44	-3.21	376	1	top1	0.43	3.4e-61	3.21	0.00133
Adipose_Subcutaneous	AF	ENSG00000163239	TDRD10	1	154502218	154502219	0.0607	rs4578216	18.35	rs3811448	0.0363	-4.55	4.215	403	1	top1	0.036	1.6e-05	-4.215	2.5e-05
Adipose_Subcutaneous	AF	ENSG00000163346	PBXIP1	1	154956122	154956123	0.1393	rs4578216	18.35	rs10908445	0.0857	-7.14	-13.123	397	397	susie	0.1	5e-13	11.4688	1.89e-30
Adipose_Subcutaneous	AF	ENSG00000163354	DCST2	1	155033780	155033781	0.1197	rs4578216	18.35	rs11264298	0.0664	-6	-8.616	378	5	lasso	0.072	1.3e-09	9.5656	1.12e-21
Adipose_Subcutaneous	AF	ENSG00000172456	FGGY	1	59296637	59296638	0.1188	rs11207514	-3.28	rs12563198	0.0106	4.98	1.77	393	393	susie	0.027	0.00019	3.24242	0.00119
Adipose_Subcutaneous	AF	ENSG00000177628	GBA1	1	155244698	155244699	0.0918	rs4578216	18.35	rs734074	0.0424	-5.34	3.563	316	1	top1	0.042	3.3e-06	-3.563	0.000367
Adipose_Subcutaneous	AF	ENSG00000179397	CATSPERE	1	244454376	244454377	0.1704	rs3127469	-3.76	rs3003213	0.094	7.33	-3.535	462	10	enet	0.11	4.5e-14	-3.56376	0.000366
Adipose_Subcutaneous	AF	ENSG00000181873	IBA57	1	228165814	228165815	0.0493	rs2087121	-3.45	rs10158357	0.0105	-4.03	-3.161	325	1	top1	0.011	0.014	3.161	0.00157
Adipose_Subcutaneous	AF	ENSG00000188786	MTF1	1	37859619	37859620	0.0473	rs4653294	-3.82	rs4652964	0.00107	-3.78	-3.734	460	460	susie	0.023	0.00057	3.49129	0.000481
Adipose_Subcutaneous	AF	ENSG00000189171	S100A13	1	153631359	153631360	0.3497	rs11265625	3.83	rs3818632	0.28	11.67	-3.456	405	1	top1	0.28	3.3e-36	-3.45561	0.000549
Adipose_Subcutaneous	AF	ENSG00000204060	FOXO6	1	41361921	41361922	0.0932	rs2024860	4.7	rs12022978	0.0653	5.99	3.391	434	434	susie	0.072	1.4e-09	3.46579	0.000529
Adipose_Subcutaneous	AF	ENSG00000115464	USP34	2	61470768	61470769	0.0422	rs2694643	-5.8	rs34223071	0.001692	4.05	-2.859	299	10	enet	0.0097	0.018	-4.8	1.6e-06
Adipose_Subcutaneous	AF	ENSG00000115524	SF3B1	2	197435090	197435091	0.0539	rs7582536	4.98	rs6719483	0.055286	5.87	4.746	327	327	susie	0.06	3e-08	4.79	1.65e-06
Adipose_Subcutaneous	AF	ENSG00000115561	CHMP3	2	86563478	86563479	0.2871	rs17027163	-6.41	rs17027296	0.183356	9.52	-5.278	335	335	susie	0.22	6e-28	-5.62	1.91e-08
Adipose_Subcutaneous	AF	ENSG00000115825	PRKD3	2	37324807	37324808	0.1469	rs2041837	4.67	rs12622740	0.103334	7.16	3.555	471	471	susie	0.1	2.4e-13	3.28	0.00105
Adipose_Subcutaneous	AF	ENSG00000115935	WIPF1	2	174682915	174682916	0.0922	rs7574892	8.22	rs1991601	0.084893	6.68	-5.958	330	15	enet	0.085	4.5e-11	-6.34	2.25e-10
Adipose_Subcutaneous	AF	ENSG00000115947	ORC4	2	148020762	148020763	0.0915	rs1919445	5.16	rs17218798	0.070165	-7.14	-1.27182	328	328	susie	0.14	9.2e-18	3.11	0.00189
Adipose_Subcutaneous	AF	ENSG00000121989	ACVR2A	2	147844516	147844517	0.049	rs1919445	5.16	rs4972318	0.044414	5.54	3.591	336	336	susie	0.051	3.5e-07	3.74	0.000185
Adipose_Subcutaneous	AF	ENSG00000132313	MRPL35	2	86199354	86199355	0.3255	rs17027163	-6.41	rs7583021	0.175476	10.32	3.583	449	449	susie	0.25	2.5e-31	3.37	0.000759
Adipose_Subcutaneous	AF	ENSG00000138029	HADHB	2	26243169	26243170	0.046	rs6546620	-6.97	rs6546936	0.051467	5.06	-3.688	345	1	top1	0.051	3.1e-07	-3.69	0.000226
Adipose_Subcutaneous	AF	ENSG00000143970	ASXL2	2	25878515	25878516	0.0877	rs6546620	-6.97	rs13405775	0.034536	-4.61	2.419	281	45	enet	0.038	1e-05	-3.11	0.00184
Adipose_Subcutaneous	AF	ENSG00000144218	AFF3	2	100142738	100142739	0.132	rs9679481	3.48	rs9308827	0.020806	5.03	2.837	457	25	enet	0.073	9.8e-10	3.36	0.000779
Adipose_Subcutaneous	AF	ENSG00000152254	G6PC2	2	168901239	168901240	0.5391	rs4668102	-3.69	rs3931	0.482181	15.25	-3.086	568	568	susie	0.48	9.3e-71	-3.09	0.00203
Adipose_Subcutaneous	AF	ENSG00000153832	FBXO36	2	229922301	229922302	0.0939	rs533241	-3.8	rs1372086	0.046811	5.06	-3.58	465	1	top1	0.047	1e-06	-3.58	0.000344
Adipose_Subcutaneous	AF	ENSG00000162927	PUS10	2	61018160	61018161	0.1544	rs2694643	-5.8	rs10496090	0.1237	8.19	-2.938	324	11	enet	0.14	3.1e-17	-3.09	0.002
Adipose_Subcutaneous	AF	ENSG00000162971	TYW5	2	199948471	199948472	0.0497	rs7605146	10.09	rs4673634	0.011473	-5.03	6.917	355	355	susie	0.022	0.00073	-7.03	2.03e-12
Adipose_Subcutaneous	AF	ENSG00000173960	UBXN2A	2	23927284	23927285	0.0805	rs4665251	4.24	rs12475813	0.07432	6.07	-3.296	377	1	top1	0.074	7.9e-10	-3.3	0.000981
Adipose_Subcutaneous	AF	ENSG00000176720	BOK	2	241558720	241558721	0.4227	rs4675800	3.17	rs7572476	0.233954	10.73	-3.007	323	40	enet	0.25	1e-31	-3.54	0.000403
Adipose_Subcutaneous	AF	ENSG00000178074	C2orf69	2	199911255	199911256	0.0487	rs7605146	10.09	rs281766	0.063128	5.63	6.665	342	1	top1	0.063	1.5e-08	6.66	2.65e-11
Adipose_Subcutaneous	AF	ENSG00000184182	UBE2F	2	237966826	237966827	0.141	rs2278742	4.33	rs921095	0.100337	7.09	-3.233	497	1	top1	0.1	7.6e-13	-3.23	0.00122
Adipose_Subcutaneous	AF	ENSG00000187957	DNER	2	229714557	229714558	0.0683	rs533241	-3.8	rs6732014	-0.001435	-3.7	0.377	456	456	susie	0.02	0.001	-3.15	0.00164
Adipose_Subcutaneous	AF	ENSG00000114054	PCCB	3	136250305	136250306	0.0977	rs1278493	5.75	rs696081	0.0565	5.88	5.022	284	1	top1	0.057	8.4e-08	5.022	5.11e-07
Adipose_Subcutaneous	AF	ENSG00000144746	ARL6IP5	3	69084943	69084944	0.1038	rs9868990	5.77	rs11128111	0.0883	6.69	-2.687	454	21	enet	0.096	2.6e-12	-4.0307	5.56e-05
Adipose_Subcutaneous	AF	ENSG00000157500	APPL1	3	57227736	57227737	0.0267	rs10510792	4	rs4681992	0.0263	-4.28	3.151	391	1	top1	0.026	0.00022	-3.151	0.00163
Adipose_Subcutaneous	AF	ENSG00000163681	SLMAP	3	57755449	57755450	0.0413	rs6768930	-4.05	rs3732630	0.007	3.63	1.294	365	18	enet	0.029	0.0001	3.0421	0.00235
Adipose_Subcutaneous	AF	ENSG00000163754	GYG1	3	148991340	148991341	0.1377	rs3772573	4.21	rs7647629	0.033	5.08	0.766	544	544	susie	0.074	9.2e-10	3.44	0.000582
Adipose_Subcutaneous	AF	ENSG00000163848	ZNF148	3	125375353	125375354	0.0776	rs2039718	-3.45	rs7610077	0.0208	4.03	1.489	408	408	susie	0.045	1.9e-06	3.6588	0.000253
Adipose_Subcutaneous	AF	ENSG00000171109	MFN1	3	179347691	179347692	0.2548	rs7612445	5.85	rs6804758	0.129	8.84	4.107	350	350	susie	0.21	4.3e-27	3.5825	0.00034
Adipose_Subcutaneous	AF	ENSG00000175166	PSMD2	3	184298708	184298709	0.1761	rs11545169	-4.36	rs6845	0.143	-8.34	-3.121	524	1	top1	0.14	6.2e-18	3.121	0.0018
Adipose_Subcutaneous	AF	ENSG00000177311	ZBTB38	3	141324212	141324213	0.075	rs6763931	5.18	rs6785073	0.0804	6.4	4.709	405	1	top1	0.08	1.6e-10	4.709	2.49e-06
Adipose_Subcutaneous	AF	ENSG00000183873	SCN5A	3	38649672	38649673	0.081	rs10428132	-9.23	rs7431144	0.00233	-3.66	3.037	452	4	lasso	0.0028	0.13	-3.1636	0.00156
Adipose_Subcutaneous	AF	ENSG00000239388	ASB14	3	57292681	57292682	0.0973	rs10510792	4	rs34504438	0.0728	6.28	3.374	372	2	lasso	0.084	5.9e-11	3.4142	0.00064
Adipose_Subcutaneous	AF	ENSG00000109332	UBE2D3	4	102868895	102868896	0.0338	rs7681629	5.43	rs13130741	2.56e-05	-3.63	4.99	326	326	susie	0.0099	0.017	-5.15585	2.52e-07
Adipose_Subcutaneous	AF	ENSG00000109667	SLC2A9	4	10054935	10054936	0.1162	rs4393994	-5.09	rs16868313	0.0835	7.09	3.395	562	14	enet	0.087	2.7e-11	4.30011	1.71e-05
Adipose_Subcutaneous	AF	ENSG00000138674	SEC31A	4	82891265	82891266	0.0494	rs6841049	5.42	rs4693544	-0.000315	3.01	5.228	468	468	susie	0.01	0.016	4.72681	2.28e-06
Adipose_Subcutaneous	AF	ENSG00000145354	CISD2	4	102868977	102868978	0.1729	rs7681629	5.43	rs223420	0.178	-9.4	5.407	326	12	lasso	0.18	7e-23	-5.19819	2.01e-07
Adipose_Subcutaneous	AF	ENSG00000163749	CCDC158	4	76421867	76421868	0.1104	rs1876533	4.31	rs7660542	0.112	7.68	3.239	520	2	lasso	0.12	6.1e-15	3.26098	0.00111
Adipose_Subcutaneous	AF	ENSG00000178222	RNF212	4	1113561	1113562	0.182	rs12645644	-3.49	rs651017	0.0646	6.98	-3.351	385	385	susie	0.13	2.5e-16	-3.24273	0.00118
Adipose_Subcutaneous	AF	ENSG00000189157	FAM47E	4	76214039	76214040	0.4597	rs1876533	4.31	rs964051	0.372	-13.37	-3.823	482	21	enet	0.44	9.5e-63	3.20479	0.00135
Adipose_Subcutaneous	AF	ENSG00000249242	TMEM150C	4	82562356	82562357	0.0796	rs6841049	5.42	rs3733229	-0.002	-3.57	-0.832	430	430	susie	0.019	0.0013	4.03058	5.56e-05
Adipose_Subcutaneous	AF	ENSG00000112877	CEP72	5	612271	612272	0.1896	rs12514423	4.16	rs12518227	0.130354	-8	-3.022	363	7	lasso	0.16	1.7e-20	4.04413	5.25e-05
Adipose_Subcutaneous	AF	ENSG00000113068	PFDN1	5	140303120	140303121	0.2733	rs17118812	4.77	rs4912707	0.174599	-9.39	3.388	308	22	enet	0.18	4e-22	-3.42491	0.000615
Adipose_Subcutaneous	AF	ENSG00000113597	TRAPPC13	5	65624715	65624716	0.185	rs1550819	4	rs149514	0.035093	5.46	2.497	389	389	susie	0.05	4.5e-07	3.5189	0.000433
Adipose_Subcutaneous	AF	ENSG00000120306	CYSTM1	5	140174641	140174642	0.0846	rs17118812	4.77	rs270166	0.073142	-6.18	3.377	301	1	top1	0.073	1.1e-09	-3.377	0.000733
Adipose_Subcutaneous	AF	ENSG00000120733	KDM3B	5	138352595	138352596	0.1433	rs2040862	12.47	rs4835682	0.054758	-5.38	-7.841	294	1	top1	0.055	1.3e-07	7.841	4.47e-15
Adipose_Subcutaneous	AF	ENSG00000132563	REEP2	5	138439016	138439017	0.1583	rs2040862	12.47	rs10055995	0.071066	6.31	-7.445	294	294	susie	0.096	2.4e-12	-5.07021	3.97e-07
Adipose_Subcutaneous	AF	ENSG00000158987	RAPGEF6	5	131635235	131635236	0.0592	rs40400	-3.57	rs4706028	0.049693	6.12	-3.348	291	291	susie	0.052	2.5e-07	-3.20407	0.00135
Adipose_Subcutaneous	AF	ENSG00000164366	CCDC127	5	218214	218215	0.1596	rs12514423	4.16	rs16900804	0.049156	6.38	3.394	289	10	lasso	0.063	1.4e-08	3.91403	9.08e-05
Adipose_Subcutaneous	AF	ENSG00000215218	UBE2QL1	5	6448622	6448623	0.1946	rs39847	3.24	rs529524	0.000439	4.48	1.277	653	66	enet	0.03	8.2e-05	3.0371	0.00239
Adipose_Subcutaneous	AF	ENSG00000112276	BVES	6	105137173	105137174	0.213	rs6905202	-4.31	rs17774009	0.127	8.15	-4.214	376	1	top1	0.13	5.5e-16	-4.214	2.51e-05
Adipose_Subcutaneous	AF	ENSG00000112701	SENP6	6	75601508	75601509	0.0995	rs12209223	5.38	rs6928852	0.0509	-6.1	-3.55	329	16	enet	0.067	5.4e-09	4.19936	2.68e-05
Adipose_Subcutaneous	AF	ENSG00000118526	TCF21	6	133889430	133889431	0.2038	rs2209044	-3.75	rs2327429	0.0868	6.71	3.096	433	433	susie	0.12	4.5e-15	3.34954	0.000809
Adipose_Subcutaneous	AF	ENSG00000135587	SMPD2	6	109441356	109441357	0.1276	rs7748669	-3.69	rs1358998	0.13	8.38	-2.884	386	8	lasso	0.14	5.4e-18	-3.07098	0.00213
Adipose_Subcutaneous	AF	ENSG00000146243	IRAK1BP1	6	78867471	78867472	0.1589	rs10455120	5.22	rs1890229	0.179	10.25	3.219	375	24	enet	0.22	2.8e-28	4.54052	5.61e-06
Adipose_Subcutaneous	AF	ENSG00000146247	PHIP	6	79078235	79078236	0.0571	rs10455120	5.22	rs2275290	0.0439	-4.86	-3.366	410	1	top1	0.044	2.2e-06	3.366	0.000763
Adipose_Subcutaneous	AF	ENSG00000155085	AK9	6	109691216	109691217	0.1243	rs7748669	-3.69	rs730089	0.0998	-7.33	-3.37	440	440	susie	0.12	5.6e-15	3.29852	0.000972
Adipose_Subcutaneous	AF	ENSG00000164414	SLC35A1	6	87470622	87470623	0.0579	rs2031522	-6.41	rs10080513	0.00344	-3.71	-1.641	445	445	susie	0.027	0.00016	3.48143	0.000499
Adipose_Subcutaneous	AF	ENSG00000164465	DCBLD1	6	117453816	117453817	0.2001	rs210632	5.69	rs9320604	0.21	-10.93	3.964	417	20	enet	0.25	3.2e-32	-3.15398	0.00161
Adipose_Subcutaneous	AF	ENSG00000196586	MYO6	6	75749191	75749192	0.0742	rs12209223	5.38	rs276695	0.064	5.78	-3.397	323	1	top1	0.064	1.2e-08	-3.397	0.000681
Adipose_Subcutaneous	AF	ENSG00000203872	C6orf163	6	87344848	87344849	0.3304	rs2031522	-6.41	rs7745870	0.123	-9.22	-0.335	409	409	susie	0.23	1.1e-28	-3.03835	0.00238
Adipose_Subcutaneous	AF	ENSG00000272514	CFAP206	6	87407982	87407983	0.0644	rs2031522	-6.41	rs9362415	0.0379	5.26	-6.093	423	423	susie	0.042	3.6e-06	-6.0601	1.36e-09
Adipose_Subcutaneous	AF	ENSG00000105971	CAV2	7	116287379	116287380	0.0548	rs11773845	-15.67	rs3807986	0.032	4.08	-7.974	368	1	top1	0.032	4.8e-05	-7.974	1.54e-15
Adipose_Subcutaneous	AF	ENSG00000105974	CAV1	7	116524784	116524785	0.1029	rs11773845	-15.67	rs9920	0.0301	-5.13	-9.163	346	346	susie	0.049	6.2e-07	9.0357	1.63e-19
Adipose_Subcutaneous	AF	ENSG00000106327	TFR2	7	100642720	100642721	0.0619	rs6465783	-4.03	rs12673102	0.0255	4.84	-3.781	310	14	enet	0.053	2e-07	-3.9268	8.61e-05
Adipose_Subcutaneous	AF	ENSG00000122507	BBS9	7	33129243	33129244	0.0562	rs1362231	-3.7	rs1362368	0.0184	-4.67	3.346	342	1	top1	0.018	0.0017	-3.346	0.00082
Adipose_Subcutaneous	AF	ENSG00000128524	ATP6V1F	7	128862825	128862826	0.0998	rs9791702	-4.06	rs2270590	-0.00191	-3.4	-3.244	336	336	susie	0.025	0.00029	3.69271	0.000222
Adipose_Subcutaneous	AF	ENSG00000135211	TMEM60	7	77798579	77798580	0.1146	rs848461	-4.15	rs7953	0.175	9.3	-3.867	518	1	top1	0.17	6.3e-22	-3.867	0.00011
Adipose_Subcutaneous	AF	ENSG00000146540	C7orf50	7	1138259	1138260	0.0526	rs6415241	5.01	rs11763020	0.0299	-4.87	-4.092	404	404	susie	0.031	6.1e-05	4.26148	2.03e-05
Adipose_Subcutaneous	AF	ENSG00000146830	GIGYF1	7	100689447	100689448	0.3305	rs6465783	-4.03	rs564449	0.253	11.18	-2.68	321	321	susie	0.31	1.6e-40	-3.38142	0.000721
Adipose_Subcutaneous	AF	ENSG00000164597	COG5	7	107563956	107563957	0.115	rs2204833	4.94	rs3801964	0.00938	4.2	4.608	372	19	enet	0.042	3.5e-06	4.33949	1.43e-05
Adipose_Subcutaneous	AF	ENSG00000164849	GPR146	7	1044575	1044576	0.0748	rs6415241	5.01	rs6952546	0.044	5.31	-3.572	375	375	susie	0.047	1e-06	-3.92854	8.55e-05
Adipose_Subcutaneous	AF	ENSG00000169919	GUSB	7	65982313	65982314	0.0805	rs4433015	4.16	rs9530	0.0561	-5.43	3.226	182	1	top1	0.056	9.3e-08	-3.226	0.00126
Adipose_Subcutaneous	AF	ENSG00000170092	SPDYE5	7	75493624	75493625	0.3116	rs17207196	-3.48	rs17207196	0.257	-11.14	-3.482	203	1	top1	0.26	7.2e-33	3.482	0.000498
Adipose_Subcutaneous	AF	ENSG00000178665	ZNF713	7	55887474	55887475	0.1892	rs9642604	3.28	rs6593287	0.132	8.11	2.889	319	33	enet	0.14	1.6e-17	3.06635	0.00217
Adipose_Subcutaneous	AF	ENSG00000196275	GTF2IRD2	7	74851550	74851551	0.5881	rs2267812	5.15	rs2267812	0.477	15.13	5.152	96	6	lasso	0.5	2.9e-73	5.20465	1.94e-07
Adipose_Subcutaneous	AF	ENSG00000213199	ASIC3	7	151048291	151048292	0.2348	rs6972137	-6.65	rs4148844	0.0792	7.6	-2.194	544	27	enet	0.12	1.2e-14	-4.23206	2.32e-05
Adipose_Subcutaneous	AF	ENSG00000263001	GTF2I	7	74657666	74657667	0.3063	rs2267812	5.15	rs35005436	0.269	11.65	4.786	148	148	susie	0.27	5.1e-35	4.6865	2.78e-06
Adipose_Subcutaneous	AF	ENSG00000272391	POM121C	7	75486270	75486271	0.2659	rs17207196	-3.48	rs1167827	0.0723	-6.63	-3.141	198	198	susie	0.19	4e-24	5.13015	2.9e-07
Adipose_Subcutaneous	AF	ENSG00000274523	RCC1L	7	75074227	75074228	0.1363	rs2267812	5.15	rs17207196	0.0239	-4.51	-3.482	72	31	enet	0.063	1.4e-08	3.07208	0.00213
Adipose_Subcutaneous	AF	ENSG00000104763	ASAH1	8	18084997	18084998	0.1131	rs7508	-9.52	rs6586688	0.019072	4.44	2.051	868	32	enet	0.031	6.4e-05	3.87888	0.000105
Adipose_Subcutaneous	AF	ENSG00000154319	FAM167A	8	11474714	11474715	0.0437	rs13260325	5.17	rs4840568	-0.001884	3.49	-1.915	619	619	susie	0.0033	0.11	-3.58446	0.000338
Adipose_Subcutaneous	AF	ENSG00000158815	FGF17	8	22042397	22042398	0.1911	rs7834729	-6.27	rs17060733	0.000899	4.78	-5.953	440	29	enet	0.055	1.2e-07	-3.08469	0.00204
Adipose_Subcutaneous	AF	ENSG00000167702	KIFC2	8	144466042	144466043	0.2366	rs11786739	4.24	rs748193	0.029909	5.59	3.155	217	29	enet	0.12	2.4e-15	3.29847	0.000972
Adipose_Subcutaneous	AF	ENSG00000106809	OGN	9	92404695	92404696	0.0522	rs7036459	-4.12	rs2761681	0.0676	6.74	-3.193	382	1	top1	0.068	4.6e-09	-3.193	0.00141
Adipose_Subcutaneous	AF	ENSG00000119326	CTNNAL1	9	109013528	109013529	0.4145	rs7852550	-4.57	rs7852550	0.257	-11.44	-4.567	622	622	susie	0.34	9.1e-45	4.30481	1.67e-05
Adipose_Subcutaneous	AF	ENSG00000122741	DCAF10	9	37800501	37800502	0.0515	rs13296887	-3.89	rs10120822	0.0474	5.44	-3.334	494	494	susie	0.053	2.3e-07	-3.2395	0.0012
Adipose_Subcutaneous	AF	ENSG00000130948	HSD17B3	9	96302151	96302152	0.1894	rs7869506	4.89	rs7869506	0.0598	5.61	4.887	386	38	enet	0.094	4.6e-12	3.21704	0.0013
Adipose_Subcutaneous	AF	ENSG00000135052	GOLM1	9	86100172	86100173	0.1731	rs791321	3.56	rs7871899	0.0219	5.36	-2.081	312	35	enet	0.049	6.5e-07	-3.3919	0.000694
Adipose_Subcutaneous	AF	ENSG00000136874	STX17	9	99906632	99906633	0.1555	rs2181579	4.43	rs7033091	0.154	-9.23	-2.808	270	26	enet	0.18	4.4e-23	3.82913	0.000129
Adipose_Subcutaneous	AF	ENSG00000136930	PSMB7	9	124415443	124415444	0.0845	rs10760361	-4.92	rs13300918	0.0898	-6.92	-4.134	400	400	susie	0.09	1.1e-11	4.16656	3.09e-05
Adipose_Subcutaneous	AF	ENSG00000158122	PRXL2C	9	96655302	96655303	0.042	rs7869506	4.89	rs10820507	0.0298	4.45	3.468	302	1	top1	0.03	8.7e-05	3.468	0.000524
Adipose_Subcutaneous	AF	ENSG00000164978	NUDT2	9	34329505	34329506	0.7661	rs7871764	3.98	rs10971957	0.395	-14.37	-2.459	341	36	enet	0.67	1.2e-116	3.43021	0.000603
Adipose_Subcutaneous	AF	ENSG00000165244	ZNF367	9	96418328	96418329	0.0517	rs7869506	4.89	rs6477495	0.0198	4.2	3.538	375	375	susie	0.027	0.00019	3.82517	0.000131
Adipose_Subcutaneous	AF	ENSG00000165661	QSOX2	9	136245840	136245841	0.194	rs10122824	-5.75	rs12338076	0.126	8.07	3.5893	359	7	lasso	0.13	1.3e-16	3.61818	0.000297
Adipose_Subcutaneous	AF	ENSG00000169925	BRD3	9	134068534	134068535	0.1977	rs10993895	-3.3	rs410876	0.0765	-7.09	-3.21	590	8	lasso	0.082	1.1e-10	3.18831	0.00143
Adipose_Subcutaneous	AF	ENSG00000182150	ERCC6L2	9	95875977	95875978	0.3427	rs473902	-5.01	rs12349742	0.304	12.13	3.899	526	29	enet	0.35	2.3e-47	4.26361	2.01e-05
Adipose_Subcutaneous	AF	ENSG00000188312	CENPP	9	92325636	92325637	0.3783	rs7036459	-4.12	rs10992308	0.374	13.41	-3.563	409	409	susie	0.41	1.7e-56	-3.59389	0.000326
Adipose_Subcutaneous	AF	ENSG00000196116	TDRD7	9	97411949	97411950	0.0479	rs10115216	4.3	rs10981916	0.00257	3.7	1.475	346	346	susie	0.013	0.0067	3.44378	0.000574
Adipose_Subcutaneous	AF	ENSG00000198000	NOL8	9	92325482	92325483	0.0581	rs7036459	-4.12	rs6479422	0.0663	-5.82	-3.741	409	1	top1	0.066	6.5e-09	3.741	0.000183
Adipose_Subcutaneous	AF	ENSG00000107537	PHYH	10	13302411	13302412	0.2538	rs3750883	-3.99	rs473407	0.12	8.05	-3.028	689	14	enet	0.17	9.8e-21	-3.1795	0.00148
Adipose_Subcutaneous	AF	ENSG00000120029	ARMH3	10	102056192	102056193	0.0978	rs4919620	6.9	rs6584463	0.0336	-5.94	2.535	284	18	enet	0.043	2.7e-06	-4.133	3.58e-05
Adipose_Subcutaneous	AF	ENSG00000134452	FBH1	10	5890202	5890203	0.0873	rs6602330	-3.54	rs6602312	0.0555	5.81	-2.464	697	697	susie	0.061	2.6e-08	-3.162	0.00157
Adipose_Subcutaneous	AF	ENSG00000138286	FAM149B1	10	73168165	73168166	0.0707	rs10824026	-11.96	rs3736519	0.127	8.21	-4.326	226	226	susie	0.13	2.4e-16	-4.3077	1.65e-05
Adipose_Subcutaneous	AF	ENSG00000148660	CAMK2G	10	73874590	73874591	0.0464	rs10824026	-11.96	rs2664282	0.0458	-5.32	-3.965	238	1	top1	0.046	1.4e-06	3.965	7.34e-05
Adipose_Subcutaneous	AF	ENSG00000148843	PDCD11	10	103396647	103396648	0.2349	rs6584555	15.06	rs2271751	0.0848	-6.66	2.452	352	31	enet	0.092	6.5e-12	-3.1171	0.00183
Adipose_Subcutaneous	AF	ENSG00000156042	CFAP70	10	73358858	73358859	0.1055	rs10824026	-11.96	rs11000630	0.0829	-6.61	-4.327	223	4	lasso	0.083	7.5e-11	4.1961	2.72e-05
Adipose_Subcutaneous	AF	ENSG00000156384	SFR1	10	104122057	104122058	0.0943	rs7093473	12.71	rs10883903	-0.00203	-3.61	11.449	427	12	enet	0.0075	0.032	-7.0772	1.47e-12
Adipose_Subcutaneous	AF	ENSG00000165637	VDAC2	10	75210153	75210154	0.1836	rs2657291	-5.66	rs4746261	0.205	10	5.023	337	1	top1	0.21	7.3e-26	5.023	5.09e-07
Adipose_Subcutaneous	AF	ENSG00000166321	NUDT13	10	73110374	73110375	0.1965	rs12644	-6.04	rs10823977	0.277	-11.82	-3.776	221	14	lasso	0.3	2.2e-38	4.1142	3.89e-05
Adipose_Subcutaneous	AF	ENSG00000196968	FUT11	10	73772862	73772863	0.2186	rs10824026	-11.96	rs10762563	0.208	-10.1	-6.511	240	21	enet	0.21	3e-26	9.028	1.75e-19
Adipose_Subcutaneous	AF	ENSG00000216937	CCDC7	10	32446139	32446140	0.2295	rs11008969	-4.54	rs16933379	0.218	-10.25	-4.4	318	318	susie	0.24	9.4e-31	4.5727	4.82e-06
Adipose_Subcutaneous	AF	ENSG00000110693	SOX6	11	16739590	16739591	0.05	rs10832573	3.44	rs12801635	0.00766	-4.48	3.056	355	15	enet	0.021	0.00097	-3.1626	0.00156
Adipose_Subcutaneous	AF	ENSG00000160613	PCSK7	11	117232524	117232525	0.1048	rs11216210	3.83	rs10047459	0.0287	4.43	1.438	532	532	susie	0.039	7e-06	3.1042	0.00191
Adipose_Subcutaneous	AF	ENSG00000165912	PACSIN3	11	47186442	47186443	0.1688	rs17790342	-3.55	rs17790336	0.0804	7.01	-3.481	293	293	susie	0.092	8.2e-12	-3.3098	0.000934
Adipose_Subcutaneous	AF	ENSG00000256269	HMBS	11	119084865	119084866	0.3176	rs7127212	3.42	rs1799993	0.277	11.63	3.377	375	1	top1	0.28	1e-35	3.377	0.000733
Adipose_Subcutaneous	AF	ENSG00000110851	PRDM4	12	107761271	107761272	0.1018	rs4964607	-3.86	rs4964617	0.0729	6.17	3.192	466	1	top1	0.073	1.1e-09	3.192	0.00141
Adipose_Subcutaneous	AF	ENSG00000111229	ARPC3	12	110450406	110450407	0.0463	rs9540	4.48	rs10082809	0.0202	-4.4	-2.485	234	11	enet	0.026	0.00023	3.52403	0.000425
Adipose_Subcutaneous	AF	ENSG00000111737	RAB35	12	120116905	120116906	0.0597	rs10774543	4.66	rs7977281	0.00923	3.6	-3.388	354	354	susie	0.015	0.004	-3.91628	8.99e-05
Adipose_Subcutaneous	AF	ENSG00000119242	CCDC92	12	123972830	123972831	0.2736	rs10846580	-5.14	rs863750	0.119	8.11	-0.426	433	37	enet	0.23	1.8e-29	-3.08094	0.00206
Adipose_Subcutaneous	AF	ENSG00000123096	SSPN	12	26134963	26134964	0.5539	rs10743574	-6.36	rs16930329	0.204	-10.5	-3.188	575	62	enet	0.37	3.1e-49	5.94369	2.79e-09
Adipose_Subcutaneous	AF	ENSG00000139722	VPS37B	12	122896443	122896444	0.0793	rs897393	5.53	rs12255	0.0305	4.79	5.067	309	1	top1	0.031	7.2e-05	5.067	4.04e-07
Adipose_Subcutaneous	AF	ENSG00000151135	TMEM263	12	106955718	106955719	0.0664	rs9804754	-4.45	rs4964193	0.0402	5.77	3.245	408	408	susie	0.045	1.5e-06	3.5314	0.000413
Adipose_Subcutaneous	AF	ENSG00000166225	FRS2	12	69470348	69470349	0.0952	rs11177752	-6.42	rs221070	0.0148	-4.55	5.378	561	561	susie	0.018	0.0018	-4.74527	2.08e-06
Adipose_Subcutaneous	AF	ENSG00000166896	ATP23	12	57941540	57941541	0.7816	rs10783828	3.42	rs10877041	0.694	-18.23	-3.285	412	412	susie	0.69	4.2e-125	3.305	0.00095
Adipose_Subcutaneous	AF	ENSG00000177084	POLE	12	132687358	132687359	0.031	rs7399205	-4.79	rs4883545	0.0256	-4.4	-3.269	269	1	top1	0.026	0.00026	3.269	0.00108
Adipose_Subcutaneous	AF	ENSG00000179256	SMCO3	12	14814181	14814182	0.0908	rs2099014	3.79	rs4763397	0.0246	4.54	-2.633	366	17	enet	0.027	0.00019	-3.76101	0.000169
Adipose_Subcutaneous	AF	ENSG00000197653	DNAH10	12	123762187	123762188	0.2307	rs10846580	-5.14	rs7133378	0.0315	5.81	-4.78	409	15	enet	0.09	1.4e-11	-3.42004	0.000626
Adipose_Subcutaneous	AF	ENSG00000247077	PGAM5	12	132710818	132710819	0.0713	rs7399205	-4.79	rs12282	0.000933	-3.75	-2.0772	256	256	susie	0.013	0.0074	3.52908	0.000417
Adipose_Subcutaneous	AF	ENSG00000126231	PROZ	13	113158653	113158654	0.1129	rs8001506	-5.61	rs4907598	0.101	-7.31	-5.098	434	13	enet	0.1	2.3e-13	5.0845	3.69e-07
Adipose_Subcutaneous	AF	ENSG00000132964	CDK8	13	26254103	26254104	0.1034	rs10507368	4.55	rs1547918	0.051	-5.94	2.834	507	9	enet	0.1	7.5e-13	-3.7207	0.000199
Adipose_Subcutaneous	AF	ENSG00000136141	LRCH1	13	46553167	46553168	0.094	rs842405	-4.15	rs6561321	0.0789	6.41	-3.283	560	1	top1	0.079	2.3e-10	-3.283	0.00103
Adipose_Subcutaneous	AF	ENSG00000204977	TRIM13	13	49995887	49995888	0.1192	rs7994224	-3.73	rs12583615	0.084	6.84	-3.583	406	406	susie	0.084	5.5e-11	-3.6597	0.000252
Adipose_Subcutaneous	AF	ENSG00000100814	CCNB1IP1	14	20333311	20333312	0.1145	rs2297732	-4.11	rs2297732	0.067072	-6.15	-4.112	614	11	enet	0.084	6.8e-11	3.67298	0.00024
Adipose_Subcutaneous	AF	ENSG00000126803	HSPA2	14	64535904	64535905	0.0555	rs2738413	11.64	rs11158552	-0.000626	3.5	-0.465	498	498	susie	0.0072	0.035	-4.41547	1.01e-05
Adipose_Subcutaneous	AF	ENSG00000129484	PARP2	14	20343685	20343686	0.11	rs2297732	-4.11	rs2297616	0.094149	6.9	-3.197	621	1	top1	0.094	4e-12	-3.197	0.00139
Adipose_Subcutaneous	AF	ENSG00000140009	ESR2	14	64303658	64303659	0.088	rs2738413	11.64	rs3020443	0.028762	4.54	-6.919	458	6	lasso	0.035	2.4e-05	-4.09497	4.22e-05
Adipose_Subcutaneous	AF	ENSG00000165410	CFL2	14	34714822	34714823	0.1102	rs9491	7.2	rs4982208	0.023131	4.5	0.269	412	44	enet	0.065	8.1e-09	4.57181	4.84e-06
Adipose_Subcutaneous	AF	ENSG00000185070	FLRT2	14	85530143	85530144	0.0842	rs17796831	4.09	rs12894826	0.013678	-4.94	3.722	508	508	susie	0.022	0.00075	-3.59396	0.000326
Adipose_Subcutaneous	AF	ENSG00000198252	STYX	14	52730179	52730180	0.1672	rs12587871	-4.01	rs7151306	0.190459	9.67	3.958	354	4	lasso	0.19	2.5e-24	3.93489	8.32e-05
Adipose_Subcutaneous	AF	ENSG00000140534	TICRR	15	89575481	89575482	0.1262	rs4556765	4.24	rs3803530	0.0751	6.22	3.528	394	1	top1	0.075	6.5e-10	3.528	0.000419
Adipose_Subcutaneous	AF	ENSG00000166262	FAM227B	15	49620930	49620931	0.1823	rs17477923	3.98	rs17483139	0.0282	-5.25	3.485	365	365	susie	0.084	6.2e-11	-3.62656	0.000287
Adipose_Subcutaneous	AF	ENSG00000103024	NME3	16	1771729	1771730	0.0687	rs2815301	-5.89	rs12448520	-0.00148	-3.41	2.52	465	465	susie	0.0034	0.11	-3.02866	0.00246
Adipose_Subcutaneous	AF	ENSG00000103202	NME4	16	396724	396725	0.2755	rs12149200	-5.05	rs5841	0.187	-9.56	3.416	382	1	top1	0.19	1.6e-23	-3.416	0.000635
Adipose_Subcutaneous	AF	ENSG00000103245	CIAO3	16	741328	741329	0.3141	rs6600231	4.82	rs2071951	0.29	12.05	4.226	461	5	lasso	0.31	4.4e-41	4.13476	3.55e-05
Adipose_Subcutaneous	AF	ENSG00000103253	HAGHL	16	726935	726936	0.1921	rs6600231	4.82	rs9928077	0.165	9.06	4.303	466	5	lasso	0.17	1e-20	4.32202	1.55e-05
Adipose_Subcutaneous	AF	ENSG00000103266	STUB1	16	680223	680224	0.0781	rs6600231	4.82	rs11642546	0.0436	4.99	3.003	443	3	lasso	0.044	2.2e-06	3.03466	0.00241
Adipose_Subcutaneous	AF	ENSG00000103269	RHBDL1	16	675665	675666	0.1438	rs6600231	4.82	rs1128550	0.129	8.48	4.188	443	16	enet	0.15	3.4e-19	3.60872	0.000308
Adipose_Subcutaneous	AF	ENSG00000130731	METTL26	16	636365	636366	0.4081	rs6600231	4.82	rs1139897	0.284	11.71	3.224	458	458	susie	0.39	6.2e-54	3.90888	9.27e-05
Adipose_Subcutaneous	AF	ENSG00000140836	ZFHX3	16	73059697	73059698	0.1557	rs2106261	20.23	rs2068360	0.0451	4.76	-4.723	467	467	susie	0.053	2.2e-07	-4.75329	2e-06
Adipose_Subcutaneous	AF	ENSG00000140983	RHOT2	16	668085	668086	0.0586	rs6600231	4.82	rs9937369	0.0331	-4.46	-3.363	446	1	top1	0.033	3.6e-05	3.363	0.000771
Adipose_Subcutaneous	AF	ENSG00000140988	RPS2	16	1964859	1964860	0.3737	rs2815301	-5.89	rs397435	0.107	7.33	-5.391	440	21	enet	0.2	7.6e-25	-3.13631	0.00171
Adipose_Subcutaneous	AF	ENSG00000140990	NDUFB10	16	1959507	1959508	0.2128	rs2815301	-5.89	rs758335	0.0921	-6.93	-5.373	441	441	susie	0.096	2.3e-12	5.58201	2.38e-08
Adipose_Subcutaneous	AF	ENSG00000167962	ZNF598	16	2009822	2009823	0.1066	rs2815301	-5.89	rs2286469	0.0358	5.65	-2.888	410	4	lasso	0.037	1.4e-05	-3.2259	0.00126
Adipose_Subcutaneous	AF	ENSG00000167965	MLST8	16	2204247	2204248	0.3183	rs2815301	-5.89	rs27699	0.206	10.01	3.124	352	1	top1	0.21	6.2e-26	3.124	0.00178
Adipose_Subcutaneous	AF	ENSG00000169217	CD2BP2	16	30355360	30355361	0.1016	rs11865086	-4.07	rs6565182	0.055	5.87	3.354	204	204	susie	0.062	2.2e-08	3.2209	0.00128
Adipose_Subcutaneous	AF	ENSG00000176476	SGF29	16	28581054	28581055	0.1295	rs2071342	-5.11	rs151228	0.0846	-6.77	3.259	189	1	top1	0.085	5.2e-11	-3.259	0.00112
Adipose_Subcutaneous	AF	ENSG00000176953	NFATC2IP	16	28950806	28950807	0.0404	rs2071342	-5.11	rs35979293	0.013	-4.71	-4.877	186	186	susie	0.022	0.00059	4.46624	7.96e-06
Adipose_Subcutaneous	AF	ENSG00000180096	SEPTIN1	16	30395990	30395991	0.18	rs11865086	-4.04	rs4787643	0.197	-10.11	3.097	202	202	susie	0.2	1.5e-25	-3.16054	0.00157
Adipose_Subcutaneous	AF	ENSG00000182685	BRICD5	16	2211949	2211950	0.1022	rs2815301	-5.89	rs27345	0.0996	-6.97	5.128	349	2	lasso	0.1	2.5e-13	-5.30156	1.15e-07
Adipose_Subcutaneous	AF	ENSG00000184207	PGP	16	2214806	2214807	0.0898	rs2815301	-5.89	rs27345	0.067	-5.8	5.128	348	348	susie	0.073	1.2e-09	-5.96789	2.4e-09
Adipose_Subcutaneous	AF	ENSG00000198156	NPIPB6	16	28363507	28363508	0.075	rs12448482	-4.89	rs28472312	0.00112	-3.61	-4.139	252	3	lasso	0.0028	0.13	4.08521	4.4e-05
Adipose_Subcutaneous	AF	ENSG00000213658	LAT	16	28984825	28984826	0.0677	rs2071342	-5.11	rs12448482	0.00751	-4.35	-4.892	183	11	enet	0.022	0.00062	3.71704	0.000202
Adipose_Subcutaneous	AF	ENSG00000257108	NHLRC4	16	567563	567564	0.0416	rs6600231	4.82	rs34409359	0.0084	3.78	3.104	467	467	susie	0.015	0.0037	3.36401	0.000768
Adipose_Subcutaneous	AF	ENSG00000108306	FBXL20	17	39402522	39402523	0.0472	rs3816470	6.57	rs8070695	0.062596	-6.21	4.4924	330	330	susie	0.073	1e-09	-4.53002	5.9e-06
Adipose_Subcutaneous	AF	ENSG00000108342	CSF3	17	40015360	40015361	0.0528	rs3816470	6.57	rs12453682	0.052345	5.11	4.268	310	1	top1	0.052	2.5e-07	4.268	1.97e-05
Adipose_Subcutaneous	AF	ENSG00000108352	RAPGEFL1	17	40177009	40177010	0.5201	rs3816470	6.57	rs1107651	0.270104	12.16	-3.091	296	8	lasso	0.3	1.3e-39	-3.18564	0.00144
Adipose_Subcutaneous	AF	ENSG00000108379	WNT3	17	46833057	46833058	0.127	rs17608766	6.16	rs199513	0.05836	6.62	5.746	255	25	enet	0.13	8.5e-17	6.13024	8.77e-10
Adipose_Subcutaneous	AF	ENSG00000108669	CYTH1	17	78782296	78782297	0.1042	rs7224711	5.5	rs7221314	0.041452	-5.89	-4.554	582	27	enet	0.058	5.9e-08	4.92586	8.4e-07
Adipose_Subcutaneous	AF	ENSG00000120088	CRHR1	17	45784279	45784280	0.0647	rs8072451	5.68	rs8072451	0.115507	7.62	5.681	34	1	top1	0.12	1.2e-14	5.681	1.34e-08
Adipose_Subcutaneous	AF	ENSG00000141570	CBX8	17	79801682	79801683	0.256	rs3859208	-3.71	rs4889891	0.185087	-9.45	-3.458	457	22	enet	0.19	1.5e-23	3.27793	0.00105
Adipose_Subcutaneous	AF	ENSG00000159314	ARHGAP27	17	45434420	45434421	0.0441	rs8072451	5.68	rs17689471	0.010617	-3.71	5.528	183	183	susie	0.02	0.0012	-4.82067	1.43e-06
Adipose_Subcutaneous	AF	ENSG00000161395	PGAP3	17	39696796	39696797	0.1036	rs3816470	6.57	rs2517955	0.071079	6.09	5.471	319	1	top1	0.071	1.8e-09	5.471	4.48e-08
Adipose_Subcutaneous	AF	ENSG00000161955	TNFSF13	17	7558291	7558292	0.1277	rs9899183	-6	rs28625968	0.072819	6.21	-3.8221	479	4	lasso	0.089	1.5e-11	-3.93048	8.48e-05
Adipose_Subcutaneous	AF	ENSG00000167695	TLCD3A	17	732411	732412	0.1378	rs1045481	3.85	rs2657621	0.11812	7.72	3.298	439	8	enet	0.12	3.8e-15	3.85414	0.000116
Adipose_Subcutaneous	AF	ENSG00000167914	GSDMA	17	39953262	39953263	0.544	rs3816470	6.57	rs3859192	0.529046	-15.92	2.539	298	298	susie	0.56	3.9e-86	-3.24833	0.00116
Adipose_Subcutaneous	AF	ENSG00000172057	ORMDL3	17	39927600	39927601	0.0922	rs3816470	6.57	rs2305480	0.039308	5.36	-4.849	293	293	susie	0.052	3e-07	-4.64433	3.41e-06
Adipose_Subcutaneous	AF	ENSG00000176681	LRRC37A	17	46292732	46292733	0.7539	rs199448	5.75	rs8072451	0.271855	11.49	5.681	78	21	lasso	0.53	4.2e-80	4.53593	5.73e-06
Adipose_Subcutaneous	AF	ENSG00000179673	RPRML	17	46979247	46979248	0.3159	rs17608766	6.16	rs7214920	0.05398	7.17	-1.492	294	8	lasso	0.18	5.9e-22	-3.66074	0.000251
Adipose_Subcutaneous	AF	ENSG00000186868	MAPT	17	45894381	45894382	0.0277	rs8072451	5.68	rs11012	0.028713	3.91	3.414	31	1	top1	0.029	0.00011	3.414	0.00064
Adipose_Subcutaneous	AF	ENSG00000214087	ARL16	17	81683923	81683924	0.5949	rs8071084	-3.62	rs11150805	0.521729	-15.89	-3.357	321	1	top1	0.52	1.2e-78	3.357	0.000788
Adipose_Subcutaneous	AF	ENSG00000225190	PLEKHM1	17	45490748	45490749	0.0774	rs8072451	5.68	rs11012	0.066849	5.92	3.414	160	1	top1	0.067	5.6e-09	3.414	0.00064
Adipose_Subcutaneous	AF	ENSG00000266173	STRADA	17	63741985	63741986	0.101	rs8066463	-3.89	rs2008018	0.063131	-6.07	-2.923	314	25	enet	0.064	1.3e-08	3.59875	0.00032
Adipose_Subcutaneous	AF	ENSG00000141452	RMC1	18	23503469	23503470	0.2158	rs9807593	4.1	rs2435307	0.18744	9.67	-3.079	348	20	enet	0.2	1.3e-25	-3.7269	0.000194
Adipose_Subcutaneous	AF	ENSG00000141642	ELAC1	18	50967990	50967991	0.0366	rs8088085	-5.46	rs8096092	0.007287	3.8	4.187	432	432	susie	0.011	0.013	4.1219	3.76e-05
Adipose_Subcutaneous	AF	ENSG00000141646	SMAD4	18	51028393	51028394	0.1691	rs8088085	-5.46	rs2848687	0.141716	8.49	4.418	430	430	susie	0.14	6.8e-18	4.1534	3.28e-05
Adipose_Subcutaneous	AF	ENSG00000197705	KLHL14	18	32773061	32773062	0.1621	rs594344	-3.96	rs9950119	0.089346	-6.69	3.151	360	1	top1	0.089	1.5e-11	-3.151	0.00163
Adipose_Subcutaneous	AF	ENSG00000105447	GRWD1	19	48445772	48445773	0.1776	rs2302951	4	rs1643487	0.0831	-6.68	3.558	525	1	top1	0.083	7.8e-11	-3.558	0.000374
Adipose_Subcutaneous	AF	ENSG00000123143	PKN1	19	14433052	14433053	0.0937	rs2287700	4.7	rs10416904	0.00735	4.61	4.196	372	14	enet	0.012	0.009	3.5934	0.000326
Adipose_Subcutaneous	AF	ENSG00000125912	NCLN	19	3185562	3185563	0.3503	rs1736182	3.94	rs4594	0.206	-10.75	2.963	420	19	enet	0.27	2.8e-35	-3.42344	0.000618
Adipose_Subcutaneous	AF	ENSG00000127663	KDM4B	19	4969112	4969113	0.1	rs2307205	5.38	rs10853981	0.05	5.53	2.807	415	415	susie	0.053	2.4e-07	3.03366	0.00242
Adipose_Subcutaneous	AF	ENSG00000172006	ZNF554	19	2819873	2819874	0.2119	rs1736182	3.94	rs941408	0.23	10.68	3.652	442	14	enet	0.24	7.2e-30	3.47056	0.000519
Adipose_Subcutaneous	AF	ENSG00000204978	ERICH4	19	41443157	41443158	0.1109	rs878082	3.9	rs2231940	0.0979	-7.15	3.556	365	1	top1	0.098	1.5e-12	-3.556	0.000377
Adipose_Subcutaneous	AF	ENSG00000248098	BCKDHA	19	41397479	41397480	0.0896	rs878082	3.9	rs11879090	0.0833	6.63	-3.085	377	1	top1	0.083	7.2e-11	-3.085	0.00204
Adipose_Subcutaneous	AF	ENSG00000101019	UQCC1	20	35412140	35412141	0.1787	rs143384	4.23	rs4911494	0.147	-8.43	4.112	331	1	top1	0.15	2e-18	-4.112	3.92e-05
Adipose_Subcutaneous	AF	ENSG00000101166	PRELID3B	20	59042908	59042909	0.2151	rs11570276	4.59	rs151358	0.198	9.93	-3.103	563	563	susie	0.2	4.9e-25	-3.084	0.00204
Adipose_Subcutaneous	AF	ENSG00000214078	CPNE1	20	35664758	35664759	0.494	rs143384	4.23	rs11696527	0.638	-17.55	3.181	300	10	lasso	0.64	2.2e-108	-3.19363	0.0014
Adipose_Subcutaneous	AF	ENSG00000160221	GATD3	21	44133604	44133605	0.6223	rs2186932	-4.3	rs2277806	0.61614	17.34	3.357	356	4	lasso	0.63	7.4e-106	3.3419	0.000832
Adipose_Subcutaneous	AF	ENSG00000160226	CFAP410	21	44339374	44339375	0.6808	rs2186932	-4.3	rs2838551	0.24864	10.96	3.437	403	403	susie	0.49	4.3e-72	4.3513	1.35e-05
Adipose_Subcutaneous	AF	ENSG00000160233	LRRC3	21	44455485	44455486	0.1374	rs2186932	-4.3	rs2838551	0.03325	5.45	3.437	446	17	enet	0.05	4.5e-07	4.9411	7.77e-07
Adipose_Subcutaneous	AF	ENSG00000185437	SH3BGR	21	39445854	39445855	0.4049	rs2836798	3.95	rs2837037	0.27719	11.56	3.125	684	1	top1	0.28	9.9e-36	3.125	0.00178
Adipose_Subcutaneous	AF	ENSG00000241945	PWP2	21	44107289	44107290	0.7863	rs2186932	-4.3	rs2277806	0.56387	16.63	3.357	340	340	susie	0.69	5.2e-123	3.1952	0.0014
Adipose_Subcutaneous	AF	ENSG00000128218	VPREB3	22	23754467	23754468	0.1989	rs131442	3.58	rs2070453	0.0953	6.88	3.033	479	18	enet	0.11	1.7e-13	3.2977	0.000975
Adipose_Subcutaneous	AF	ENSG00000167065	DUSP18	22	30667599	30667600	0.1514	rs5994328	3.69	rs13053290	0.0583	-5.85	-1.411	451	451	susie	0.11	1.2e-13	3.60846	0.000308
Adipose_Subcutaneous	AF	ENSG00000205593	DENND6B	22	50327059	50327060	0.1055	rs35812349	-3.25	rs4074135	0.081	6.44	-3.078	389	389	susie	0.081	1.3e-10	-3.1558	0.0016
Adipose_Subcutaneous	CAD	ENSG00000008130	NADK	1	1780456	1780457	0.0711	rs262680	-5.949	rs10910029	-0.00208	-3.38	-2.466	287	45	enet	0.016	0.0035	3.42	0.000635
Adipose_Subcutaneous	CAD	ENSG00000014914	MTMR11	1	149936866	149936867	0.1673	rs11205303	6.56	rs1868992	0.148	8.49	-4.276	137	137	susie	0.15	1.6e-18	-4.28	1.9e-05
Adipose_Subcutaneous	CAD	ENSG00000023572	GLRX2	1	193106113	193106114	0.0695	rs12072785	4.235	rs7543029	0.0024	-3.83	3.471	346	346	susie	0.015	0.0041	-3.29	0.000985
Adipose_Subcutaneous	CAD	ENSG00000066056	TIE1	1	43300992	43300993	0.2163	rs1556581	3.835	rs7549876	0.168	-9.64	3.728	461	4	lasso	0.19	1.6e-23	-3.41	0.00064
Adipose_Subcutaneous	CAD	ENSG00000076258	FMO4	1	171314207	171314208	0.108	rs3820170	4.071	rs714839	0.0692	6.07	3.759	594	1	top1	0.069	3.1e-09	3.76	0.000171
Adipose_Subcutaneous	CAD	ENSG00000081026	MAGI3	1	113390748	113390749	0.0254	rs1230666	7.223	rs1217395	0.0192	-4.23	5.305	368	368	susie	0.021	0.00083	-5.34	9.08e-08
Adipose_Subcutaneous	CAD	ENSG00000116406	EDEM3	1	184754912	184754913	0.1973	rs688292	4.133	rs6663178	0.266	-11.38	3.039	425	1	top1	0.27	4.4e-34	-3.04	0.00237
Adipose_Subcutaneous	CAD	ENSG00000116977	LGALS8	1	236517999	236518000	0.1067	rs2853602	-4.13	rs16833940	0.0874	-6.77	-2.42	622	622	susie	0.093	6.1e-12	3.4	0.000671
Adipose_Subcutaneous	CAD	ENSG00000117523	PRRC2C	1	171485550	171485551	0.1457	rs12044691	3.969	rs4384265	0.0937	6.86	2.438	588	588	susie	0.096	2.6e-12	3.34	0.00085
Adipose_Subcutaneous	CAD	ENSG00000118197	DDX59	1	200669968	200669969	0.4007	rs12126676	5.406	rs12126676	0.222	-10.34	5.406	536	38	enet	0.27	2.9e-34	-4.72	2.38e-06
Adipose_Subcutaneous	CAD	ENSG00000118200	CAMSAP2	1	200739557	200739558	0.145	rs12126676	5.406	rs3806358	0.104	-7.54	-4.795	546	23	enet	0.16	4e-20	4.24	2.21e-05
Adipose_Subcutaneous	CAD	ENSG00000118655	DCLRE1B	1	113905201	113905202	0.0386	rs1230666	7.223	rs1230666	0.00583	-3.61	7.223	469	469	susie	0.012	0.01	-6.46	1.04e-10
Adipose_Subcutaneous	CAD	ENSG00000119285	HEATR1	1	236604503	236604504	0.0533	rs2853602	-4.13	rs2853612	0.0343	-4.96	-3.286	628	628	susie	0.035	2.3e-05	3.66	0.000254
Adipose_Subcutaneous	CAD	ENSG00000134222	PSRC1	1	109283185	109283186	0.2659	rs7528419	-15.885	rs17645143	0.131	-8.01	-0.038	442	37	enet	0.15	8.5e-19	-5.34	9.22e-08
Adipose_Subcutaneous	CAD	ENSG00000134262	AP4B1	1	113905139	113905140	0.0644	rs1230666	7.223	rs1217397	0.0529	-5.37	-3.955	469	1	top1	0.053	2.1e-07	3.95	7.65e-05
Adipose_Subcutaneous	CAD	ENSG00000135842	NIBAN1	1	184974549	184974550	0.1076	rs688292	4.133	rs234113	0.0127	-3.87	1.796	402	35	enet	0.065	8.6e-09	-3.85	0.000116
Adipose_Subcutaneous	CAD	ENSG00000137944	KYAT3	1	88988354	88988355	0.3404	rs6659626	4.208	rs4655890	0.251	-10.99	3.998	353	353	susie	0.3	4.9e-39	-3.31	0.000921
Adipose_Subcutaneous	CAD	ENSG00000143126	CELSR2	1	109250018	109250019	0.1005	rs7528419	-15.885	rs17034466	0.0211	-5.15	-1.839	422	11	enet	0.044	2.4e-06	5.14	2.73e-07
Adipose_Subcutaneous	CAD	ENSG00000143156	NME7	1	169367966	169367967	0.2197	rs7413522	-6.698	rs10919132	0.292	-11.87	3.444	591	19	enet	0.3	1.4e-39	-4.92	8.6e-07
Adipose_Subcutaneous	CAD	ENSG00000143376	SNX27	1	151612399	151612400	0.2422	rs4845579	-6.658	rs6702842	0.263	11.31	3.513	333	3	lasso	0.27	2.4e-34	3.61	0.000304
Adipose_Subcutaneous	CAD	ENSG00000143387	CTSK	1	150808322	150808323	0.0578	rs11204680	-7.421	rs11586047	-0.00151	-3.46	2.407	296	296	susie	0.02	0.0013	-3.39	0.000696
Adipose_Subcutaneous	CAD	ENSG00000143418	CERS2	1	150975003	150975004	0.1235	rs11204680	-7.421	rs3849279	0.0936	7.71	-5.911	315	315	susie	0.11	1.4e-14	-5.76	8.33e-09
Adipose_Subcutaneous	CAD	ENSG00000143436	MRPL9	1	151763382	151763383	0.049	rs4845579	-6.658	rs12066445	-0.000226	3.89	3.751	338	1	top1	-0.00023	0.35	3.75	0.000176
Adipose_Subcutaneous	CAD	ENSG00000143437	ARNT	1	150876767	150876768	0.1912	rs11204680	-7.421	rs12568757	0.15	8.81	-6.755	305	26	enet	0.19	4.6e-24	-6.92	4.42e-12
Adipose_Subcutaneous	CAD	ENSG00000143452	HORMAD1	1	150720887	150720888	0.3521	rs11204680	-7.421	rs10788792	0.437	14.48	-5.742	302	1	top1	0.44	1.1e-61	-5.74	9.36e-09
Adipose_Subcutaneous	CAD	ENSG00000143498	TAF1A	1	222589823	222589824	0.1465	rs17465637	-12.489	rs9441829	0.0552	-5.91	-5.218	331	18	enet	0.073	1.1e-09	5.07	3.95e-07
Adipose_Subcutaneous	CAD	ENSG00000143512	HHIPL2	1	222548102	222548103	0.1125	rs17465637	-12.489	rs35822937	0.0346	5.79	4.323	341	341	susie	0.064	1.1e-08	5.09	3.59e-07
Adipose_Subcutaneous	CAD	ENSG00000143575	HAX1	1	154272510	154272511	0.2575	rs7549250	7.881	rs35138279	0.0606	5.75	-0.832	351	351	susie	0.11	1.6e-13	-3.05	0.0023
Adipose_Subcutaneous	CAD	ENSG00000143653	SCCPDH	1	246724046	246724047	0.1131	rs6679952	-3.685	rs3935011	0.0193	-4.53	3.169	440	440	susie	0.029	0.00011	-3.24	0.00121
Adipose_Subcutaneous	CAD	ENSG00000154305	MIA3	1	222618085	222618086	0.1449	rs17465637	-12.489	rs2133189	0.0293	4.93	-12.481	318	318	susie	0.034	3.1e-05	-10.7	8.94e-27
Adipose_Subcutaneous	CAD	ENSG00000158825	CDA	1	20588947	20588948	0.3581	rs2097532	3.507	rs4704	0.135	-8.84	-2.359	487	487	susie	0.26	1.7e-33	3.25	0.00114
Adipose_Subcutaneous	CAD	ENSG00000160678	S100A1	1	153627925	153627926	0.4905	rs3806234	4.233	rs3818632	0.499	15.47	-3.681	407	21	enet	0.51	2.8e-75	-3.87	0.000107
Adipose_Subcutaneous	CAD	ENSG00000162757	C1orf74	1	209784558	209784559	0.0745	rs2046850	-5.022	rs646596	-0.0021	-3.77	-2.94	506	506	susie	0.0033	0.11	4.7	2.64e-06
Adipose_Subcutaneous	CAD	ENSG00000162819	BROX	1	222712737	222712738	0.3026	rs17465637	-12.489	rs3008635	0.212	10.39	-3.738	323	323	susie	0.22	1.9e-27	-3.78	0.000155
Adipose_Subcutaneous	CAD	ENSG00000163131	CTSS	1	150765956	150765957	0.1751	rs11204680	-7.421	rs10305724	0.115	-8.28	0.124	304	304	susie	0.21	4.4e-26	-3.26	0.00111
Adipose_Subcutaneous	CAD	ENSG00000163141	BNIPL	1	151036569	151036570	0.0413	rs11204680	-7.421	rs12402939	0.00281	-3.64	-5.647	312	312	susie	0.016	0.0031	6.31	2.82e-10
Adipose_Subcutaneous	CAD	ENSG00000163239	TDRD10	1	154502218	154502219	0.0607	rs7549250	7.881	rs3811448	0.0363	-4.55	4.168	403	1	top1	0.036	1.6e-05	-4.17	3.07e-05
Adipose_Subcutaneous	CAD	ENSG00000163431	LMOD1	1	201946587	201946588	0.208	rs2172935	4.757	rs2644121	0.148	-9.11	4.462	477	477	susie	0.16	1.2e-19	-4.57	4.94e-06
Adipose_Subcutaneous	CAD	ENSG00000163875	MEAF6	1	37514773	37514774	0.1743	rs34655914	-6.655	rs4653295	0.0888	6.63	-1.359	452	452	susie	0.12	1.1e-15	-3.25	0.00114
Adipose_Subcutaneous	CAD	ENSG00000163879	DNALI1	1	37556918	37556919	0.2917	rs34655914	-6.655	rs7544462	0.0553	-7.2	3.646	453	52	enet	0.13	9.8e-17	-3.33	0.000853
Adipose_Subcutaneous	CAD	ENSG00000177181	RIMKLA	1	42380794	42380795	0.0746	rs12039696	-4.898	rs17378108	0.0839	-6.5	-3.05	325	1	top1	0.084	6.3e-11	3.05	0.00229
Adipose_Subcutaneous	CAD	ENSG00000183386	FHL3	1	38005605	38005606	0.1115	rs34655914	-6.655	rs4072980	0.119	7.68	-6.487	464	1	top1	0.12	4.8e-15	-6.49	8.74e-11
Adipose_Subcutaneous	CAD	ENSG00000183431	SF3A3	1	37990920	37990921	0.3716	rs34655914	-6.655	rs4072980	0.382	13.55	-6.498	468	1	top1	0.38	4.7e-52	-6.5	8.15e-11
Adipose_Subcutaneous	CAD	ENSG00000183520	UTP11	1	38009257	38009258	0.0962	rs34655914	-6.655	rs7366048	0.0583	6.06	-6.032	462	462	susie	0.062	2e-08	-6.15	7.69e-10
Adipose_Subcutaneous	CAD	ENSG00000184908	CLCNKB	1	16043735	16043736	0.0429	rs6668919	-3.765	rs945393	-0.000315	3.95	3.154	378	4	lasso	0.0068	0.039	3.34	0.000843
Adipose_Subcutaneous	CAD	ENSG00000185519	FAM131C	1	16073631	16073632	0.0575	rs6668919	-3.765	rs11578845	0.0128	4.32	1.173	371	371	susie	0.015	0.0038	3.21	0.00135
Adipose_Subcutaneous	CAD	ENSG00000186063	AIDA	1	222713209	222713210	0.112	rs17465637	-12.489	rs2936025	0.0652	-5.93	-3.432	323	1	top1	0.065	8.6e-09	3.43	0.000599
Adipose_Subcutaneous	CAD	ENSG00000186409	CCDC30	1	42463329	42463330	0.1993	rs12039696	-4.898	rs10493108	0.127	7.99	-3.859	340	12	lasso	0.13	3.9e-16	-4.04	5.29e-05
Adipose_Subcutaneous	CAD	ENSG00000188786	MTF1	1	37859619	37859620	0.0473	rs34655914	-6.655	rs4652964	0.00107	-3.78	1.456	460	460	susie	0.023	0.00057	3.11	0.0019
Adipose_Subcutaneous	CAD	ENSG00000189171	S100A13	1	153631359	153631360	0.3497	rs3806234	4.233	rs3818632	0.28	11.67	-3.681	405	1	top1	0.28	3.3e-36	-3.68	0.000232
Adipose_Subcutaneous	CAD	ENSG00000197312	DDI2	1	15617499	15617500	0.0521	rs6668919	-3.765	rs7516683	0.00196	-3.91	-3.542	479	479	susie	0.0058	0.053	3.35	0.000821
Adipose_Subcutaneous	CAD	ENSG00000197982	C1orf122	1	37806978	37806979	0.0383	rs34655914	-6.655	rs573744	0.0185	-4.44	-2.754	457	457	susie	0.025	0.00032	3.94	8.06e-05
Adipose_Subcutaneous	CAD	ENSG00000198830	HMGN2	1	26472449	26472450	0.0545	rs12094989	-4.306	rs2445635	0.0396	-4.59	-3.66	366	1	top1	0.04	6.9e-06	3.66	0.000252
Adipose_Subcutaneous	CAD	ENSG00000198890	PRMT6	1	107056678	107056679	0.3089	rs3108680	3.663	rs1623927	0.2	-10.11	3.483	458	6	lasso	0.22	1.2e-27	-3.56	0.000372
Adipose_Subcutaneous	CAD	ENSG00000198892	SHISA4	1	201888679	201888680	0.1032	rs2172935	4.757	rs2047264	0.0582	5.86	-3.732	508	508	susie	0.06	3.8e-08	-3.89	0.000101
Adipose_Subcutaneous	CAD	ENSG00000204084	INPP5B	1	37947056	37947057	0.586	rs34655914	-6.655	rs4653329	0.479	15.23	-1.975	459	42	enet	0.53	1.9e-79	-3.46	0.000531
Adipose_Subcutaneous	CAD	ENSG00000213366	GSTM2	1	109668021	109668022	0.3453	rs7528419	-15.885	rs3754446	0.104	-7.19	-1.636	450	29	enet	0.18	4.7e-23	3.5	0.000466
Adipose_Subcutaneous	CAD	ENSG00000222009	BTBD19	1	44808481	44808482	0.0623	rs11211059	-3.522	rs16832301	0.0534	-5.62	2.957	338	338	susie	0.059	4.2e-08	-3.03	0.00243
Adipose_Subcutaneous	CAD	ENSG00000266472	MRPS21	1	150293719	150293720	0.1535	rs11204680	-7.421	rs3754217	0.0807	-6.61	-2.807	249	25	enet	0.085	4.9e-11	3.63	0.000286
Adipose_Subcutaneous	CAD	ENSG00000003436	TFPI	2	187565759	187565760	0.0508	rs13417165	-5.32	rs13417165	-0.000707	3.36	-5.32	268	268	susie	0.0006	0.26	-4.11328	3.9e-05
Adipose_Subcutaneous	CAD	ENSG00000064989	CALCRL	2	187448459	187448460	0.0316	rs13417165	-5.32	rs17576323	0.043053	4.91	-5.114	249	1	top1	0.043	2.8e-06	-5.114	3.15e-07
Adipose_Subcutaneous	CAD	ENSG00000071967	CYBRD1	2	171522246	171522247	0.5715	rs3731986	-4.81	rs3821083	0.310986	-12.31	3.802	358	7	enet	0.41	2.6e-57	-4.25329	2.11e-05
Adipose_Subcutaneous	CAD	ENSG00000084674	APOB	2	21044072	21044073	0.2157	rs541041	-8.72	rs11687710	0.18991	10.05	5.924	444	6	lasso	0.21	5.7e-26	4.66204	3.13e-06
Adipose_Subcutaneous	CAD	ENSG00000114948	ADAM23	2	206443538	206443539	0.1713	rs1448903	-3.02	rs1448903	0.023506	4.78	-3.021	436	6	lasso	0.053	1.9e-07	-3.2654	0.00109
Adipose_Subcutaneous	CAD	ENSG00000115041	KCNIP3	2	95297303	95297304	0.078	rs2320431	3.17	rs2320431	0.051649	-5.2	3.167	118	1	top1	0.052	3e-07	-3.167	0.00154
Adipose_Subcutaneous	CAD	ENSG00000115084	SLC35F5	2	113756822	113756823	0.1741	rs4544450	3.65	rs3748905	0.145901	-8.47	2.295	318	3	lasso	0.16	5.6e-20	-3.03561	0.0024
Adipose_Subcutaneous	CAD	ENSG00000115155	OTOF	2	26558697	26558698	0.0691	rs11690462	-4.95	rs7601607	0.010423	-3.98	-4.323	359	5	lasso	0.011	0.012	3.5796	0.000344
Adipose_Subcutaneous	CAD	ENSG00000115221	ITGB6	2	160271887	160271888	0.4358	rs12692596	4.15	rs10181181	0.340754	12.92	-3.369	427	12	enet	0.41	1.2e-57	-3.28985	0.001
Adipose_Subcutaneous	CAD	ENSG00000115252	PDE1A	2	182523191	182523192	0.0482	rs1430158	4.2	rs6740889	0.011639	3.87	3.521	426	13	enet	0.016	0.0032	3.75159	0.000176
Adipose_Subcutaneous	CAD	ENSG00000115295	CLIP4	2	29097704	29097705	0.0872	rs4132617	-3.72	rs17744052	0.000773	-4.1	2.33	627	26	enet	0.031	6.9e-05	-3.35786	0.000785
Adipose_Subcutaneous	CAD	ENSG00000115486	GGCX	2	85561546	85561547	0.1822	rs2166529	11.45	rs10187424	0.134162	8.48	10.6106	473	4	lasso	0.14	8.6e-18	11.0393	2.47e-28
Adipose_Subcutaneous	CAD	ENSG00000115604	IL18R1	2	102355928	102355929	0.0789	rs2141781	3.96	rs10515921	0.034993	-5.02	3.579	566	31	enet	0.049	5.8e-07	-3.86553	0.000111
Adipose_Subcutaneous	CAD	ENSG00000115825	PRKD3	2	37324807	37324808	0.1469	rs17020125	-4.26	rs12622740	0.103334	7.16	3.738	471	471	susie	0.1	2.4e-13	3.46652	0.000527
Adipose_Subcutaneous	CAD	ENSG00000115935	WIPF1	2	174682915	174682916	0.0922	rs10803884	4.63	rs1991601	0.084893	6.68	4.173	330	15	enet	0.085	4.5e-11	4.21458	2.5e-05
Adipose_Subcutaneous	CAD	ENSG00000115956	PLEK	2	68365172	68365173	0.0606	rs8179547	-4.47	rs4854514	0.000473	-3.87	2.369	509	15	enet	0.015	0.0043	-3.07676	0.00209
Adipose_Subcutaneous	CAD	ENSG00000115970	THADA	2	43596045	43596046	0.0715	rs4245791	9.09	rs7576643	0.008823	-3.85	3.281	477	4	enet	0.022	0.00067	-3.34709	0.000817
Adipose_Subcutaneous	CAD	ENSG00000115977	AAK1	2	69674348	69674349	0.0553	rs4346430	4.55	rs4416261	0.037152	4.5	-3.918	311	1	top1	0.037	1.3e-05	-3.918	8.93e-05
Adipose_Subcutaneous	CAD	ENSG00000118640	VAMP8	2	85561561	85561562	0.0943	rs2166529	11.45	rs2121397	0.071137	5.93	3.38	473	1	top1	0.071	1.8e-09	3.38	0.000725
Adipose_Subcutaneous	CAD	ENSG00000121966	CXCR4	2	136118164	136118165	0.1783	rs4954580	-5.1	rs4954580	0.087592	6.97	-5.099	336	1	top1	0.088	2.3e-11	-5.099	3.41e-07
Adipose_Subcutaneous	CAD	ENSG00000121989	ACVR2A	2	147844516	147844517	0.049	rs12611929	5.62	rs4972318	0.044414	5.54	3.569	336	336	susie	0.051	3.5e-07	3.47868	0.000504
Adipose_Subcutaneous	CAD	ENSG00000138071	ACTR2	2	65227752	65227753	0.08	rs6546110	4.1	rs7556894	0.063881	5.95	3.355	471	1	top1	0.064	1.2e-08	3.355	0.000794
Adipose_Subcutaneous	CAD	ENSG00000138380	CARF	2	202912226	202912227	0.192	rs35212307	14.72	rs6705330	0.126841	-8.12	14.439	242	16	enet	0.14	6e-18	-13.0192	9.51e-39
Adipose_Subcutaneous	CAD	ENSG00000138439	FAM117B	2	202635187	202635188	0.0684	rs35212307	14.72	rs12466268	0.015164	4.54	-1.361	240	19	enet	0.032	4.9e-05	-6.54686	5.88e-11
Adipose_Subcutaneous	CAD	ENSG00000144233	AMMECR1L	2	127885921	127885922	0.0545	rs17599575	4.29	rs7595381	0.035134	4.99	3.109	381	10	lasso	0.041	5.2e-06	3.15299	0.00162
Adipose_Subcutaneous	CAD	ENSG00000144362	PHOSPHO2	2	169694453	169694454	0.2225	rs4667601	-3.51	rs7575494	0.251439	-11.03	3.144	465	4	lasso	0.25	3e-32	-3.17301	0.00151
Adipose_Subcutaneous	CAD	ENSG00000144426	NBEAL1	2	203014878	203014879	0.2128	rs35212307	14.72	rs4510208	0.128133	-8.12	14.628	261	261	susie	0.13	1.1e-16	-14.4497	2.52e-47
Adipose_Subcutaneous	CAD	ENSG00000157884	CIB4	2	26641367	26641368	0.0511	rs11690462	-4.95	rs11126491	0.004263	-3.74	-0.8551	369	369	susie	0.016	0.0036	3.78014	0.000157
Adipose_Subcutaneous	CAD	ENSG00000163219	ARHGAP25	2	68679600	68679601	0.0599	rs8179547	-4.47	rs11689198	0.003194	-3.85	-4.145	535	535	susie	0.023	0.00054	3.0609	0.00221
Adipose_Subcutaneous	CAD	ENSG00000163596	ICA1L	2	202871984	202871985	0.1029	rs35212307	14.72	rs4510208	0.072411	6.07	14.628	242	1	top1	0.072	1.3e-09	14.628	1.86e-48
Adipose_Subcutaneous	CAD	ENSG00000168883	USP39	2	85602855	85602856	0.1068	rs2166529	11.46	rs2040349	0.023219	-4.82	7.499	475	6	lasso	0.033	3.6e-05	-5.26237	1.42e-07
Adipose_Subcutaneous	CAD	ENSG00000169047	IRS1	2	226799758	226799759	0.1583	rs908252	-6.93	rs2713552	0.107627	7.72	-6.693	458	458	susie	0.11	3.3e-14	-6.80519	1.01e-11
Adipose_Subcutaneous	CAD	ENSG00000169599	NFU1	2	69437627	69437628	0.0644	rs10221903	4.51	rs7422275	0.037733	4.79	4.367	385	1	top1	0.038	1.1e-05	4.367	1.26e-05
Adipose_Subcutaneous	CAD	ENSG00000169967	MAP3K2	2	127388464	127388465	0.2662	rs17599575	4.29	rs9636237	0.150657	-9.61	-3.587	438	20	enet	0.22	2.6e-27	4.09651	4.19e-05
Adipose_Subcutaneous	CAD	ENSG00000171103	TRMT61B	2	28870300	28870301	0.2765	rs4132617	-3.72	rs6547882	0.329603	12.75	-3.686	585	585	susie	0.33	2.9e-44	-3.63206	0.000281
Adipose_Subcutaneous	CAD	ENSG00000173960	UBXN2A	2	23927284	23927285	0.0805	rs2080727	3.92	rs12475813	0.07432	6.07	3.362	377	1	top1	0.074	7.9e-10	3.362	0.000774
Adipose_Subcutaneous	CAD	ENSG00000189292	ALKAL2	2	288850	288851	0.0479	rs2867113	-3.89	rs2867134	-0.002021	3.96	-2.333	388	20	enet	0.0094	0.019	-3.05319	0.00226
Adipose_Subcutaneous	CAD	ENSG00000198380	GFPT1	2	69387253	69387254	0.1413	rs10221903	4.51	rs4441525	0.073061	-6.42	-4.186	404	404	susie	0.076	5e-10	4.01652	5.91e-05
Adipose_Subcutaneous	CAD	ENSG00000213639	PPP1CB	2	28751639	28751640	0.1505	rs4132617	-3.72	rs7475	0.154502	8.76	3.591	527	5	lasso	0.16	1.2e-20	3.78801	0.000152
Adipose_Subcutaneous	CAD	ENSG00000213699	SLC35F6	2	26764283	26764284	0.1116	rs11690462	-4.95	rs3845684	0.041852	-6.55	-3.508	383	9	enet	0.1	2.9e-13	3.11174	0.00186
Adipose_Subcutaneous	CAD	ENSG00000244617	ASPRV1	2	69962261	69962262	0.0995	rs13427243	4.5	rs728476	0.083467	-6.44	3.245	336	1	top1	0.083	7e-11	-3.245	0.00117
Adipose_Subcutaneous	CAD	ENSG00000001617	SEMA3F	3	50155044	50155045	0.1631	rs11718165	-6.09	rs3774745	0.00998	5.07	-4.4353	329	329	susie	0.031	7.1e-05	-4.9214	8.59e-07
Adipose_Subcutaneous	CAD	ENSG00000004534	RBM6	3	49940006	49940007	0.4259	rs1801143	-6.32	rs6771546	0.563	16.46	-5.031	316	316	susie	0.56	2e-88	-5.0492	4.44e-07
Adipose_Subcutaneous	CAD	ENSG00000033867	SLC4A7	3	27484419	27484420	0.1291	rs9854207	3.17	rs2642942	0.0742	-6.33	-3.062	402	1	top1	0.074	8e-10	3.062	0.0022
Adipose_Subcutaneous	CAD	ENSG00000051382	PIK3CB	3	138834937	138834938	0.0478	rs1199338	8.85	rs2595932	0.0615	-5.92	3.397	301	1	top1	0.062	2.3e-08	-3.397	0.000681
Adipose_Subcutaneous	CAD	ENSG00000058063	ATP11B	3	182793499	182793500	0.1763	rs7624385	4.28	rs584074	0.2	-10.03	-3.386	352	352	susie	0.2	2.3e-25	3.1972	0.00139
Adipose_Subcutaneous	CAD	ENSG00000064225	ST3GAL6	3	98732235	98732236	0.0893	rs3755569	3.9	rs3821358	0.0265	-5.18	3.474	396	21	enet	0.051	3.3e-07	-3.1148	0.00184
Adipose_Subcutaneous	CAD	ENSG00000068745	IP6K2	3	48740352	48740353	0.2568	rs34759087	-6.54	rs3172494	0.0474	-4.9	-6.278	275	18	enet	0.059	4.4e-08	6.6506	2.92e-11
Adipose_Subcutaneous	CAD	ENSG00000070950	RAD18	3	8963772	8963773	0.1386	rs250394	3.44	rs656626	0.0633	5.86	2.808	722	17	enet	0.084	6.7e-11	3.1655	0.00155
Adipose_Subcutaneous	CAD	ENSG00000071794	HLTF	3	149086553	149086554	0.1054	rs9847009	-3.59	rs11715474	0.0714	5.99	-3.041	567	1	top1	0.071	1.7e-09	-3.041	0.00236
Adipose_Subcutaneous	CAD	ENSG00000114544	SLC41A3	3	126101560	126101561	0.3178	rs11712964	4.2	rs1112001	0.25	11.19	-3.451	456	13	enet	0.3	1.2e-38	-3.4619	0.000536
Adipose_Subcutaneous	CAD	ENSG00000114650	SCAP	3	47477125	47477126	0.4298	rs7638388	3.92	rs2306628	0.12	7.71	-3.4009	146	5	lasso	0.14	4.7e-18	-3.5169	0.000437
Adipose_Subcutaneous	CAD	ENSG00000114670	NEK11	3	131026854	131026855	0.2011	rs218481	3.42	rs9830112	0.227	10.65	2.967	339	28	enet	0.26	1.4e-33	3.3425	0.00083
Adipose_Subcutaneous	CAD	ENSG00000114744	COMMD2	3	149752498	149752499	0.2311	rs9847126	3.71	rs9843784	0.217	10.28	3.485	477	477	susie	0.22	7.5e-28	3.4537	0.000553
Adipose_Subcutaneous	CAD	ENSG00000114790	ARHGEF26	3	154121002	154121003	0.142	rs454837	-7.42	rs1713845	0.149	-8.75	-6.291	392	1	top1	0.15	9.8e-19	6.291	3.15e-10
Adipose_Subcutaneous	CAD	ENSG00000114904	NEK4	3	52770948	52770949	0.0715	rs2535629	4.52	rs3755798	0.0692	-6.18	3.89	394	1	top1	0.069	3e-09	-3.89	0.0001
Adipose_Subcutaneous	CAD	ENSG00000118017	A4GNT	3	138132386	138132387	0.6288	rs1199338	8.85	rs2622694	0.359	-13.27	4.309	361	361	susie	0.42	4.7e-59	-5.0082	5.5e-07
Adipose_Subcutaneous	CAD	ENSG00000129055	ANAPC13	3	134486715	134486716	0.4562	rs9876658	4.66	rs934093	0.608	-17.06	3.868	470	1	top1	0.61	2.9e-99	-3.868	0.00011
Adipose_Subcutaneous	CAD	ENSG00000144791	LIMD1	3	45555393	45555394	0.3478	rs17279437	3.9	rs1318992	0.275	11.63	3.265	515	515	susie	0.28	1.7e-35	3.2473	0.00116
Adipose_Subcutaneous	CAD	ENSG00000144893	MED12L	3	151085696	151085697	0.0465	rs9819885	-3.61	rs1491974	0.0428	-5.1	3.371	463	1	top1	0.043	2.9e-06	-3.371	0.000749
Adipose_Subcutaneous	CAD	ENSG00000154783	FGD5	3	14810852	14810853	0.0769	rs748431	6.5	rs1389300	0.0136	-4.22	4.5	595	595	susie	0.014	0.0052	-5.4723	4.44e-08
Adipose_Subcutaneous	CAD	ENSG00000158186	MRAS	3	138347647	138347648	0.0671	rs1199338	8.85	rs2293251	0.0263	-4.85	8.262	305	1	top1	0.026	0.00021	-8.262	1.43e-16
Adipose_Subcutaneous	CAD	ENSG00000158234	FAIM	3	138608608	138608609	0.0604	rs1199338	8.85	rs2724729	-0.000492	-3.67	1.532	274	4	lasso	0.0077	0.031	-3.7703	0.000163
Adipose_Subcutaneous	CAD	ENSG00000163938	GNL3	3	52681155	52681156	0.0376	rs2535629	4.52	rs12635140	0.0502	-5.47	3.756	386	386	susie	0.058	5.7e-08	-3.8083	0.00014
Adipose_Subcutaneous	CAD	ENSG00000164045	CDC25A	3	48188401	48188402	0.2048	rs6787500	-5.05	rs745116	0.283	11.78	-4.656	227	227	susie	0.28	9.1e-37	-4.6058	4.11e-06
Adipose_Subcutaneous	CAD	ENSG00000164047	CAMP	3	48223346	48223347	0.0369	rs3172494	-6.28	rs7619865	0.0448	5.02	-4.645	244	1	top1	0.045	1.8e-06	-4.645	3.4e-06
Adipose_Subcutaneous	CAD	ENSG00000164048	ZNF589	3	48241099	48241100	0.4283	rs3172494	-6.28	rs6787500	0.468	15.17	-5.048	245	27	enet	0.48	5.5e-70	-4.6675	3.05e-06
Adipose_Subcutaneous	CAD	ENSG00000164053	ATRIP	3	48446709	48446710	0.1004	rs3172494	-6.28	rs34591495	0.0576	-5.43	3.082	254	1	top1	0.058	6.3e-08	-3.082	0.00206
Adipose_Subcutaneous	CAD	ENSG00000164062	APEH	3	49674001	49674002	0.1102	rs9814873	-6.38	rs3811697	0.096	6.95	-6.197	318	1	top1	0.096	2.5e-12	-6.197	5.75e-10
Adipose_Subcutaneous	CAD	ENSG00000164068	RNF123	3	49689501	49689502	0.2176	rs9814873	-6.38	rs2271960	0.205	10.06	5.59	315	315	susie	0.24	4.8e-31	4.57	4.88e-06
Adipose_Subcutaneous	CAD	ENSG00000164078	MST1R	3	49903843	49903844	0.0857	rs9814873	-6.38	rs2280406	0.0852	7.06	4.8	315	1	top1	0.085	4.4e-11	4.8	1.59e-06
Adipose_Subcutaneous	CAD	ENSG00000169313	P2RY12	3	151384811	151384812	0.2916	rs9819885	-3.61	rs3821663	0.283	-12.23	2.714	500	4	lasso	0.33	1.1e-43	-3.1847	0.00145
Adipose_Subcutaneous	CAD	ENSG00000172113	NME6	3	48301684	48301685	0.175	rs3172494	-6.28	rs3197223	0.167	-9.15	-4.489	256	256	susie	0.17	3e-21	4.4628	8.09e-06
Adipose_Subcutaneous	CAD	ENSG00000172986	GXYLT2	3	72888072	72888073	0.1849	rs6805260	4.63	rs1052278	0.122	-7.77	2.07	444	444	susie	0.16	2.7e-20	-3.2759	0.00105
Adipose_Subcutaneous	CAD	ENSG00000174953	DHX36	3	154324496	154324497	0.0508	rs454837	-7.42	rs357504	0.0423	5.45	-6.948	326	326	susie	0.049	5.2e-07	-7.2304	4.82e-13
Adipose_Subcutaneous	CAD	ENSG00000182179	UBA7	3	49813945	49813946	0.0659	rs9814873	-6.38	rs2280406	0.00871	-3.68	4.8	315	315	susie	0.012	0.0091	-5.0078	5.51e-07
Adipose_Subcutaneous	CAD	ENSG00000182923	CEP63	3	134486026	134486027	0.2666	rs9876658	4.66	rs934093	0.352	-13.06	3.868	469	1	top1	0.35	4e-47	-3.868	0.00011
Adipose_Subcutaneous	CAD	ENSG00000225697	SLC26A6	3	48635492	48635493	0.038	rs34759087	-6.54	rs4974078	0.0176	4.27	-3.867	258	7	lasso	0.031	6.3e-05	-3.15	0.00163
Adipose_Subcutaneous	CAD	ENSG00000013810	TACC3	4	1721489	1721490	0.1693	rs4865463	3.44	rs3099555	0.0917	7.06	3.287	271	271	susie	0.1	8.2e-13	3.05642	0.00224
Adipose_Subcutaneous	CAD	ENSG00000087269	NOP14	4	2963384	2963385	0.0407	rs2498323	4.89	rs2051556	0.00562	-4.28	-2.887	382	382	susie	0.018	0.002	3.18847	0.00143
Adipose_Subcutaneous	CAD	ENSG00000120251	GRIA2	4	157204181	157204182	0.0464	rs4234911	3.11	rs6831272	-0.00198	3.73	-2.832	362	362	susie	-0.0017	0.68	-3.44007	0.000582
Adipose_Subcutaneous	CAD	ENSG00000125388	GRK4	4	2963607	2963608	0.3802	rs2498323	4.89	rs2471351	0.448	-14.96	-3.047	381	16	enet	0.47	3.2e-67	3.05372	0.00226
Adipose_Subcutaneous	CAD	ENSG00000127415	IDUA	4	986996	986997	0.2164	rs4690220	-4.54	rs11724804	0.0969	6.93	-4.505	401	1	top1	0.097	1.9e-12	-4.505	6.64e-06
Adipose_Subcutaneous	CAD	ENSG00000138760	SCARB2	4	76234535	76234536	0.1988	rs2068063	5.72	rs11946079	0.0582	5.68	2.812	485	6	lasso	0.07	2.7e-09	3.24849	0.00116
Adipose_Subcutaneous	CAD	ENSG00000145214	DGKQ	4	986894	986895	0.6387	rs4690220	-4.54	rs4690220	0.496	15.46	-4.535	401	31	enet	0.51	3.9e-76	-4.23296	2.31e-05
Adipose_Subcutaneous	CAD	ENSG00000145217	SLC26A1	4	993439	993440	0.7102	rs4690220	-4.54	rs3796622	0.538	16.15	2.902	402	20	enet	0.54	1.6e-83	3.58298	0.00034
Adipose_Subcutaneous	CAD	ENSG00000153147	SMARCA5	4	143513462	143513463	0.0465	rs12502464	3.22	rs7685063	0.0136	4.15	-2.602	263	13	enet	0.024	0.00036	-3.05071	0.00228
Adipose_Subcutaneous	CAD	ENSG00000163257	DCAF16	4	17810757	17810758	0.2812	rs1459331	-4.34	rs7667864	0.214	10.22	-3.231	378	5	lasso	0.22	3.4e-27	-3.19044	0.00142
Adipose_Subcutaneous	CAD	ENSG00000163749	CCDC158	4	76421867	76421868	0.1104	rs2068063	5.72	rs7660542	0.112	7.68	3.143	520	2	lasso	0.12	6.1e-15	3.12903	0.00175
Adipose_Subcutaneous	CAD	ENSG00000164096	C4orf3	4	119304444	119304445	0.0756	rs10518329	-6.6	rs11731571	-0.00153	3.41	-5.348	439	439	susie	0.002	0.16	-4.63737	3.53e-06
Adipose_Subcutaneous	CAD	ENSG00000164116	GUCY1A1	4	155666710	155666711	0.1106	rs2306556	-9.79	rs3796592	0.00845	4.7	-9.204	437	25	enet	0.034	2.7e-05	-10.4346	1.72e-25
Adipose_Subcutaneous	CAD	ENSG00000172403	SYNPO2	4	118850687	118850688	0.0473	rs10034661	6.23	rs6828669	0.0199	-4.42	3.172	378	1	top1	0.02	0.0012	-3.172	0.00151
Adipose_Subcutaneous	CAD	ENSG00000196616	ADH1B	4	99321400	99321401	0.2241	rs10516440	5.17	rs1826907	0.106	-7.26	5.16	494	494	susie	0.14	4.7e-18	-4.32116	1.55e-05
Adipose_Subcutaneous	CAD	ENSG00000095015	MAP3K1	5	56815573	56815574	0.0583	rs3843467	6.59	rs832576	0.014537	-4.49	3.873	511	511	susie	0.021	0.0009	-3.94	8.13e-05
Adipose_Subcutaneous	CAD	ENSG00000120733	KDM3B	5	138352595	138352596	0.1433	rs17207555	-4.21	rs4835682	0.054758	-5.38	-3.608	294	1	top1	0.055	1.3e-07	3.61	0.000309
Adipose_Subcutaneous	CAD	ENSG00000122008	POLK	5	75511755	75511756	0.0859	rs12916	5.68	rs16872670	0.008353	4.1	-0.852	354	43	enet	0.013	0.0064	3.04	0.0024
Adipose_Subcutaneous	CAD	ENSG00000131435	PDLIM4	5	132257670	132257671	0.1375	rs273909	6.23	rs10463891	0.145914	8.53	2.859	405	405	susie	0.15	7.1e-19	3.09	0.00202
Adipose_Subcutaneous	CAD	ENSG00000134986	NREP	5	111997463	111997464	0.0854	rs1494585	-4.79	rs6898801	0.013449	-3.85	-3.367	454	454	susie	0.014	0.0051	4.6	4.19e-06
Adipose_Subcutaneous	CAD	ENSG00000146067	FAM193B	5	177554540	177554541	0.2031	rs337370	-4.69	rs28626332	0.105078	-7.22	-3.532	242	1	top1	0.11	2.1e-13	3.53	0.000412
Adipose_Subcutaneous	CAD	ENSG00000151422	FER	5	108747821	108747822	0.0861	rs10064960	-5.14	rs10074427	0.017707	4.14	-2.73	318	19	enet	0.028	0.00012	-3.98	6.96e-05
Adipose_Subcutaneous	CAD	ENSG00000164296	TIGD6	5	150000319	150000320	0.1008	rs216146	-4.08	rs245081	0.029453	-5.57	-2.708	569	569	susie	0.031	7.1e-05	3.31	0.000936
Adipose_Subcutaneous	CAD	ENSG00000164307	ERAP1	5	96808099	96808100	0.368	rs27433	-4.38	rs27433	0.248523	11.54	-4.378	494	45	enet	0.37	1.2e-50	-4.54	5.63e-06
Adipose_Subcutaneous	CAD	ENSG00000170464	DNAJC18	5	139444490	139444491	0.0902	rs889021	-4.1	rs11242465	0.073756	6.04	-3.499	270	1	top1	0.074	9.1e-10	-3.5	0.000467
Adipose_Subcutaneous	CAD	ENSG00000170469	SPATA24	5	139404087	139404088	0.0653	rs3816021	-4.08	rs3924257	0.026296	4.44	-3.915	273	1	top1	0.026	0.00021	-3.91	9.04e-05
Adipose_Subcutaneous	CAD	ENSG00000172548	NIPAL4	5	157460078	157460079	0.3626	rs11466784	-4.56	rs2161396	0.274709	-11.54	-3.7	520	73	enet	0.32	3.4e-42	3.65	0.000265
Adipose_Subcutaneous	CAD	ENSG00000181104	F2R	5	76716042	76716043	0.3797	rs37250	-3.7	rs250751	0.298539	-12.03	-3.105	582	1	top1	0.3	7.5e-39	3.11	0.0019
Adipose_Subcutaneous	CAD	ENSG00000184840	TMED9	5	177592157	177592158	0.2017	rs337370	-4.69	rs424727	0.19067	-9.76	3.328	242	11	lasso	0.21	2.2e-26	-3.05	0.00232
Adipose_Subcutaneous	CAD	ENSG00000189045	ANKDD1B	5	75611458	75611459	0.1491	rs12916	5.68	rs3804231	0.041225	5.05	2.627	358	358	susie	0.077	3.5e-10	3.35	0.000809
Adipose_Subcutaneous	CAD	ENSG00000197375	SLC22A5	5	132369751	132369752	0.0945	rs273909	6.23	rs4705938	0.085665	-7.39	-3.245	422	21	enet	0.1	3.6e-13	3.63	0.000288
Adipose_Subcutaneous	CAD	ENSG00000228672	PROB1	5	139395712	139395713	0.1184	rs3816021	-4.08	rs11242465	0.081294	-6.59	-3.499	272	272	susie	0.085	5e-11	3.59	0.000335
Adipose_Subcutaneous	CAD	ENSG00000024048	UBR2	6	42564061	42564062	0.0955	rs2941399	4.17	rs9471908	0.0071	4.84	2.181	394	17	enet	0.025	0.00027	3.91824	8.92e-05
Adipose_Subcutaneous	CAD	ENSG00000065060	BLTP3A	6	34792014	34792015	0.3102	rs2744961	6.53	rs11759151	0.468	15.14	5.977	356	29	enet	0.48	2.1e-69	5.47412	4.4e-08
Adipose_Subcutaneous	CAD	ENSG00000112130	RNF8	6	37353971	37353972	0.2885	rs10947690	3.8	rs2284923	0.115	-7.73	3.233	556	6	lasso	0.14	4.6e-17	-3.12617	0.00177
Adipose_Subcutaneous	CAD	ENSG00000112137	PHACTR1	6	12716804	12716805	0.117	rs9349379	22.7	rs4130157	0.0309	5.1	-5.991	495	24	enet	0.056	1e-07	-4.6769	2.91e-06
Adipose_Subcutaneous	CAD	ENSG00000112167	SAYSD1	6	39115188	39115189	0.1035	rs733701	7.3	rs228815	0.111	7.41	-3.525	625	1	top1	0.11	4e-14	-3.525	0.000423
Adipose_Subcutaneous	CAD	ENSG00000112249	ASCC3	6	100881371	100881372	0.0621	rs9399696	-3.46	rs6930051	0.0233	-4.82	-3.406	303	10	enet	0.025	0.00031	3.42455	0.000616
Adipose_Subcutaneous	CAD	ENSG00000112530	PACRG	6	162727131	162727132	0.19	rs13206253	-4.21	rs13206253	0.161	8.99	-4.206	528	1	top1	0.16	3.8e-20	-4.206	2.6e-05
Adipose_Subcutaneous	CAD	ENSG00000112619	PRPH2	6	42722573	42722574	0.1921	rs1034246	-6.18	rs2025249	0.175	9.53	-3.24	358	358	susie	0.18	2.6e-22	-3.23595	0.00121
Adipose_Subcutaneous	CAD	ENSG00000118526	TCF21	6	133889430	133889431	0.2038	rs2327429	-11.29	rs2327429	0.0868	6.71	-11.287	433	433	susie	0.12	4.5e-15	-13.3989	6.14e-41
Adipose_Subcutaneous	CAD	ENSG00000124562	SNRPC	6	34757405	34757406	0.1402	rs2744961	6.53	rs11759151	0.15	-9.01	5.977	354	33	enet	0.16	2.7e-20	-5.26362	1.41e-07
Adipose_Subcutaneous	CAD	ENSG00000124587	PEX6	6	42979219	42979220	0.7209	rs1034246	-6.18	rs10948059	0.618	17.62	-3.04	371	13	enet	0.7	5.7e-128	-3.18686	0.00144
Adipose_Subcutaneous	CAD	ENSG00000124733	MEA1	6	43013967	43013968	0.1546	rs1034246	-6.18	rs11962520	0.0807	6.27	-3.095	365	1	top1	0.081	1.5e-10	-3.095	0.00197
Adipose_Subcutaneous	CAD	ENSG00000137218	FRS3	6	41780465	41780466	0.1587	rs9462739	4	rs1057227	0.128	8.06	-3.202	503	503	susie	0.13	1.9e-16	-3.13811	0.0017
Adipose_Subcutaneous	CAD	ENSG00000146243	IRAK1BP1	6	78867471	78867472	0.1589	rs4421161	4.24	rs1890229	0.179	10.25	4.105	375	24	enet	0.22	2.8e-28	3.59977	0.000319
Adipose_Subcutaneous	CAD	ENSG00000146477	SLC22A3	6	160348267	160348268	0.1077	rs2292334	14	rs2048327	0.103	7.63	13.936	542	542	susie	0.12	1.4e-14	12.7853	1.98e-37
Adipose_Subcutaneous	CAD	ENSG00000151914	DST	6	56954627	56954628	0.0977	rs223288	7.22	rs7760349	0.00358	-3.6	-6.078	280	280	susie	0.015	0.0037	4.74252	2.11e-06
Adipose_Subcutaneous	CAD	ENSG00000164484	TMEM200A	6	130365733	130365734	0.1304	rs1415701	3.82	rs9321248	0.0726	6.28	-3.3938	499	5	lasso	0.074	7.5e-10	-3.66656	0.000246
Adipose_Subcutaneous	CAD	ENSG00000164626	KCNK5	6	39229449	39229450	0.2638	rs733701	7.3	rs1428373	0.206	-10.02	4.091	618	618	susie	0.23	1.4e-29	-4.69059	2.72e-06
Adipose_Subcutaneous	CAD	ENSG00000175003	SLC22A1	6	160121788	160121789	0.182	rs2292334	14	rs7760552	0.0399	-6.25	2.273	543	15	lasso	0.072	1.6e-09	-7.09945	1.25e-12
Adipose_Subcutaneous	CAD	ENSG00000196821	ILRUN	6	34696858	34696859	0.1139	rs2744961	6.53	rs2744972	0.0706	6.11	6.134	339	339	susie	0.072	1.4e-09	5.68677	1.29e-08
Adipose_Subcutaneous	CAD	ENSG00000198945	L3MBTL3	6	130013698	130013699	0.3877	rs1415701	3.82	rs6569648	0.234	11.11	-3.379	561	48	enet	0.26	4.3e-33	-3.14805	0.00164
Adipose_Subcutaneous	CAD	ENSG00000203760	CENPW	6	126340173	126340174	0.056	rs1591805	-5.88	rs9375435	0.0758	-6.63	-5.547	185	185	susie	0.081	1.4e-10	5.51028	3.58e-08
Adipose_Subcutaneous	CAD	ENSG00000219607	PPP1R3G	6	5084580	5084581	0.0582	rs461144	-4.6	rs394683	0.00447	4.05	-4.487	634	634	susie	0.0058	0.052	-3.87812	0.000105
Adipose_Subcutaneous	CAD	ENSG00000015520	NPC1L1	7	44541314	44541315	0.0899	rs2107732	-5.66	rs17725246	0.102	7.11	4.506	362	1	top1	0.1	5e-13	4.506	6.61e-06
Adipose_Subcutaneous	CAD	ENSG00000033050	ABCF2	7	151227229	151227230	0.1244	rs3918239	6.42	rs219229	0.0587	5.76	2.672	554	31	enet	0.065	9.5e-09	3.03883	0.00238
Adipose_Subcutaneous	CAD	ENSG00000086300	SNX10	7	26291894	26291895	0.6318	rs4563785	3.55	rs1534696	0.539	-16.11	3.105	508	508	susie	0.54	1.6e-82	-3.12982	0.00175
Adipose_Subcutaneous	CAD	ENSG00000091137	SLC26A4	7	107660634	107660635	0.0385	rs1015411	6.02	rs2178497	0.0249	4.78	5.699	391	391	susie	0.029	9.4e-05	5.84531	5.06e-09
Adipose_Subcutaneous	CAD	ENSG00000105953	OGDH	7	44606571	44606572	0.0836	rs2107732	-5.66	rs6656	0.0373	-4.91	3.328	365	1	top1	0.037	1.2e-05	-3.328	0.000875
Adipose_Subcutaneous	CAD	ENSG00000105989	WNT2	7	117323288	117323289	0.0797	rs6958655	6.08	rs38902	-0.000881	-3.57	-4.471	317	47	enet	0.031	5.8e-05	3.30584	0.000947
Adipose_Subcutaneous	CAD	ENSG00000106261	ZKSCAN1	7	100015571	100015572	0.0576	rs10281368	4.86	rs1133790	0.0524	-5.59	-4.129	275	1	top1	0.052	2.4e-07	4.129	3.64e-05
Adipose_Subcutaneous	CAD	ENSG00000106392	C1GALT1	7	7156933	7156934	0.4027	rs1047763	5.28	rs13226913	0.303	12.12	3.248	465	47	enet	0.38	1.7e-51	3.92708	8.6e-05
Adipose_Subcutaneous	CAD	ENSG00000106526	ACTR3C	7	150323724	150323725	0.0944	rs10266069	3.3	rs17837498	0.0444	5	2.914	348	5	lasso	0.055	1.3e-07	3.15784	0.00159
Adipose_Subcutaneous	CAD	ENSG00000128573	FOXP2	7	114086326	114086327	0.1072	rs10266297	-5.46	rs10279936	0.0599	-6.31	3.655	253	8	enet	0.073	1.1e-09	-4.62584	3.73e-06
Adipose_Subcutaneous	CAD	ENSG00000136271	DDX56	7	44575050	44575051	0.12	rs2107732	-5.66	rs10236105	0.0818	-6.67	-4.795	362	18	enet	0.083	7.9e-11	4.24691	2.17e-05
Adipose_Subcutaneous	CAD	ENSG00000146729	NIPSNAP2	7	55951792	55951793	0.2414	rs7793921	3.74	rs7793921	0.0876	7.76	3.739	285	24	enet	0.16	1.5e-19	3.24891	0.00116
Adipose_Subcutaneous	CAD	ENSG00000146731	CCT6A	7	56051629	56051630	0.0802	rs7793921	3.74	rs7793921	0.0656	5.75	3.739	277	3	lasso	0.066	7.5e-09	3.97013	7.18e-05
Adipose_Subcutaneous	CAD	ENSG00000146833	TRIM4	7	99919599	99919600	0.5847	rs10281368	4.86	rs2572019	0.626	-17.42	-3.08	270	5	lasso	0.63	4.8e-106	3.09286	0.00198
Adipose_Subcutaneous	CAD	ENSG00000146963	LUC7L2	7	139340358	139340359	0.0582	rs8137	-4.51	rs9656510	-0.000793	-3.5	-1.317	360	360	susie	0.0062	0.047	4.75747	1.96e-06
Adipose_Subcutaneous	CAD	ENSG00000160813	PPP1R35	7	100436564	100436565	0.0336	rs10281368	4.86	rs11771331	-0.00142	3.21	4.126	311	311	susie	0.015	0.0041	4.40468	1.06e-05
Adipose_Subcutaneous	CAD	ENSG00000160991	ORAI2	7	102433105	102433106	0.1616	rs2974957	3.4	rs803118	0.0648	-6.97	-3.208	245	4	lasso	0.088	2.2e-11	3.59541	0.000324
Adipose_Subcutaneous	CAD	ENSG00000164535	DAGLB	7	6448011	6448012	0.5444	rs3828944	-6.27	rs3828944	0.52	15.85	-6.266	304	1	top1	0.52	3.5e-78	-6.266	3.7e-10
Adipose_Subcutaneous	CAD	ENSG00000164597	COG5	7	107563956	107563957	0.115	rs1015411	6.02	rs3801964	0.00938	4.2	5.363	372	19	enet	0.042	3.5e-06	3.81476	0.000136
Adipose_Subcutaneous	CAD	ENSG00000164828	SUN1	7	816614	816615	0.1767	rs4721600	-3.43	rs6952577	0.0898	6.83	-3.422	317	3	lasso	0.097	1.9e-12	-3.20542	0.00135
Adipose_Subcutaneous	CAD	ENSG00000164898	FMC1	7	139339456	139339457	0.0665	rs8137	-4.51	rs11772771	0.0422	-5.12	-4.079	360	1	top1	0.042	3.5e-06	4.079	4.52e-05
Adipose_Subcutaneous	CAD	ENSG00000166526	ZNF3	7	100082547	100082548	0.0706	rs10281368	4.86	rs660629	0.00432	-3.71	-2.36	274	274	susie	0.026	0.00022	3.3263	0.00088
Adipose_Subcutaneous	CAD	ENSG00000176125	UFSP1	7	100889717	100889718	0.1235	rs221785	3.59	rs6465776	0.0825	6.72	-1.135	360	29	enet	0.084	6.4e-11	-3.03873	0.00238
Adipose_Subcutaneous	CAD	ENSG00000198517	MAFK	7	1530713	1530714	0.111	rs11764337	-5.48	rs7805230	0.104	-7.35	-3.382	363	363	susie	0.11	8.7e-14	3.56342	0.000366
Adipose_Subcutaneous	CAD	ENSG00000213203	GIMAP1	7	150716556	150716557	0.0962	rs3918239	5.94	rs10241479	0.0481	-5.98	1.948	493	19	enet	0.096	2.8e-12	-3.29145	0.000997
Adipose_Subcutaneous	CAD	ENSG00000104497	SNX16	8	81842865	81842866	0.5136	rs1597753	4.63	rs1451994	0.587011	16.79	3.853	315	315	susie	0.62	9.5e-102	3.8921	9.94e-05
Adipose_Subcutaneous	CAD	ENSG00000104613	INTS10	8	19817139	19817140	0.0809	rs2083637	-8.21	rs4244456	-0.001592	4.2	-3.092	668	12	enet	0.016	0.0034	-3.1626	0.00156
Adipose_Subcutaneous	CAD	ENSG00000121039	RDH10	8	73294611	73294612	0.0736	rs13277065	3.21	rs6472767	0.001382	-3.77	1.158	543	543	susie	0.0053	0.059	-3.11898	0.00181
Adipose_Subcutaneous	CAD	ENSG00000167702	KIFC2	8	144466042	144466043	0.2366	rs4977219	-3.69	rs748193	0.029909	5.59	2.668	217	29	enet	0.12	2.4e-15	3.185	0.00145
Adipose_Subcutaneous	CAD	ENSG00000171056	SOX7	8	10730511	10730512	0.0841	rs2271355	4.44	rs2271357	0.059223	-5.56	-3.324	678	1	top1	0.059	4.1e-08	3.324	0.000887
Adipose_Subcutaneous	CAD	ENSG00000175445	LPL	8	19901716	19901717	0.115	rs2083637	-8.21	rs17411045	0.050402	5.5	-8.136	648	648	susie	0.053	2e-07	-8.19533	2.5e-16
Adipose_Subcutaneous	CAD	ENSG00000183638	RP1L1	8	10712186	10712187	0.1411	rs2271355	4.44	rs13277080	0.104642	7.37	3.462	685	1	top1	0.1	2.4e-13	3.462	0.000536
Adipose_Subcutaneous	CAD	ENSG00000253598	SLC10A5	8	81696173	81696174	0.0381	rs1597753	4.63	rs13265769	0.004536	-3.63	3.688	342	342	susie	0.0081	0.027	-3.53036	0.000415
Adipose_Subcutaneous	CAD	ENSG00000056558	TRAF1	9	120929172	120929173	0.1774	rs7867876	-5.55	rs10985085	0.0926	7.29	-5.157	342	4	lasso	0.1	6.6e-13	-4.8045	1.55e-06
Adipose_Subcutaneous	CAD	ENSG00000095321	CRAT	9	129111188	129111189	0.0718	rs4837345	-3.72	rs3118625	0.0599	-5.95	-3.24	381	381	susie	0.062	1.9e-08	3.18749	0.00144
Adipose_Subcutaneous	CAD	ENSG00000099810	MTAP	9	21802542	21802543	0.2713	rs2891168	35.63	rs7023954	0.314	-12.39	-7.825	445	10	lasso	0.34	2e-44	7.34097	2.12e-13
Adipose_Subcutaneous	CAD	ENSG00000106868	SUSD1	9	112175407	112175408	0.4008	rs700110	4.24	rs7020062	0.396	-13.91	2.735	487	6	lasso	0.41	2.6e-56	-3.25816	0.00112
Adipose_Subcutaneous	CAD	ENSG00000119383	PTPA	9	129110949	129110950	0.1987	rs4837345	-3.72	rs3124512	0.187	-10.01	-3.347	381	1	top1	0.19	1.7e-23	3.347	0.000817
Adipose_Subcutaneous	CAD	ENSG00000122741	DCAF10	9	37800501	37800502	0.0515	rs872778	-4.14	rs10120822	0.0474	5.44	-4.037	494	494	susie	0.053	2.3e-07	-3.94855	7.86e-05
Adipose_Subcutaneous	CAD	ENSG00000137154	RPS6	9	19380253	19380254	0.1549	rs4327934	5.36	rs10119465	0.0302	-5.07	3.813	549	44	enet	0.038	1.1e-05	-3.84801	0.000119
Adipose_Subcutaneous	CAD	ENSG00000147874	HAUS6	9	19103118	19103119	0.16	rs4327934	5.36	rs4977492	0.118	-7.61	4.837	647	1	top1	0.12	5.4e-15	-4.837	1.32e-06
Adipose_Subcutaneous	CAD	ENSG00000147894	C9orf72	9	27573865	27573866	0.2136	rs13691	-4.69	rs13691	0.166	-9.18	-4.694	714	1	top1	0.17	7.4e-21	4.694	2.68e-06
Adipose_Subcutaneous	CAD	ENSG00000155875	SAXO1	9	19049353	19049354	0.1345	rs4327934	5.36	rs10123400	0.0655	-6.88	4.122	627	21	enet	0.091	9e-12	-3.28014	0.00104
Adipose_Subcutaneous	CAD	ENSG00000170122	FOXD4	9	118203	118204	0.1417	rs478882	-4.49	rs1360963	0.0567	6.18	-2.963	388	21	enet	0.063	1.7e-08	-3.2965	0.000979
Adipose_Subcutaneous	CAD	ENSG00000172785	ZNG1A	9	179146	179147	0.4573	rs478882	-4.49	rs589627	0.349	12.97	-3.803	452	24	enet	0.43	3.2e-61	-3.99716	6.41e-05
Adipose_Subcutaneous	CAD	ENSG00000175164	ABO	9	133275213	133275214	0.5241	rs651007	8.81	rs651007	0.14	9.55	8.807	566	34	enet	0.41	1.5e-57	6.06907	1.29e-09
Adipose_Subcutaneous	CAD	ENSG00000035403	VCL	10	73995192	73995193	0.1141	rs2675676	-4.53	rs4745727	0.0662	-6.13	4.155	240	240	susie	0.082	9.5e-11	-5.21422	1.85e-07
Adipose_Subcutaneous	CAD	ENSG00000099194	SCD	10	100347123	100347124	0.0885	rs603424	4.44	rs603424	0.0437	-4.88	4.443	406	1	top1	0.044	2.3e-06	-4.443	8.87e-06
Adipose_Subcutaneous	CAD	ENSG00000107679	PLEKHA1	10	122374695	122374696	0.1464	rs4752700	5.95	rs2421016	0.0426	-5.66	-1.48	614	614	susie	0.072	1.5e-09	3.29655	0.000979
Adipose_Subcutaneous	CAD	ENSG00000107779	BMPR1A	10	86756600	86756601	0.3	rs3858284	3.94	rs2883420	0.265	-11.34	3.474	339	6	lasso	0.28	1.6e-35	-3.12828	0.00176
Adipose_Subcutaneous	CAD	ENSG00000107798	LIPA	10	89414556	89414557	0.1028	rs1051338	11.09	rs12415827	0.033	5.65	3.309	560	11	enet	0.067	5.4e-09	8.56176	1.11e-17
Adipose_Subcutaneous	CAD	ENSG00000122378	PRXL2A	10	80407828	80407829	0.0686	rs12260962	-6.35	rs17617406	0.0375	-5.44	-3.161	547	2	lasso	0.044	2.3e-06	3.97882	6.93e-05
Adipose_Subcutaneous	CAD	ENSG00000133665	DYDC2	10	80344744	80344745	0.0802	rs12260962	-6.35	rs7898558	0.0308	-5.05	-3.3799	529	4	lasso	0.041	4.2e-06	4.22226	2.42e-05
Adipose_Subcutaneous	CAD	ENSG00000138115	CYP2C8	10	95069496	95069497	0.1094	rs12357280	-3.47	rs12357280	0.0417	-5.55	-3.466	488	21	enet	0.062	2.1e-08	3.27772	0.00105
Adipose_Subcutaneous	CAD	ENSG00000138152	BTBD16	10	122271305	122271306	0.5457	rs4752700	5.95	rs7898942	0.388	-13.65	-5.168	597	29	enet	0.46	3.6e-65	4.06783	4.75e-05
Adipose_Subcutaneous	CAD	ENSG00000138172	CALHM2	10	103452401	103452402	0.1642	rs11191514	-7.86	rs2986014	0.0444	6.48	-2.091	359	359	susie	0.087	2.8e-11	-4.09568	4.21e-05
Adipose_Subcutaneous	CAD	ENSG00000138175	ARL3	10	102714406	102714407	0.1406	rs11191514	-7.86	rs11191375	0.0787	-6.5	-4.9401	365	7	lasso	0.12	6.1e-15	5.59565	2.2e-08
Adipose_Subcutaneous	CAD	ENSG00000138193	PLCE1	10	94030811	94030812	0.1294	rs4918188	7.29	rs1223583	0.108	-7.54	-4.101	420	1	top1	0.11	1e-13	4.101	4.11e-05
Adipose_Subcutaneous	CAD	ENSG00000148482	SLC39A12	10	17951838	17951839	0.1359	rs7099729	-4.04	rs691468	0.0821	6.4	3.288	546	1	top1	0.082	1e-10	3.288	0.00101
Adipose_Subcutaneous	CAD	ENSG00000148843	PDCD11	10	103396647	103396648	0.2349	rs11191514	-7.86	rs2271751	0.0848	-6.66	-3.825	352	31	enet	0.092	6.5e-12	6.60691	3.92e-11
Adipose_Subcutaneous	CAD	ENSG00000156384	SFR1	10	104122057	104122058	0.0943	rs4918069	7.46	rs10883903	-0.00203	-3.61	-4.16	427	12	enet	0.0075	0.032	3.36716	0.000759
Adipose_Subcutaneous	CAD	ENSG00000165476	REEP3	10	63521362	63521363	0.1103	rs2671541	3.91	rs2565185	0.0312	-4.75	2.54	366	35	enet	0.042	3.7e-06	-3.11681	0.00183
Adipose_Subcutaneous	CAD	ENSG00000165637	VDAC2	10	75210153	75210154	0.1836	rs7088974	3.95	rs4746261	0.205	10	-3.145	337	1	top1	0.21	7.3e-26	-3.145	0.00166
Adipose_Subcutaneous	CAD	ENSG00000166024	R3HCC1L	10	98134623	98134624	0.0803	rs10786405	-5.9	rs2095365	0.0187	4.38	-4.824	533	7	lasso	0.031	6.9e-05	-4.51685	6.28e-06
Adipose_Subcutaneous	CAD	ENSG00000171307	ZDHHC16	10	97446130	97446131	0.0699	rs7922865	-4.22	rs3740526	0.027	4.93	-2.466	503	8	enet	0.028	0.00014	-3.89588	9.78e-05
Adipose_Subcutaneous	CAD	ENSG00000173915	ATP5MK	10	103396465	103396466	0.0747	rs11191514	-7.86	rs7911488	0.0527	-5.47	-3.733	352	1	top1	0.053	2.3e-07	3.733	0.000189
Adipose_Subcutaneous	CAD	ENSG00000213390	ARHGAP19	10	97292672	97292673	0.1214	rs7922865	-4.22	rs10786321	0.132	-8.26	3.424	450	10	enet	0.14	2.8e-17	-3.35694	0.000788
Adipose_Subcutaneous	CAD	ENSG00000265354	TIMM23	10	45972448	45972449	0.0571	rs11592181	3.05	rs11592181	-9.92e-06	-3.65	3.0525	160	11	lasso	0.002	0.16	-3.43461	0.000593
Adipose_Subcutaneous	CAD	ENSG00000062282	DGAT2	11	75759511	75759512	0.0624	rs584961	-7.69	rs17245228	0.00489	3.62	-0.554	439	439	susie	0.021	0.00077	-3.05784	0.00223
Adipose_Subcutaneous	CAD	ENSG00000085733	CTTN	11	70398488	70398489	0.0975	rs6592522	-4.75	rs4367974	0.0552	6.23	-3.524	424	1	top1	0.055	1.2e-07	-3.524	0.000425
Adipose_Subcutaneous	CAD	ENSG00000109846	CRYAB	11	111923721	111923722	0.0381	rs10891291	-4.13	rs10502152	0.0149	4	-3.297	346	1	top1	0.015	0.0043	-3.297	0.000977
Adipose_Subcutaneous	CAD	ENSG00000109917	ZPR1	11	116788049	116788050	0.0863	rs3741298	6.78	rs12292921	0.0223	-4.91	5.776	550	3	lasso	0.042	4e-06	-5.82115	5.84e-09
Adipose_Subcutaneous	CAD	ENSG00000110063	DCPS	11	126303751	126303752	0.1159	rs10790800	-5.75	rs3824924	0.0508	-5.59	2.901	663	663	susie	0.064	1.1e-08	-3.98472	6.76e-05
Adipose_Subcutaneous	CAD	ENSG00000110693	SOX6	11	16739590	16739591	0.05	rs12786367	-5.21	rs12801635	0.00766	-4.48	1.367	355	15	enet	0.021	0.00097	-3.70223	0.000214
Adipose_Subcutaneous	CAD	ENSG00000137501	SYTL2	11	85811158	85811159	0.0685	rs11234342	4.31	rs598346	0.0388	-5.19	4.112	377	1	top1	0.039	8.4e-06	-4.112	3.92e-05
Adipose_Subcutaneous	CAD	ENSG00000149084	HSD17B12	11	43680679	43680680	0.4801	rs1023956	4.71	rs1061810	0.578	-16.65	3.387	488	488	susie	0.6	2.8e-96	-3.70726	0.00021
Adipose_Subcutaneous	CAD	ENSG00000149300	C11orf52	11	111918031	111918032	0.0585	rs10891291	-4.13	rs10502152	0.0729	6.38	-3.297	347	6	lasso	0.073	1.1e-09	-3.32447	0.000886
Adipose_Subcutaneous	CAD	ENSG00000150768	DLAT	11	112024813	112024814	0.0776	rs10891291	-4.13	rs9371	0.0304	-4.72	-3.244	344	1	top1	0.03	7.3e-05	3.244	0.00118
Adipose_Subcutaneous	CAD	ENSG00000150773	PIH1D2	11	112074084	112074085	0.0319	rs10891291	-4.13	rs10502145	0.0129	-4	-3.871	348	8	enet	0.017	0.0023	4.16498	3.11e-05
Adipose_Subcutaneous	CAD	ENSG00000156603	MED19	11	57712322	57712323	0.2672	rs11229087	3.81	rs530094	0.137	8.46	3.373	386	50	enet	0.19	4.1e-24	3.09986	0.00194
Adipose_Subcutaneous	CAD	ENSG00000165526	RPUSD4	11	126211406	126211407	0.0675	rs10790800	-5.75	rs670712	0.00374	3.65	-1.316	630	630	susie	0.0084	0.025	-4.279	1.88e-05
Adipose_Subcutaneous	CAD	ENSG00000165895	ARHGAP42	11	100738442	100738443	0.0658	rs604723	-7.05	rs4312035	0.0276	4.64	-6.384	527	7	enet	0.028	0.00013	-5.88154	4.06e-09
Adipose_Subcutaneous	CAD	ENSG00000166926	MS4A6E	11	60334830	60334831	0.1483	rs1443250	-3.99	rs12225299	0.0484	5.22	-3.657	439	439	susie	0.059	4.4e-08	-3.47022	0.00052
Adipose_Subcutaneous	CAD	ENSG00000172927	MYEOV	11	69294137	69294138	0.4974	rs9330204	3.84	rs12808959	0.366	-13.27	3.767	471	471	susie	0.37	6e-50	-3.69311	0.000222
Adipose_Subcutaneous	CAD	ENSG00000173156	RHOD	11	67056817	67056818	0.6743	rs3741194	-3.98	rs11227678	0.433	-14.46	2.948	248	248	susie	0.44	4.6e-62	-3.22541	0.00126
Adipose_Subcutaneous	CAD	ENSG00000173327	MAP3K11	11	65614248	65614249	0.2368	rs12801636	-6.55	rs2004649	0.25	10.99	4.855	349	1	top1	0.25	8.2e-32	4.855	1.2e-06
Adipose_Subcutaneous	CAD	ENSG00000173442	EHBP1L1	11	65576037	65576038	0.0766	rs12801636	-6.55	rs6591182	0.00903	4.44	-4.936	352	1	top1	0.009	0.021	-4.936	7.97e-07
Adipose_Subcutaneous	CAD	ENSG00000174165	ZDHHC24	11	66546237	66546238	0.0893	rs3016311	-5	rs1785631	-0.00086	4.19	1.835	262	262	susie	0.015	0.0044	3.40274	0.000667
Adipose_Subcutaneous	CAD	ENSG00000177156	TALDO1	11	747328	747329	0.1042	rs5030780	-4.14	rs7478765	0.0381	4.89	-3.099	456	1	top1	0.038	1e-05	-3.099	0.00194
Adipose_Subcutaneous	CAD	ENSG00000177225	GATD1	11	777487	777488	0.0733	rs5030780	-4.14	rs7478765	0.0849	6.46	-3.099	431	1	top1	0.085	4.8e-11	-3.099	0.00194
Adipose_Subcutaneous	CAD	ENSG00000177700	POLR2L	11	842544	842545	0.2048	rs5030780	-4.14	rs3059	0.159	8.86	-3.936	417	1	top1	0.16	5.8e-20	-3.936	8.29e-05
Adipose_Subcutaneous	CAD	ENSG00000177951	BET1L	11	207427	207428	0.2009	rs3782121	4.69	rs2280543	0.107	7.44	4.557	281	16	enet	0.13	9.6e-17	4.78352	1.72e-06
Adipose_Subcutaneous	CAD	ENSG00000178795	GDPD4	11	77301648	77301649	0.1215	rs3018485	-4.71	rs948971	0.0181	4.8	-4.141	367	16	enet	0.056	1e-07	-3.24324	0.00118
Adipose_Subcutaneous	CAD	ENSG00000179119	SPTY2D1	11	18634790	18634791	0.1945	rs7395655	4.6	rs12365747	0.0962	-7.83	4.228	472	472	susie	0.11	3e-14	-3.97555	7.02e-05
Adipose_Subcutaneous	CAD	ENSG00000181264	TLCD5	11	120325128	120325129	0.1532	rs4938809	5.47	rs10892563	0.125	8.13	4.273	549	9	lasso	0.14	1.4e-17	4.77985	1.75e-06
Adipose_Subcutaneous	CAD	ENSG00000184014	DENND5A	11	9265389	9265390	0.134	rs173396	-7.51	rs2291839	0.0572	5.36	3.912	375	1	top1	0.057	7.1e-08	3.912	9.15e-05
Adipose_Subcutaneous	CAD	ENSG00000184232	OAF	11	120210766	120210767	0.2871	rs4938809	5.47	rs2084898	0.0895	-8.41	-1.157	544	544	susie	0.17	1.4e-21	3.22149	0.00128
Adipose_Subcutaneous	CAD	ENSG00000197136	PCNX3	11	65615772	65615773	0.0704	rs12801636	-6.55	rs2004649	0.0432	5.38	4.855	346	346	susie	0.049	6.6e-07	4.70303	2.56e-06
Adipose_Subcutaneous	CAD	ENSG00000213445	SIPA1	11	65638096	65638097	0.1085	rs12801636	-6.55	rs12801636	0.0332	-5.47	-6.547	336	10	enet	0.069	3e-09	6.51869	7.09e-11
Adipose_Subcutaneous	CAD	ENSG00000256269	HMBS	11	119084865	119084866	0.3176	rs1177562	6.51	rs1799993	0.277	11.63	5.621	375	1	top1	0.28	1e-35	5.621	1.9e-08
Adipose_Subcutaneous	CAD	ENSG00000073614	KDM5A	12	389271	389272	0.0388	rs482514	-3.93	rs2369280	0.0296	-4.52	-3.718	387	1	top1	0.03	9e-05	3.718	0.000201
Adipose_Subcutaneous	CAD	ENSG00000089022	MAPKAPK5	12	111843102	111843103	0.1519	rs10774625	11.09	rs1980364	0.107	-7.48	-5.534	204	1	top1	0.11	1.1e-13	5.534	3.13e-08
Adipose_Subcutaneous	CAD	ENSG00000089094	KDM2B	12	121580790	121580791	0.1036	rs10849880	-4.26	rs10774594	0.0767	-6.2	-4.218	395	1	top1	0.077	4.2e-10	4.218	2.46e-05
Adipose_Subcutaneous	CAD	ENSG00000090612	ZNF268	12	133181408	133181409	0.1214	rs7974709	4.79	rs11614654	0.0119	4.34	4.615	129	6	enet	0.016	0.0034	4.30667	1.66e-05
Adipose_Subcutaneous	CAD	ENSG00000110880	CORO1C	12	108731595	108731596	0.0725	rs3741782	4.74	rs10746129	-0.00178	-3.69	3.114	486	1	top1	-0.0018	0.7	-3.114	0.00185
Adipose_Subcutaneous	CAD	ENSG00000111275	ALDH2	12	111766886	111766887	0.1043	rs10774625	11.09	rs653178	0.0113	4.21	10.829	222	16	enet	0.036	1.6e-05	9.20862	3.3e-20
Adipose_Subcutaneous	CAD	ENSG00000111300	NAA25	12	112109021	112109022	0.0275	rs11066188	9.53	rs632650	-2.94e-05	3.8	-5.579	203	8	enet	0.0037	0.095	-8.12607	4.43e-16
Adipose_Subcutaneous	CAD	ENSG00000119242	CCDC92	12	123972830	123972831	0.2736	rs7133378	-5.89	rs863750	0.119	8.11	-5.393	433	37	enet	0.23	1.8e-29	-6.12705	8.95e-10
Adipose_Subcutaneous	CAD	ENSG00000135124	P2RX4	12	121209856	121209857	0.2479	rs2251468	8.71	rs3892756	0.0954	-7.13	-3.031	415	1	top1	0.095	2.9e-12	3.031	0.00244
Adipose_Subcutaneous	CAD	ENSG00000135454	B4GALNT1	12	57633354	57633355	0.0935	rs11172113	4.97	rs2277323	0.0281	-4.82	-2.032	339	11	enet	0.049	5.4e-07	3.05897	0.00222
Adipose_Subcutaneous	CAD	ENSG00000135473	PAN2	12	56334052	56334053	0.0409	rs10876882	-4.3	rs17118403	0.0251	4	-4.076	265	1	top1	0.025	0.0003	-4.076	4.58e-05
Adipose_Subcutaneous	CAD	ENSG00000139220	PPFIA2	12	81759552	81759553	0.0918	rs17691700	-4.81	rs1987116	0.0839	6.8	3.227	384	384	susie	0.086	3.6e-11	3.25936	0.00112
Adipose_Subcutaneous	CAD	ENSG00000139323	POC1B	12	89526023	89526024	0.0926	rs11105328	8.82	rs11105302	0.0954	-7.14	6.692	356	1	top1	0.095	2.9e-12	-6.692	2.2e-11
Adipose_Subcutaneous	CAD	ENSG00000157837	SPPL3	12	120904370	120904371	0.1799	rs2251468	8.71	rs11065283	0.131	-8.8	4.325	460	460	susie	0.14	1.7e-17	-4.62907	3.67e-06
Adipose_Subcutaneous	CAD	ENSG00000157895	C12orf43	12	121016501	121016502	0.506	rs2251468	8.71	rs7961178	0.214	10.16	-3.281	460	460	susie	0.3	2.1e-39	-3.6251	0.000289
Adipose_Subcutaneous	CAD	ENSG00000167528	ZNF641	12	48351413	48351414	0.251	rs7297499	4.57	rs2732480	0.167	-9.75	-3.654	474	474	susie	0.25	2.5e-32	3.87536	0.000106
Adipose_Subcutaneous	CAD	ENSG00000170581	STAT2	12	56360125	56360126	0.1659	rs10876882	-4.33	rs2066819	0.163	-9.24	-4.145	267	267	susie	0.17	7.6e-21	4.21578	2.49e-05
Adipose_Subcutaneous	CAD	ENSG00000173064	HECTD4	12	112382438	112382439	0.0632	rs11066188	9.53	rs1981517	0.0311	-4.75	-6.508	278	278	susie	0.038	9.8e-06	6.21846	5.02e-10
Adipose_Subcutaneous	CAD	ENSG00000175970	UNC119B	12	120710434	120710435	0.0661	rs2251468	8.71	rs9204	0.00528	4.21	0.453	447	13	enet	0.021	0.00078	5.91519	3.31e-09
Adipose_Subcutaneous	CAD	ENSG00000177627	C12orf54	12	48482502	48482503	0.0444	rs7297499	4.57	rs7975632	0.0282	4.33	-3.837	450	1	top1	0.028	0.00013	-3.837	0.000125
Adipose_Subcutaneous	CAD	ENSG00000179195	ZNF664	12	123973122	123973123	0.186	rs7133378	-5.89	rs863750	0.0894	6.67	-5.393	432	432	susie	0.11	3.1e-14	-4.974	6.56e-07
Adipose_Subcutaneous	CAD	ENSG00000180263	FGD6	12	95217481	95217482	0.073	rs11107909	-8.56	rs11107896	0.0433	-5.23	-8.418	608	608	susie	0.047	1e-06	8.53045	1.46e-17
Adipose_Subcutaneous	CAD	ENSG00000184445	KNTC1	12	122527245	122527246	0.0839	rs2271050	3.12	rs10847242	-0.000194	3.24	-2.935	311	311	susie	0.0098	0.017	-3.39379	0.000689
Adipose_Subcutaneous	CAD	ENSG00000187166	H1-7	12	48328979	48328980	0.1772	rs7297499	4.57	rs923397	0.158	-9.2	-4.045	486	9	lasso	0.17	8.1e-21	3.99039	6.6e-05
Adipose_Subcutaneous	CAD	ENSG00000196510	ANAPC7	12	110403729	110403730	0.0612	rs12312565	-4.13	rs11837455	0.0554	-5.3	-3.05	237	3	lasso	0.056	8.9e-08	3.44858	0.000564
Adipose_Subcutaneous	CAD	ENSG00000197653	DNAH10	12	123762187	123762188	0.2307	rs7133378	-5.89	rs7133378	0.0315	5.81	-5.886	409	15	enet	0.09	1.4e-11	-5.10912	3.24e-07
Adipose_Subcutaneous	CAD	ENSG00000198270	TMEM116	12	112013184	112013185	0.1843	rs653178	10.83	rs7959011	0.216	10.34	-6.46	196	196	susie	0.22	6.5e-28	-5.96203	2.49e-09
Adipose_Subcutaneous	CAD	ENSG00000204856	FAM216A	12	110468375	110468376	0.069	rs3919447	6.05	rs11612727	0.0139	-4.65	-3.04	249	18	enet	0.04	6e-06	4.0589	4.93e-05
Adipose_Subcutaneous	CAD	ENSG00000205352	PRR13	12	53441604	53441605	0.2246	rs10876431	3.89	rs3816806	0.155	-9.02	2.683	405	405	susie	0.2	5.8e-25	-3.07194	0.00213
Adipose_Subcutaneous	CAD	ENSG00000211584	SLC48A1	12	47753915	47753916	0.114	rs8716	-3.87	rs3782908	0.00835	4.35	-0.935	538	32	enet	0.039	7.4e-06	-4.08253	4.45e-05
Adipose_Subcutaneous	CAD	ENSG00000132964	CDK8	13	26254103	26254104	0.1034	rs12864131	-4.89	rs1547918	0.051	-5.94	-1.398	507	9	enet	0.1	7.5e-13	3.3699	0.000752
Adipose_Subcutaneous	CAD	ENSG00000136141	LRCH1	13	46553167	46553168	0.094	rs1467604	-3.98	rs6561321	0.0789	6.41	-3.88	560	1	top1	0.079	2.3e-10	-3.88	0.000104
Adipose_Subcutaneous	CAD	ENSG00000136152	COG3	13	45464897	45464898	0.059	rs2985994	-3.87	rs7317462	0.0581	5.59	-3.06	466	1	top1	0.058	5.6e-08	-3.06	0.00221
Adipose_Subcutaneous	CAD	ENSG00000139668	WDFY2	13	51584454	51584455	0.0799	rs9568650	-3.87	rs9526793	0.0741	6.43	3.208	465	1	top1	0.074	8.2e-10	3.208	0.00134
Adipose_Subcutaneous	CAD	ENSG00000165837	ERICH6B	13	45615738	45615739	0.0639	rs2985994	-3.87	rs3794331	0.0389	5.22	-3.648	460	1	top1	0.039	8.1e-06	-3.648	0.000264
Adipose_Subcutaneous	CAD	ENSG00000100883	SRP54	14	34981956	34981957	0.0803	rs8006908	3.99	rs8009854	0.061835	-5.77	3.933	378	13	enet	0.073	1.3e-09	-4.05708	4.97e-05
Adipose_Subcutaneous	CAD	ENSG00000119596	YLPM1	14	74763365	74763366	0.0686	rs175040	-6.95	rs2359239	-0.000547	-3.67	-2.881	331	331	susie	0.007	0.038	5.01763	5.23e-07
Adipose_Subcutaneous	CAD	ENSG00000119638	NEK9	14	75127151	75127152	0.0504	rs175040	-6.95	rs175479	0.021681	-4.36	-5.352	418	1	top1	0.022	0.00072	5.352	8.7e-08
Adipose_Subcutaneous	CAD	ENSG00000119718	EIF2B2	14	75002910	75002911	0.2611	rs175040	-6.95	rs175040	0.339738	-12.91	-6.95	415	415	susie	0.34	1.1e-45	6.67694	2.44e-11
Adipose_Subcutaneous	CAD	ENSG00000140105	WARS1	14	100376804	100376805	0.0777	rs6575752	5.3	rs941923	0.063608	-5.87	-3.79	430	1	top1	0.064	1.3e-08	3.79	0.000151
Adipose_Subcutaneous	CAD	ENSG00000151413	NUBPL	14	31489955	31489956	0.0642	rs7150642	4.5	rs12897964	0.006864	4.12	1.839	337	337	susie	0.018	0.0018	3.16902	0.00153
Adipose_Subcutaneous	CAD	ENSG00000166165	CKB	14	103523110	103523111	0.0283	rs2065018	4.82	rs9324063	0.001315	-3.84	3.911	356	3	lasso	0.0017	0.18	-3.84972	0.000118
Adipose_Subcutaneous	CAD	ENSG00000172590	MRPL52	14	22829882	22829883	0.137	rs2295682	-3.65	rs4982686	0.096845	7.09	3.461	560	1	top1	0.097	1.9e-12	3.461	0.000538
Adipose_Subcutaneous	CAD	ENSG00000176473	WDR25	14	100380909	100380910	0.2059	rs6575752	5.3	rs12897338	0.202475	9.93	3.382	428	3	lasso	0.21	2.3e-26	3.44233	0.000577
Adipose_Subcutaneous	CAD	ENSG00000182218	HHIPL1	14	99645109	99645110	0.4066	rs12589575	-10.17	rs12890020	0.165373	10.02	-2.469	445	41	enet	0.28	4.2e-36	-7.26454	3.74e-13
Adipose_Subcutaneous	CAD	ENSG00000067141	NEO1	15	73051709	73051710	0.0699	rs2277598	-3.94	rs17762146	0.00653	-4.35	3.043	274	274	susie	0.016	0.0036	-3.97604	7.01e-05
Adipose_Subcutaneous	CAD	ENSG00000073417	PDE8A	15	84980439	84980440	0.0873	rs17553249	-5.22	rs12900736	0.054	-5.58	-3.967	425	5	lasso	0.057	8.1e-08	3.77621	0.000159
Adipose_Subcutaneous	CAD	ENSG00000103653	CSK	15	74782056	74782057	0.1052	rs2472300	3.91	rs8033381	0.0605	6.05	3.762	325	325	susie	0.068	4.2e-09	3.55506	0.000378
Adipose_Subcutaneous	CAD	ENSG00000103671	TRIP4	15	64387747	64387748	0.2264	rs6494488	-4.93	rs673931	0.229	10.64	-3.549	286	1	top1	0.23	5e-29	-3.549	0.000387
Adipose_Subcutaneous	CAD	ENSG00000117906	RCN2	15	76931618	76931619	0.0418	rs6495237	-4.93	rs17380507	0.0158	3.66	3.826	233	1	top1	0.016	0.0034	3.826	0.00013
Adipose_Subcutaneous	CAD	ENSG00000137804	NUSAP1	15	41332693	41332694	0.0601	rs2928155	4.95	rs7168307	0.0442	4.8	3.613	277	1	top1	0.044	2.1e-06	3.613	0.000303
Adipose_Subcutaneous	CAD	ENSG00000137806	NDUFAF1	15	41402518	41402519	0.3002	rs2928155	4.95	rs1757463	0.0525	-5.29	2.779	300	29	enet	0.081	1.2e-10	-3.48447	0.000493
Adipose_Subcutaneous	CAD	ENSG00000140382	HMG20A	15	77420411	77420412	0.2124	rs6495237	-4.93	rs11632999	0.148	8.48	3.092	326	326	susie	0.15	6.1e-19	3.18076	0.00147
Adipose_Subcutaneous	CAD	ENSG00000140463	BBS4	15	72686178	72686179	0.0464	rs2277598	-3.94	rs11637927	-0.00198	3.8	2.777	278	5	lasso	0.0044	0.078	3.53594	0.000406
Adipose_Subcutaneous	CAD	ENSG00000140474	ULK3	15	74843196	74843197	0.2225	rs2472300	3.91	rs4886615	0.115	8.27	2.867	290	290	susie	0.13	7.1e-17	3.54367	0.000395
Adipose_Subcutaneous	CAD	ENSG00000166503	HDGFL3	15	83208017	83208018	0.0583	rs1896797	4.41	rs12443109	0.0546	-5.3	3.219	350	1	top1	0.055	1.4e-07	-3.219	0.00129
Adipose_Subcutaneous	CAD	ENSG00000169118	CSNK1G1	15	64356258	64356259	0.0555	rs6494488	-4.93	rs8034610	0.0301	4.63	-3.575	291	291	susie	0.034	2.7e-05	-3.40972	0.00065
Adipose_Subcutaneous	CAD	ENSG00000169609	C15orf40	15	83011640	83011641	0.1671	rs1948497	3.98	rs6603042	0.126	-8.19	2.101	318	7	lasso	0.18	3.7e-22	-3.36899	0.000754
Adipose_Subcutaneous	CAD	ENSG00000182511	FES	15	90883694	90883695	0.104	rs8039305	11.9	rs1029420	0.0743	6.2	-11.234	487	1	top1	0.074	7.9e-10	-11.234	2.78e-29
Adipose_Subcutaneous	CAD	ENSG00000067836	ROGDI	16	4802949	4802950	0.1429	rs12443906	-4.63	rs2290562	0.109	7.46	-4.393	386	1	top1	0.11	7.4e-14	-4.393	1.12e-05
Adipose_Subcutaneous	CAD	ENSG00000072864	NDE1	16	15643266	15643267	0.098	rs216154	-5.77	rs16967494	0.073	-6.86	3.593	411	10	enet	0.11	2.1e-13	-3.6251	0.000289
Adipose_Subcutaneous	CAD	ENSG00000102967	DHODH	16	72008587	72008588	0.44	rs2000999	5.62	rs3213422	0.3	-12.14	-4.277	369	23	enet	0.36	3.3e-48	3.1615	0.00157
Adipose_Subcutaneous	CAD	ENSG00000103024	NME3	16	1771729	1771730	0.0687	rs2235642	3.96	rs12448520	-0.00148	-3.41	2.614	465	465	susie	0.0034	0.11	-3.689	0.000225
Adipose_Subcutaneous	CAD	ENSG00000103549	RNF40	16	30763117	30763118	0.222	rs6565191	3.65	rs7500719	0.123	8.43	-2.694	209	20	enet	0.13	2.1e-16	-3.3095	0.000935
Adipose_Subcutaneous	CAD	ENSG00000153406	NMRAL1	16	4495762	4495763	0.3838	rs12443906	-4.63	rs4785966	0.419	14.62	3.285	423	15	enet	0.46	1.7e-66	3.507	0.000453
Adipose_Subcutaneous	CAD	ENSG00000153774	CFDP1	16	75433484	75433485	0.2534	rs1549306	-9.14	rs10871308	0.245	11.04	-6.935	348	22	enet	0.25	1.3e-31	-7.6636	1.81e-14
Adipose_Subcutaneous	CAD	ENSG00000166822	TMEM170A	16	75465496	75465497	0.0503	rs1549306	-9.14	rs4888380	-0.000673	3.82	-8.667	349	349	susie	0.0052	0.063	-8.6494	5.17e-18
Adipose_Subcutaneous	CAD	ENSG00000167191	GPRC5B	16	19886166	19886167	0.1454	rs11074446	-4.2	rs227760	0.0714	6.01	-3.465	428	7	lasso	0.075	6.6e-10	-3.2392	0.0012
Adipose_Subcutaneous	CAD	ENSG00000167397	VKORC1	16	31095979	31095980	0.2329	rs7187359	-3.18	rs9788865	0.0493	-6.42	1.627	242	17	enet	0.091	9.8e-12	-3.1045	0.00191
Adipose_Subcutaneous	CAD	ENSG00000169180	XPO6	16	28211919	28211920	0.1325	rs9927626	-5.09	rs9926820	0.0893	6.96	-5.073	323	1	top1	0.089	1.5e-11	-5.073	3.92e-07
Adipose_Subcutaneous	CAD	ENSG00000179889	PDXDC1	16	14974590	14974591	0.2466	rs12926897	3.56	rs11861982	0.101	7.72	2.315	107	10	enet	0.13	2.2e-16	3.0464	0.00232
Adipose_Subcutaneous	CAD	ENSG00000257017	HP	16	72054591	72054592	0.102	rs2000999	5.62	rs9941087	0.0761	-6.45	5.038	358	358	susie	0.077	3.6e-10	-5.0352	4.77e-07
Adipose_Subcutaneous	CAD	ENSG00000277481	PKD1L3	16	71999977	71999978	0.1476	rs2000999	5.62	rs3815192	0.0391	-5.77	-2.897	372	5	lasso	0.077	4e-10	3.4665	0.000527
Adipose_Subcutaneous	CAD	ENSG00000005379	TSPOAP1	17	58328759	58328760	0.1074	rs8071916	-3.98	rs8263	0.13994	-8.27	-3.296	348	348	susie	0.14	1.4e-17	3.296	0.000981
Adipose_Subcutaneous	CAD	ENSG00000037042	TUBG2	17	42659304	42659305	0.1668	rs1905339	6.11	rs12603358	0.255311	11.2	-3.7852	258	25	enet	0.27	8.6e-35	-5.48494	4.14e-08
Adipose_Subcutaneous	CAD	ENSG00000055483	USP36	17	78841440	78841441	0.0508	rs8066695	5.5	rs3744802	0.030984	-5.19	4.008	624	1	top1	0.031	6.3e-05	-4.008	6.12e-05
Adipose_Subcutaneous	CAD	ENSG00000068079	IFI35	17	43006724	43006725	0.1153	rs646123	5.76	rs528854	0.034983	-4.86	4.147	232	1	top1	0.035	2.2e-05	-4.147	3.37e-05
Adipose_Subcutaneous	CAD	ENSG00000072310	SREBF1	17	17837001	17837002	0.0531	rs4924822	6.17	rs4925114	0.024545	4.44	5.375	418	19	enet	0.033	4.1e-05	5.19002	2.1e-07
Adipose_Subcutaneous	CAD	ENSG00000089558	KCNH4	17	42181277	42181278	0.12	rs1905339	6.11	rs8081327	0.099406	7.1	5.954	322	1	top1	0.099	9.8e-13	5.954	2.62e-09
Adipose_Subcutaneous	CAD	ENSG00000108306	FBXL20	17	39402522	39402523	0.0472	rs4390625	4.38	rs8070695	0.062596	-6.21	4.007	330	330	susie	0.073	1e-09	-4.0703	4.7e-05
Adipose_Subcutaneous	CAD	ENSG00000108342	CSF3	17	40015360	40015361	0.0528	rs903502	4.22	rs12453682	0.052345	5.11	3.478	310	1	top1	0.052	2.5e-07	3.478	0.000505
Adipose_Subcutaneous	CAD	ENSG00000108379	WNT3	17	46833057	46833058	0.127	rs17608766	6.03	rs199513	0.05836	6.62	1.659	255	25	enet	0.13	8.5e-17	3.20889	0.00133
Adipose_Subcutaneous	CAD	ENSG00000108395	TRIM37	17	59106596	59106597	0.2203	rs304270	-3.96	rs7502208	0.300065	-12.09	-3.8224	287	287	susie	0.3	3.6e-39	3.74845	0.000178
Adipose_Subcutaneous	CAD	ENSG00000108576	SLC6A4	17	30236001	30236002	0.0679	rs3794730	5.45	rs7214014	0.035936	4.36	4.303	305	1	top1	0.036	1.8e-05	4.303	1.69e-05
Adipose_Subcutaneous	CAD	ENSG00000108591	DRG2	17	18087885	18087886	0.1632	rs4924822	6.17	rs2975004	0.069641	-6.1	0.833	321	321	susie	0.087	3.1e-11	-3.05211	0.00227
Adipose_Subcutaneous	CAD	ENSG00000108651	UTP6	17	31901764	31901765	0.0275	rs1551355	4.71	rs7216102	0.011193	-4.22	-2.961	312	312	susie	0.014	0.0056	3.50972	0.000449
Adipose_Subcutaneous	CAD	ENSG00000108771	DHX58	17	42112732	42112733	0.3171	rs1905339	6.11	rs2074166	0.274953	-11.59	5.797	317	1	top1	0.27	2.1e-35	-5.79705	6.75e-09
Adipose_Subcutaneous	CAD	ENSG00000108774	RAB5C	17	42154997	42154998	0.1528	rs1905339	6.11	rs8081327	0.138984	8.66	5.954	319	319	susie	0.15	1.1e-18	5.80015	6.63e-09
Adipose_Subcutaneous	CAD	ENSG00000108784	NAGLU	17	42536171	42536172	0.4018	rs1905339	6.11	rs1032070	0.131195	-9.66	4.761	247	247	susie	0.3	8.1e-39	-3.36248	0.000772
Adipose_Subcutaneous	CAD	ENSG00000108786	HSD17B1	17	42549213	42549214	0.1584	rs1905339	6.11	rs2676531	0.187635	9.64	-3.844	251	5	lasso	0.19	2.3e-24	-3.42966	0.000604
Adipose_Subcutaneous	CAD	ENSG00000108797	CNTNAP1	17	42683917	42683918	0.0408	rs1905339	6.11	rs3817331	0.040586	-4.78	-3.665	266	1	top1	0.041	5.3e-06	3.665	0.000247
Adipose_Subcutaneous	CAD	ENSG00000108828	VAT1	17	43025122	43025123	0.1304	rs646123	5.76	rs7218454	0.071393	-6.38	4.2865	237	27	enet	0.097	1.9e-12	-4.02113	5.79e-05
Adipose_Subcutaneous	CAD	ENSG00000108946	PRKAR1A	17	68511779	68511780	0.1	rs2909218	-5.88	rs2286562	0.043937	4.95	-3.86	444	1	top1	0.044	2.2e-06	-3.86	0.000113
Adipose_Subcutaneous	CAD	ENSG00000108963	DPH1	17	2030109	2030110	0.3375	rs8077194	-8.81	rs8065878	0.253653	11.06	3.275	463	5	lasso	0.26	1.2e-33	3.11178	0.00186
Adipose_Subcutaneous	CAD	ENSG00000109103	UNC119	17	28552667	28552668	0.0582	rs631905	-4.68	rs2070139	0.011742	3.99	1.501	282	10	enet	0.044	2.2e-06	3.20402	0.00136
Adipose_Subcutaneous	CAD	ENSG00000109113	RAB34	17	28718428	28718429	0.1384	rs631905	-4.68	rs3744638	0.030783	-5.49	-2.092	314	21	enet	0.063	1.7e-08	3.61223	0.000304
Adipose_Subcutaneous	CAD	ENSG00000121068	TBX2	17	61399895	61399896	0.1122	rs2052074	6.91	rs2109019	0.075533	6.38	-4.245	320	320	susie	0.077	3.9e-10	-4.24859	2.15e-05
Adipose_Subcutaneous	CAD	ENSG00000126581	BECN1	17	42833140	42833141	0.0849	rs1905339	6.11	rs324079	0.002678	4.08	2.926	233	27	enet	0.02	0.0012	5.29199	1.21e-07
Adipose_Subcutaneous	CAD	ENSG00000126858	RHOT1	17	32142713	32142714	0.163	rs1551355	4.71	rs9892952	0.097277	-7.32	-3.744	306	306	susie	0.1	3.9e-13	4.09025	4.31e-05
Adipose_Subcutaneous	CAD	ENSG00000132471	WBP2	17	75856506	75856507	0.1163	rs9900122	-5.83	rs3744032	0.003738	-4.13	0.568	381	12	enet	0.041	4.9e-06	-5.11513	3.14e-07
Adipose_Subcutaneous	CAD	ENSG00000141127	PRPSAP2	17	18856298	18856299	0.2094	rs11078421	-4.43	rs12451200	0.346395	-12.95	3.357	151	1	top1	0.35	3.4e-46	-3.357	0.000788
Adipose_Subcutaneous	CAD	ENSG00000141298	SSH2	17	29930275	29930276	0.0281	rs7220401	6.78	rs7225956	0.001056	3.44	-2.7152	333	333	susie	0.0083	0.026	-4.66951	3.02e-06
Adipose_Subcutaneous	CAD	ENSG00000141569	TRIM65	17	75897002	75897003	0.1939	rs9900122	-5.83	rs3760128	0.106989	8.12	-5.322	388	4	lasso	0.14	7.9e-18	-4.60712	4.08e-06
Adipose_Subcutaneous	CAD	ENSG00000161395	PGAP3	17	39696796	39696797	0.1036	rs4390625	4.38	rs2517955	0.071079	6.09	3.687	319	1	top1	0.071	1.8e-09	3.687	0.000227
Adipose_Subcutaneous	CAD	ENSG00000167083	GNGT2	17	49209399	49209400	0.0684	rs12940887	7.98	rs4794029	0.039531	5	5.867	375	14	enet	0.048	7.1e-07	7.52468	5.28e-14
Adipose_Subcutaneous	CAD	ENSG00000167447	SMG8	17	59209399	59209400	0.0551	rs304270	-3.96	rs6503905	0.065608	-5.89	-3.532	298	1	top1	0.066	7.8e-09	3.532	0.000412
Adipose_Subcutaneous	CAD	ENSG00000167525	PROCA1	17	28711853	28711854	0.1936	rs631905	-4.68	rs3809797	0.218259	-10.35	-2.353	312	4	lasso	0.25	2e-31	3.585	0.000337
Adipose_Subcutaneous	CAD	ENSG00000168610	STAT3	17	42388567	42388568	0.0322	rs1905339	6.11	rs963987	0.011529	-4.26	4.974	259	1	top1	0.012	0.011	-4.974	6.56e-07
Adipose_Subcutaneous	CAD	ENSG00000170703	TTLL6	17	48817213	48817214	0.0878	rs850521	7.34	rs612720	0.071932	6.53	-4.546	394	12	enet	0.083	8.5e-11	-5.71466	1.1e-08
Adipose_Subcutaneous	CAD	ENSG00000172301	COPRS	17	31859336	31859337	0.1053	rs1551355	4.71	rs12941700	0.040514	-5.43	-3.745	320	320	susie	0.043	2.8e-06	3.12512	0.00178
Adipose_Subcutaneous	CAD	ENSG00000175662	TOM1L2	17	17972421	17972422	0.1335	rs4924822	6.17	rs4459604	0.155754	-9.48	5.241	371	17	enet	0.18	3.7e-23	-5.85217	4.85e-09
Adipose_Subcutaneous	CAD	ENSG00000176390	CRLF3	17	30824775	30824776	0.1965	rs8081187	4.33	rs9915139	0.119918	-8.46	-3.2258	279	279	susie	0.18	1.1e-22	4.67715	2.91e-06
Adipose_Subcutaneous	CAD	ENSG00000176927	EFCAB5	17	29929199	29929200	0.0551	rs7220401	6.78	rs12150261	0.05909	6.13	-4.619	333	333	susie	0.067	4.9e-09	-4.4557	8.36e-06
Adipose_Subcutaneous	CAD	ENSG00000178852	EFCAB13	17	47323289	47323290	0.3523	rs17608766	6.03	rs3809863	0.154778	8.74	3.856	346	49	enet	0.22	2.7e-27	3.60386	0.000314
Adipose_Subcutaneous	CAD	ENSG00000182534	MXRA7	17	76711015	76711016	0.6261	rs11868472	-4.46	rs2286593	0.4159	14.45	-2.272	524	16	enet	0.61	5.1e-101	-3.97294	7.1e-05
Adipose_Subcutaneous	CAD	ENSG00000182628	SKA2	17	59155268	59155269	0.0718	rs304270	-3.96	rs7502208	0.068489	6.38	-3.8259	293	293	susie	0.071	1.9e-09	-3.82951	0.000128
Adipose_Subcutaneous	CAD	ENSG00000183688	RFLNB	17	445938	445939	0.0882	rs9907102	3.26	rs4968070	0.009133	-4.2	2.92	359	359	susie	0.04	6.4e-06	-3.68388	0.00023
Adipose_Subcutaneous	CAD	ENSG00000184988	TMEM106A	17	43211834	43211835	0.0452	rs9912587	4.68	rs9646418	0.050372	-5.26	4.204	263	263	susie	0.051	3.5e-07	-4.02788	5.63e-05
Adipose_Subcutaneous	CAD	ENSG00000188878	FBF1	17	75941055	75941056	0.4875	rs9900122	-5.83	rs1135889	0.431458	14.38	-4.5388	400	1	top1	0.43	1.1e-60	-4.5388	5.66e-06
Adipose_Subcutaneous	CAD	ENSG00000189050	RNFT1	17	59964760	59964761	0.119	rs1295923	4.41	rs1024637	0.029003	-5.1	1.126	244	34	enet	0.065	1e-08	-3.05966	0.00222
Adipose_Subcutaneous	CAD	ENSG00000198720	ANKRD13B	17	29589768	29589769	0.1446	rs7220401	6.78	rs3110492	0.139146	8.25	3.455	315	4	lasso	0.15	1.3e-18	3.60551	0.000312
Adipose_Subcutaneous	CAD	ENSG00000198740	ZNF652	17	49362115	49362116	0.0778	rs12940887	7.98	rs16948048	0.022933	-5.55	7.909	347	5	lasso	0.037	1.2e-05	-7.0141	2.31e-12
Adipose_Subcutaneous	CAD	ENSG00000198863	RUNDC1	17	42980564	42980565	0.0313	rs646123	5.76	rs9911630	0.00312	-4.02	4.065	224	224	susie	0.01	0.014	-4.0275	5.64e-05
Adipose_Subcutaneous	CAD	ENSG00000198920	KIAA0753	17	6640756	6640757	0.2059	rs2304977	3.67	rs2165844	0.19507	-9.79	3.311	568	1	top1	0.2	1.7e-24	-3.311	0.00093
Adipose_Subcutaneous	CAD	ENSG00000204316	MRPL38	17	75905412	75905413	0.1335	rs9900122	-5.83	rs2305913	0.071189	-6.06	-5.241	390	1	top1	0.071	1.8e-09	5.241	1.6e-07
Adipose_Subcutaneous	CAD	ENSG00000239672	NME1	17	51153535	51153536	0.3497	rs8069453	-4.81	rs16949649	0.353816	13.08	3.826	432	1	top1	0.35	2.2e-47	3.826	0.00013
Adipose_Subcutaneous	CAD	ENSG00000243678	NME2	17	51165434	51165435	0.565	rs8069453	-4.81	rs2041296	0.11758	-8.66	1.053	445	445	susie	0.34	3.4e-45	-3.22409	0.00126
Adipose_Subcutaneous	CAD	ENSG00000074695	LMAN1	18	59359961	59359962	0.1233	rs10871768	5.5	rs4806	0.071445	6.16	5.434	649	1	top1	0.071	1.7e-09	5.434	5.51e-08
Adipose_Subcutaneous	CAD	ENSG00000130856	ZNF236	18	76822606	76822607	0.1616	rs1943249	4.02	rs517637	0.120194	-7.9	3.474	654	654	susie	0.13	6.2e-17	-3.99062	6.59e-05
Adipose_Subcutaneous	CAD	ENSG00000141431	ASXL3	18	33578576	33578577	0.0479	rs452891	3.45	rs172030	-0.000128	3.27	3.202	328	328	susie	0.013	0.0077	3.78738	0.000152
Adipose_Subcutaneous	CAD	ENSG00000166960	CCDC178	18	33441100	33441101	0.0503	rs7239282	3.72	rs156186	0.027077	4.15	3.119	317	1	top1	0.027	0.00018	3.119	0.00181
Adipose_Subcutaneous	CAD	ENSG00000079805	DNM2	19	10718078	10718079	0.1511	rs6511720	-13.79	rs2043332	0.103	-7.22	-5.281	381	1	top1	0.1	3.3e-13	5.281	1.28e-07
Adipose_Subcutaneous	CAD	ENSG00000099337	KCNK6	19	38319843	38319844	0.0674	rs4803524	-4.29	rs7248584	0.00128	-3.32	-2.863	368	368	susie	0.0079	0.029	4.3222	1.54e-05
Adipose_Subcutaneous	CAD	ENSG00000099785	MARCHF2	19	8413269	8413270	0.4583	rs3111576	-5.4	rs17160520	0.451	14.72	4.74	368	368	susie	0.46	1.7e-65	4.8894	1.01e-06
Adipose_Subcutaneous	CAD	ENSG00000104936	DMPK	19	45782551	45782552	0.0785	rs17571725	6.59	rs9807819	0.08	-6.43	6.522	390	1	top1	0.08	1.8e-10	-6.522	6.94e-11
Adipose_Subcutaneous	CAD	ENSG00000105287	PRKD2	19	46717126	46717127	0.0877	rs425105	4.66	rs425105	0.0407	5.43	4.66	351	351	susie	0.041	4.7e-06	4.7476	2.06e-06
Adipose_Subcutaneous	CAD	ENSG00000105771	SMG9	19	43754989	43754990	0.1042	rs4760	5.38	rs9612	0.098	7.29	3.322	427	1	top1	0.098	1.4e-12	3.322	0.000894
Adipose_Subcutaneous	CAD	ENSG00000120784	ZFP30	19	37692336	37692337	0.1277	rs11673344	4.75	rs16958863	0.197	-9.91	-3.851	292	29	enet	0.21	4.2e-26	3.8981	9.69e-05
Adipose_Subcutaneous	CAD	ENSG00000125744	RTN2	19	45497060	45497061	0.0766	rs17571725	6.59	rs6509214	0.0395	5.14	-3.57	376	376	susie	0.041	4.4e-06	-3.5596	0.000371
Adipose_Subcutaneous	CAD	ENSG00000125755	SYMPK	19	45863289	45863290	0.1116	rs17571725	6.59	rs16980027	0.0499	-5.99	-2.843	399	4	lasso	0.08	1.8e-10	3.3665	0.000761
Adipose_Subcutaneous	CAD	ENSG00000127616	SMARCA4	19	10961000	10961001	0.0689	rs6511720	-13.79	rs12052058	0.0132	-4.3	-7.389	389	39	enet	0.038	1e-05	3.768	0.000165
Adipose_Subcutaneous	CAD	ENSG00000127663	KDM4B	19	4969112	4969113	0.1	rs10401891	4.76	rs10853981	0.05	5.53	4.313	415	415	susie	0.053	2.4e-07	4.4855	7.27e-06
Adipose_Subcutaneous	CAD	ENSG00000133250	ZNF414	19	8514159	8514160	0.1518	rs3111576	-5.4	rs2967578	0.132	8.7	-4.263	434	434	susie	0.14	1e-17	-4.1423	3.44e-05
Adipose_Subcutaneous	CAD	ENSG00000133275	CSNK1G2	19	1941148	1941149	0.0693	rs878439	-3.9	rs12977433	0.0176	-4.64	-3.722	380	3	lasso	0.03	9.1e-05	3.9197	8.86e-05
Adipose_Subcutaneous	CAD	ENSG00000142347	MYO1F	19	8577576	8577577	0.2175	rs3111576	-5.4	rs4804311	0.123	7.77	-5.35	421	1	top1	0.12	1.5e-15	-5.35	8.8e-08
Adipose_Subcutaneous	CAD	ENSG00000142453	CARM1	19	10871512	10871513	0.0513	rs6511720	-13.79	rs12985197	0.00679	3.61	-5.957	378	1	top1	0.0068	0.039	-5.957	2.57e-09
Adipose_Subcutaneous	CAD	ENSG00000160321	ZNF208	19	22010948	22010949	0.2025	rs8111464	-3.87	rs17459246	0.0824	-7.25	2.982	307	307	susie	0.16	1.7e-20	-3.495	0.000474
Adipose_Subcutaneous	CAD	ENSG00000160888	IER2	19	13150414	13150415	0.0699	rs11775	-3.76	rs12981904	0.024	4.46	-3.156	358	1	top1	0.024	0.00039	-3.156	0.0016
Adipose_Subcutaneous	CAD	ENSG00000169169	CPT1C	19	49690897	49690898	0.1577	rs10415869	-3.53	rs892149	0.044	5.8	1.754	319	5	lasso	0.097	1.8e-12	3.1738	0.0015
Adipose_Subcutaneous	CAD	ENSG00000179954	SSC5D	19	55488403	55488404	0.2448	rs929794	-3.91	rs4801305	0.061	7.47	-1.165	586	586	susie	0.18	3.1e-22	-3.3488	0.000812
Adipose_Subcutaneous	CAD	ENSG00000181027	FKRP	19	46746045	46746046	0.484	rs425105	4.66	rs3786706	0.484	15.2	3.448	338	21	enet	0.52	1.2e-78	3.9461	7.94e-05
Adipose_Subcutaneous	CAD	ENSG00000181666	ZNF875	19	37312836	37312837	0.0299	rs2562587	4.83	rs2161520	0.0203	4.25	-1.936	284	284	susie	0.024	0.00041	-3.09	0.002
Adipose_Subcutaneous	CAD	ENSG00000186994	KANK3	19	8343261	8343262	0.1601	rs3111576	-5.4	rs2913959	0.0506	5.71	3.701	376	1	top1	0.051	3.9e-07	3.701	0.000215
Adipose_Subcutaneous	CAD	ENSG00000196235	SUPT5H	19	39436155	39436156	0.0597	rs251857	-3.84	rs7257526	0.0411	-5.09	-3.047	441	1	top1	0.041	4.6e-06	3.047	0.00231
Adipose_Subcutaneous	CAD	ENSG00000197020	ZNF100	19	21767627	21767628	0.8527	rs8111464	-3.87	rs6511286	0.529	15.92	-2.368	298	298	susie	0.7	1.3e-127	-3.8159	0.000136
Adipose_Subcutaneous	CAD	ENSG00000197134	ZNF257	19	22052451	22052452	0.3378	rs8111464	-3.87	rs17554725	0.316	12.73	-2.064	320	42	enet	0.41	3.1e-56	-3.4404	0.000581
Adipose_Subcutaneous	CAD	ENSG00000204978	ERICH4	19	41443157	41443158	0.1109	rs8109627	-8.92	rs2231940	0.0979	-7.15	5.786	365	1	top1	0.098	1.5e-12	-5.786	7.21e-09
Adipose_Subcutaneous	CAD	ENSG00000213889	PPM1N	19	45488776	45488777	0.2304	rs17571725	6.59	rs4511641	0.188	9.58	2.208	373	11	enet	0.2	3.1e-25	3.1611	0.00157
Adipose_Subcutaneous	CAD	ENSG00000233927	RPS28	19	8321499	8321500	0.4838	rs3111576	-5.4	rs2972574	0.438	14.54	3.102	372	9	enet	0.44	1.6e-62	3.3088	0.000937
Adipose_Subcutaneous	CAD	ENSG00000248098	BCKDHA	19	41397479	41397480	0.0896	rs8109627	-8.92	rs11879090	0.0833	6.63	-4.15	377	1	top1	0.083	7.2e-11	-4.15	3.32e-05
Adipose_Subcutaneous	CAD	ENSG00000064655	EYA2	20	46894623	46894624	0.0732	rs6066131	-3.56	rs1206756	0.0565	-6.01	-3.512	524	524	susie	0.063	1.7e-08	3.3767	0.000734
Adipose_Subcutaneous	CAD	ENSG00000078804	TP53INP2	20	34704289	34704290	0.0526	rs12626122	6.31	rs2424994	0.0268	-4.61	-5.077	325	4	lasso	0.032	4.7e-05	4.42997	9.42e-06
Adipose_Subcutaneous	CAD	ENSG00000078814	MYH7B	20	34975402	34975403	0.0882	rs2275274	-6.58	rs3746429	0.0318	5.44	3.658	351	351	susie	0.036	1.7e-05	3.06849	0.00215
Adipose_Subcutaneous	CAD	ENSG00000088298	EDEM2	20	35147363	35147364	0.2261	rs2275274	-6.47	rs6060270	0.133	-9.22	4.369	345	24	enet	0.21	7.9e-27	-3.95078	7.79e-05
Adipose_Subcutaneous	CAD	ENSG00000088899	LZTS3	20	3173591	3173592	0.1669	rs2145222	4.25	rs6051629	0.0677	-5.85	-3.201	417	417	susie	0.073	1.1e-09	3.2359	0.00121
Adipose_Subcutaneous	CAD	ENSG00000101000	PROCR	20	35172072	35172073	0.2268	rs2275274	-6.46	rs6060270	0.226	-10.58	4.369	353	353	susie	0.23	1.7e-29	-4.19509	2.73e-05
Adipose_Subcutaneous	CAD	ENSG00000101247	NDUFAF5	20	13784949	13784950	0.5132	rs6079161	-2.92	rs6079161	0.307	12.33	-2.915	379	32	enet	0.36	1.1e-47	-3.25257	0.00114
Adipose_Subcutaneous	CAD	ENSG00000101306	MYLK2	20	31819307	31819308	0.0623	rs412142	2.99	rs6089096	0.00456	4.04	2.528	303	3	lasso	0.0092	0.02	3.12117	0.0018
Adipose_Subcutaneous	CAD	ENSG00000101442	ACTR5	20	38748441	38748442	0.1376	rs2748666	3.31	rs2077109	0.0786	-6.54	3.072	441	1	top1	0.079	2.5e-10	-3.072	0.00213
Adipose_Subcutaneous	CAD	ENSG00000124116	WFDC3	20	45791931	45791932	0.2892	rs7270354	6.77	rs3746494	0.394	-13.88	2.958	532	532	susie	0.4	2e-54	-3.08625	0.00203
Adipose_Subcutaneous	CAD	ENSG00000124257	NEURL2	20	45888886	45888887	0.2947	rs7270354	6.77	rs4810479	0.0833	-7.52	-1.752	514	514	susie	0.17	5.3e-21	4.24872	2.15e-05
Adipose_Subcutaneous	CAD	ENSG00000125510	OPRL1	20	64080172	64080173	0.176	rs6090040	4.73	rs8121509	0.15	8.6	-4.572	312	1	top1	0.15	9.5e-19	-4.572	4.83e-06
Adipose_Subcutaneous	CAD	ENSG00000125844	RRBP1	20	17682294	17682295	0.138	rs12479820	5.57	rs2236250	0.0756	6.68	4.781	622	622	susie	0.08	1.6e-10	4.75357	2e-06
Adipose_Subcutaneous	CAD	ENSG00000125965	GDF5	20	35454745	35454746	0.0697	rs2275274	-6.23	rs224320	0.0636	5.83	-3.974	328	1	top1	0.064	1.3e-08	-3.974	7.07e-05
Adipose_Subcutaneous	CAD	ENSG00000132793	LPIN3	20	41340919	41340920	0.0834	rs6016511	5.76	rs6029636	0.0439	5.41	3.331	365	2	lasso	0.047	1e-06	3.37433	0.00074
Adipose_Subcutaneous	CAD	ENSG00000132823	OSER1	20	44210790	44210791	0.0936	rs13043397	-4.42	rs16985330	0.0555	5.79	-3.286	506	506	susie	0.056	1e-07	-3.2994	0.000969
Adipose_Subcutaneous	CAD	ENSG00000149634	SPATA25	20	45887634	45887635	0.1095	rs7270354	6.77	rs7270354	-0.00208	3.99	6.766	514	20	enet	0.022	0.00068	3.57222	0.000354
Adipose_Subcutaneous	CAD	ENSG00000171700	RGS19	20	64079987	64079988	0.1356	rs6090040	4.73	rs8121509	0.115	7.56	-4.572	312	1	top1	0.12	1.4e-14	-4.572	4.83e-06
Adipose_Subcutaneous	CAD	ENSG00000171703	TCEA2	20	64049835	64049836	0.2055	rs6090040	4.73	rs816953	0.0992	7.88	4.033	330	330	susie	0.16	1.5e-20	5.06406	4.1e-07
Adipose_Subcutaneous	CAD	ENSG00000182931	WFDC10B	20	45705018	45705019	0.0381	rs7270354	6.77	rs6032544	0.034	4.99	3.253	521	521	susie	0.037	1.5e-05	3.03952	0.00237
Adipose_Subcutaneous	CAD	ENSG00000185019	UBOX5	20	3160195	3160196	0.1369	rs2145222	4.25	rs2422859	0.0815	6.36	-3.223	417	1	top1	0.081	1.2e-10	-3.223	0.00127
Adipose_Subcutaneous	CAD	ENSG00000198959	TGM2	20	38166577	38166578	0.2634	rs12624511	4.21	rs8123859	0.145	8.75	2.133	470	470	susie	0.2	6.6e-25	3.5797	0.000344
Adipose_Subcutaneous	CAD	ENSG00000142178	SIK1	21	43427127	43427128	0.1301	rs4819289	-4.93	rs2838334	0.00937	4.26	3.481	282	4	lasso	0.028	0.00013	3.34252	0.00083
Adipose_Subcutaneous	CAD	ENSG00000157578	LCA5L	21	39445802	39445803	0.369	rs2837017	4.5	rs9983435	0.34558	12.94	2.724	684	17	enet	0.37	6.1e-50	3.46534	0.00053
Adipose_Subcutaneous	CAD	ENSG00000185437	SH3BGR	21	39445854	39445855	0.4049	rs2837017	4.5	rs2837037	0.27719	11.56	4.105	684	1	top1	0.28	9.9e-36	4.105	4.04e-05
Adipose_Subcutaneous	CAD	ENSG00000197381	ADARB1	21	45074568	45074569	0.1014	rs2838762	4.23	rs2838756	0.02811	4.91	-2.41	598	598	susie	0.03	7.3e-05	-3.27951	0.00104
Adipose_Subcutaneous	CAD	ENSG00000099940	SNAP29	22	20858982	20858983	0.4138	rs4821915	-4.15	rs2072515	0.436	14.56	3.622	429	429	susie	0.48	1.8e-70	3.3568	0.000789
Adipose_Subcutaneous	CAD	ENSG00000099974	DDTL	22	23966900	23966901	0.3058	rs5760220	-5.82	rs2739338	0.22	10.82	5.194	425	44	enet	0.25	5e-32	4.69061	2.72e-06
Adipose_Subcutaneous	CAD	ENSG00000099977	DDT	22	23980468	23980469	0.363	rs5760220	-5.82	rs2739338	0.229	-10.88	5.192	418	418	susie	0.3	1.9e-38	-4.51378	6.37e-06
Adipose_Subcutaneous	CAD	ENSG00000099994	SUSD2	22	24181258	24181259	0.2221	rs5760220	-5.82	rs176159	0.239	10.92	-5.75	375	37	enet	0.29	8.7e-38	-6.47072	9.75e-11
Adipose_Subcutaneous	CAD	ENSG00000100296	THOC5	22	29554253	29554254	0.5893	rs5763301	4.85	rs2302141	0.509	-15.74	4.646	403	403	susie	0.6	2.2e-96	-4.93649	7.95e-07
Adipose_Subcutaneous	CAD	ENSG00000100304	TTLL12	22	43187132	43187133	0.4613	rs139012	-5.6	rs2071724	0.214	-10.33	1.923	559	559	susie	0.27	1.1e-34	-3.27058	0.00107
Adipose_Subcutaneous	CAD	ENSG00000100320	RBFOX2	22	36028424	36028425	0.1139	rs9610329	4.2	rs10154656	0.0787	-6.24	3.836	483	483	susie	0.081	1.3e-10	-4.09198	4.28e-05
Adipose_Subcutaneous	CAD	ENSG00000100347	SAMM50	22	43955420	43955421	0.4867	rs738408	-4.41	rs6006595	0.391	-13.7	2.612	731	731	susie	0.42	7.4e-58	-3.25732	0.00112
Adipose_Subcutaneous	CAD	ENSG00000100413	POLR3H	22	41544605	41544606	0.0917	rs8138080	-3.73	rs738499	0.05	5.12	3.221	303	3	lasso	0.053	2.1e-07	3.2108	0.00132
Adipose_Subcutaneous	CAD	ENSG00000128313	APOL5	22	35717871	35717872	0.2587	rs9610329	4.2	rs9610329	0.161	-8.86	4.196	445	445	susie	0.17	5.3e-21	-4.15903	3.2e-05
Adipose_Subcutaneous	CAD	ENSG00000177096	PHETA2	22	42074250	42074251	0.1049	rs17002947	-4.28	rs5758563	0.0275	5.17	3.766	340	340	susie	0.047	9.8e-07	3.49854	0.000468
Adipose_Subcutaneous	CAD	ENSG00000183066	WBP2NL	22	41998724	41998725	0.0519	rs17002947	-4.28	rs739296	0.0651	-5.89	-3.387	353	353	susie	0.067	5.5e-09	3.59236	0.000328
Adipose_Subcutaneous	CAD	ENSG00000221963	APOL6	22	35648394	35648395	0.194	rs9610329	4.2	rs9610329	0.167	-9	4.196	424	1	top1	0.17	5.8e-21	-4.196	2.72e-05
Adipose_Subcutaneous	CAD	ENSG00000240972	MIF	22	23894003	23894004	0.6048	rs5760220	-5.82	rs2739338	0.6	-16.95	5.196	429	28	enet	0.62	2.9e-103	-5.1754	2.27e-07
Adipose_Subcutaneous	CAD	ENSG00000241973	PI4KA	22	20859416	20859417	0.0925	rs4821915	-4.15	rs2241138	0.092	-7.68	3.304	429	429	susie	0.11	1.3e-13	-3.35663	0.000789
Adipose_Subcutaneous	CAD	ENSG00000251322	SHANK3	22	50674414	50674415	0.0886	rs8142140	3.65	rs9616810	0.0694	6.37	3.636	235	235	susie	0.073	1.2e-09	3.65034	0.000262
Adipose_Subcutaneous	VTE	ENSG00000000457	SCYL3	1	169894266	169894267	0.1162	rs1018827	37.37	rs16862682	0.0372	-6.73	4.703	555	555	susie	0.086	3.3e-11	-7.88939	3.04e-15
Adipose_Subcutaneous	VTE	ENSG00000007341	ST7L	1	112620824	112620825	0.3075	rs2996295	-4.86	rs10745330	0.346	13.13	-2.805	331	15	enet	0.35	5.7e-47	-3.05987	0.00221
Adipose_Subcutaneous	VTE	ENSG00000011021	CLCN6	1	11807130	11807131	0.1209	rs198375	5.15	rs7553194	0.0695	6.37	3.797	480	480	susie	0.077	4.4e-10	3.80885	0.00014
Adipose_Subcutaneous	VTE	ENSG00000036549	ZZZ3	1	77683418	77683419	0.052	rs6695572	4.66	rs7536433	0.00378	-4.3	-2.758	429	15	enet	0.029	0.00011	4.06698	4.76e-05
Adipose_Subcutaneous	VTE	ENSG00000054282	SDCCAG8	1	243256033	243256034	0.2191	rs2290753	5.32	rs10926978	0.179	9.62	3.42	287	1	top1	0.18	1.9e-22	3.42	0.000626
Adipose_Subcutaneous	VTE	ENSG00000060642	PIGV	1	26787471	26787472	0.1118	rs34889971	-4.99	rs12743862	0.0901	-6.87	-4.79	291	1	top1	0.09	1.2e-11	4.79	1.67e-06
Adipose_Subcutaneous	VTE	ENSG00000067533	RRP15	1	218285286	218285287	0.3714	rs11118119	6.54	rs10863387	0.266	11.43	3.755	477	21	enet	0.27	5.7e-35	3.91117	9.19e-05
Adipose_Subcutaneous	VTE	ENSG00000075945	KIFAP3	1	170085207	170085208	0.0923	rs3917862	17.84	rs11806707	0.00578	-3.99	-2.444	490	490	susie	0.031	6.6e-05	7.10181	1.23e-12
Adipose_Subcutaneous	VTE	ENSG00000090621	PABPC4	1	39576789	39576790	0.2395	rs4660401	-4.03	rs4660293	0.151	-8.85	3.462	383	9	lasso	0.15	2.9e-19	-3.1956	0.0014
Adipose_Subcutaneous	VTE	ENSG00000116785	CFHR3	1	196774794	196774795	0.3852	rs16840522	3.87	rs16840607	0.207	-10.5	2.976	229	4	lasso	0.25	1.7e-32	-3.2342	0.00122
Adipose_Subcutaneous	VTE	ENSG00000117601	SERPINC1	1	173917377	173917378	0.1455	rs7521536	-3.51	rs12566022	0.125	8.02	-3.146	259	259	susie	0.13	7.8e-16	-3.18754	0.00143
Adipose_Subcutaneous	VTE	ENSG00000130695	CEP85	1	26234152	26234153	0.1901	rs35256560	-4.82	rs4585968	0.127	7.97	-3.661	425	20	enet	0.13	1.8e-16	-3.5799	0.000344
Adipose_Subcutaneous	VTE	ENSG00000137944	KYAT3	1	88988354	88988355	0.3404	rs9427965	-4.86	rs4655890	0.251	-10.99	-3.931	353	353	susie	0.3	4.9e-39	3.30131	0.000962
Adipose_Subcutaneous	VTE	ENSG00000143156	NME7	1	169367966	169367967	0.2197	rs1018827	37.37	rs10919132	0.292	-11.87	10.505	591	19	enet	0.3	1.4e-39	-9.89191	4.51e-23
Adipose_Subcutaneous	VTE	ENSG00000143185	XCL2	1	168543996	168543997	0.1044	rs1933116	11.31	rs11580138	0.0773	-6.42	4.592	529	5	lasso	0.08	1.9e-10	-5.37194	7.79e-08
Adipose_Subcutaneous	VTE	ENSG00000143196	DPT	1	168729263	168729264	0.0604	rs16861990	37.37	rs2786758	0.0168	-4.07	7.078	581	1	top1	0.017	0.0026	-7.078	1.46e-12
Adipose_Subcutaneous	VTE	ENSG00000143374	TARS2	1	150487363	150487364	0.0988	rs6693567	5.85	rs1498308	0.0788	-6.82	-5.292	280	280	susie	0.087	2.6e-11	5.33573	9.52e-08
Adipose_Subcutaneous	VTE	ENSG00000143537	ADAM15	1	155050565	155050566	0.1218	rs6673081	5.69	rs6427137	0.0509	-5.08	1.722	379	13	enet	0.058	5.9e-08	-4.51096	6.45e-06
Adipose_Subcutaneous	VTE	ENSG00000150681	RGS18	1	192158456	192158457	0.065	rs11581394	4.52	rs11581394	0.0367	-5.25	4.516	356	8	enet	0.052	2.8e-07	-4.13194	3.6e-05
Adipose_Subcutaneous	VTE	ENSG00000155380	SLC16A1	1	112956352	112956353	0.1028	rs2996295	-4.86	rs1728232	0.0548	-5.54	-4.756	329	329	susie	0.057	8e-08	4.70794	2.5e-06
Adipose_Subcutaneous	VTE	ENSG00000158869	FCER1G	1	161215233	161215234	0.2328	rs11421	-4.3	rs2301286	0.134	-8.1	-2.791	393	4	lasso	0.2	1e-24	3.8845	0.000103
Adipose_Subcutaneous	VTE	ENSG00000158882	TOMM40L	1	161225938	161225939	0.1022	rs11421	-4.3	rs5082	0.0344	4.37	3.932	407	1	top1	0.034	2.6e-05	3.932	8.42e-05
Adipose_Subcutaneous	VTE	ENSG00000160685	ZBTB7B	1	155002629	155002630	0.086	rs6673081	5.69	rs905938	0.0471	-5.52	5.022	385	385	susie	0.05	4.3e-07	-5.70572	1.16e-08
Adipose_Subcutaneous	VTE	ENSG00000160752	FDPS	1	155308747	155308748	0.0468	rs6673081	5.69	rs2297480	0.0181	4.3	3.59	274	274	susie	0.023	0.00047	3.45878	0.000543
Adipose_Subcutaneous	VTE	ENSG00000162494	LRRC38	1	13514047	13514048	0.1129	rs164868	2.99	rs164868	0.0347	5.01	2.986	377	377	susie	0.049	6.7e-07	3.05902	0.00222
Adipose_Subcutaneous	VTE	ENSG00000162613	FUBP1	1	77979109	77979110	0.1228	rs6695572	4.66	rs17391694	0.0975	-6.95	3.497	332	332	susie	0.098	1.3e-12	-3.497	0.000471
Adipose_Subcutaneous	VTE	ENSG00000162909	CAPN2	1	223701592	223701593	0.1637	rs1222155	3.08	rs12080565	0.0429	-5.1	-2.476	397	9	lasso	0.081	1.2e-10	3.88568	0.000102
Adipose_Subcutaneous	VTE	ENSG00000163050	COQ8A	1	226897535	226897536	0.0866	rs12405878	-4.24	rs12405469	0.0116	-4.65	-2.592	491	491	susie	0.02	0.0011	3.11005	0.00187
Adipose_Subcutaneous	VTE	ENSG00000163431	LMOD1	1	201946587	201946588	0.208	rs4379719	-7	rs2644121	0.148	-9.11	5.556	477	477	susie	0.16	1.2e-19	-5.65351	1.57e-08
Adipose_Subcutaneous	VTE	ENSG00000169641	LUZP1	1	23177807	23177808	0.0549	rs716243	3.58	rs2072944	0.0315	5.73	1.765	366	9	enet	0.073	1.3e-09	3.39676	0.000682
Adipose_Subcutaneous	VTE	ENSG00000171806	METTL18	1	169794965	169794966	0.294	rs1018827	37.37	rs17603666	0.438	-14.7	8.539	555	555	susie	0.45	9.6e-64	-8.6907	3.6e-18
Adipose_Subcutaneous	VTE	ENSG00000171824	EXOSC10	1	11098155	11098156	0.0667	rs7553827	5.61	rs2486920	0.0288	4.52	4.817	357	1	top1	0.029	0.00011	4.817	1.46e-06
Adipose_Subcutaneous	VTE	ENSG00000174175	SELP	1	169630192	169630193	0.08	rs1018827	37.37	rs10800463	0.0253	4.61	4.703	536	9	lasso	0.046	1.4e-06	8.6444	5.41e-18
Adipose_Subcutaneous	VTE	ENSG00000177000	MTHFR	1	11806919	11806920	0.1711	rs198375	5.15	rs1476413	0.168	9.02	4.385	480	1	top1	0.17	4.1e-21	4.385	1.16e-05
Adipose_Subcutaneous	VTE	ENSG00000197245	FAM110D	1	26159019	26159020	0.1872	rs11582416	4.7	rs12565228	0.0994	7.6	3.082	442	442	susie	0.1	2.3e-13	3.32276	0.000891
Adipose_Subcutaneous	VTE	ENSG00000198793	MTOR	1	11262506	11262507	0.0464	rs7553827	5.61	rs2791653	0.0132	3.86	5.007	377	1	top1	0.013	0.0068	5.007	5.53e-07
Adipose_Subcutaneous	VTE	ENSG00000198892	SHISA4	1	201888679	201888680	0.1032	rs4379719	-7	rs2047264	0.0582	5.86	-6.333	508	508	susie	0.06	3.8e-08	-6.69206	2.2e-11
Adipose_Subcutaneous	VTE	ENSG00000204138	PHACTR4	1	28369581	28369582	0.239	rs10915235	5.05	rs10794514	0.171	-10.09	2.318	279	16	lasso	0.21	5.5e-27	-3.5845	0.000338
Adipose_Subcutaneous	VTE	ENSG00000266472	MRPS21	1	150293719	150293720	0.1535	rs6693567	5.85	rs3754217	0.0807	-6.61	5.325	249	25	enet	0.085	4.9e-11	-5.20228	1.97e-07
Adipose_Subcutaneous	VTE	ENSG00000003436	TFPI	2	187565759	187565760	0.0508	rs8176541	-4.46	rs13417165	-0.000707	3.36	-3.177	268	268	susie	0.0006	0.26	-4.25816	2.06e-05
Adipose_Subcutaneous	VTE	ENSG00000014641	MDH1	2	63588799	63588800	0.3623	rs12470478	-3.5	rs262501	0.51286	15.87	3.028	269	269	susie	0.52	6.5e-78	3.03526	0.0024
Adipose_Subcutaneous	VTE	ENSG00000018510	AGPS	2	177392697	177392698	0.1026	rs4893829	4.87	rs1901826	0.048192	5.68	3.887	460	11	enet	0.061	2.3e-08	4.09898	4.15e-05
Adipose_Subcutaneous	VTE	ENSG00000064989	CALCRL	2	187448459	187448460	0.0316	rs8176541	-4.46	rs17576323	0.043053	4.91	-3.504	249	1	top1	0.043	2.8e-06	-3.504	0.000458
Adipose_Subcutaneous	VTE	ENSG00000072163	LIMS2	2	127681785	127681786	0.096	rs1158867	11.55	rs10211103	0.029049	-4.84	-1.801	363	18	enet	0.046	1.2e-06	4.74326	2.1e-06
Adipose_Subcutaneous	VTE	ENSG00000076003	MCM6	2	135876425	135876426	0.1296	rs2278544	-3.93	rs1807356	0.058931	6.7	-2.435	276	16	enet	0.07	2.5e-09	-3.17769	0.00148
Adipose_Subcutaneous	VTE	ENSG00000084676	NCOA1	2	24491913	24491914	0.0827	rs1550111	-3.96	rs11125629	0.060338	5.69	3.677	318	1	top1	0.06	3.1e-08	3.677	0.000236
Adipose_Subcutaneous	VTE	ENSG00000115380	EFEMP1	2	55924138	55924139	0.1218	rs3791679	-5.39	rs11695502	0.00858	-4.44	2.457	466	466	susie	0.036	1.6e-05	-4.78057	1.75e-06
Adipose_Subcutaneous	VTE	ENSG00000143951	WDPCP	2	63827842	63827843	0.1846	rs12470478	-3.5	rs6546004	0.265886	11.63	3.191	314	17	enet	0.27	9.1e-35	3.25183	0.00115
Adipose_Subcutaneous	VTE	ENSG00000144230	GPR17	2	127645863	127645864	0.7316	rs1158867	11.55	rs6754610	0.111134	9.57	1.147	384	76	enet	0.4	3.4e-55	3.04735	0.00231
Adipose_Subcutaneous	VTE	ENSG00000162944	RFTN2	2	197676044	197676045	0.0602	rs7595819	-5.01	rs4850808	0.07388	6.31	-4.302	317	15	enet	0.075	5.9e-10	-4.55693	5.19e-06
Adipose_Subcutaneous	VTE	ENSG00000163161	ERCC3	2	127294175	127294176	0.2973	rs1158867	11.55	rs1011019	0.335786	-12.72	9.118	455	455	susie	0.34	2.5e-45	-8.71534	2.9e-18
Adipose_Subcutaneous	VTE	ENSG00000169764	UGP2	2	63840939	63840940	0.131	rs12470478	-3.5	rs187801	0.165934	8.98	3	319	319	susie	0.17	5.3e-21	3.26419	0.0011
Adipose_Subcutaneous	VTE	ENSG00000169967	MAP3K2	2	127388464	127388465	0.2662	rs1158867	11.55	rs9636237	0.150657	-9.61	-5.482	438	20	enet	0.22	2.6e-27	8.82973	1.05e-18
Adipose_Subcutaneous	VTE	ENSG00000171055	FEZ2	2	36646086	36646087	0.1137	rs10189344	7.03	rs848637	0.047029	-5.74	-3.492	599	14	enet	0.056	8.5e-08	3.96152	7.45e-05
Adipose_Subcutaneous	VTE	ENSG00000221823	PPP3R1	2	68256236	68256237	0.1291	rs1867312	9.01	rs6740317	0.030816	-5.52	-3.3177	489	27	enet	0.059	4.4e-08	5.97562	2.29e-09
Adipose_Subcutaneous	VTE	ENSG00000001617	SEMA3F	3	50155044	50155045	0.1631	rs3774745	-3.46	rs3774745	0.00998	5.07	-3.459	329	329	susie	0.031	7.1e-05	-3.0739	0.00211
Adipose_Subcutaneous	VTE	ENSG00000010327	STAB1	3	52495337	52495338	0.0465	rs3796353	-5.04	rs758800	0.0313	-5.02	3.172	370	1	top1	0.031	5.8e-05	-3.172	0.00151
Adipose_Subcutaneous	VTE	ENSG00000051382	PIK3CB	3	138834937	138834938	0.0478	rs4243399	4.12	rs2595932	0.0615	-5.92	3.203	301	1	top1	0.062	2.3e-08	-3.203	0.00136
Adipose_Subcutaneous	VTE	ENSG00000114054	PCCB	3	136250305	136250306	0.0977	rs10935182	4.43	rs696081	0.0565	5.88	3.774	284	1	top1	0.057	8.4e-08	3.774	0.000161
Adipose_Subcutaneous	VTE	ENSG00000114650	SCAP	3	47477125	47477126	0.4298	rs12631730	-2.46	rs2306628	0.12	7.71	-2.443	146	5	lasso	0.14	4.7e-18	-3.02495	0.00249
Adipose_Subcutaneous	VTE	ENSG00000114742	WDR48	3	39051997	39051998	0.1268	rs1274963	-5.42	rs7615849	0.113	7.62	4.517	498	1	top1	0.11	2.4e-14	4.517	6.27e-06
Adipose_Subcutaneous	VTE	ENSG00000114790	ARHGEF26	3	154121002	154121003	0.142	rs380401	4.25	rs1713845	0.149	-8.75	-3.812	392	1	top1	0.15	9.8e-19	3.812	0.000138
Adipose_Subcutaneous	VTE	ENSG00000114904	NEK4	3	52770948	52770949	0.0715	rs3796353	-5.04	rs3755798	0.0692	-6.18	-4.476	394	1	top1	0.069	3e-09	4.476	7.61e-06
Adipose_Subcutaneous	VTE	ENSG00000157152	SYN2	3	12004401	12004402	0.1815	rs217049	3.86	rs2618404	0.143	8.46	3.564	552	1	top1	0.14	5.3e-18	3.564	0.000365
Adipose_Subcutaneous	VTE	ENSG00000163870	TPRA1	3	127598221	127598222	0.1492	rs12489937	3.58	rs11712570	0.114	-7.56	3.493	457	1	top1	0.11	1.9e-14	-3.493	0.000478
Adipose_Subcutaneous	VTE	ENSG00000163938	GNL3	3	52681155	52681156	0.0376	rs3796353	-5.04	rs12635140	0.0502	-5.47	-4.492	386	386	susie	0.058	5.7e-08	4.44529	8.78e-06
Adipose_Subcutaneous	VTE	ENSG00000168026	TTC21A	3	39109084	39109085	0.1161	rs1274963	-5.42	rs7615849	0.127	8.08	4.517	472	4	lasso	0.13	4.7e-16	4.73501	2.19e-06
Adipose_Subcutaneous	VTE	ENSG00000168237	GLYCTK	3	52287088	52287089	0.0973	rs3796353	-5.04	rs4082828	0.0563	-6.14	-2.858	337	21	enet	0.076	5.2e-10	3.07751	0.00209
Adipose_Subcutaneous	VTE	ENSG00000168268	NT5DC2	3	52535053	52535054	0.132	rs3796353	-5.04	rs6778735	0.0505	5.82	3.672	370	2	lasso	0.068	4e-09	3.96073	7.47e-05
Adipose_Subcutaneous	VTE	ENSG00000168356	SCN11A	3	38950560	38950561	0.1326	rs1274963	-5.42	rs4585134	0.138	-8.52	4.164	465	465	susie	0.14	6.4e-18	-4.17319	3e-05
Adipose_Subcutaneous	VTE	ENSG00000173175	ADCY5	3	123449757	123449758	0.0327	rs17360897	-4.58	rs12496583	0.0358	-4.56	-3.826	395	1	top1	0.036	1.8e-05	3.826	0.00013
Adipose_Subcutaneous	VTE	ENSG00000173950	XXYLT1	3	195271166	195271167	0.1479	rs6794037	-6.59	rs6794037	0.047	5.19	-6.592	381	381	susie	0.069	3.1e-09	-6.21219	5.23e-10
Adipose_Subcutaneous	VTE	ENSG00000174953	DHX36	3	154324496	154324497	0.0508	rs380401	4.25	rs357504	0.0423	5.45	-3.407	326	326	susie	0.049	5.2e-07	-3.53856	0.000402
Adipose_Subcutaneous	VTE	ENSG00000177565	TBL1XR1	3	177227999	177228000	0.1403	rs7611092	4.17	rs1201288	0.0287	-5.35	2.877	437	6	lasso	0.045	1.7e-06	-3.77622	0.000159
Adipose_Subcutaneous	VTE	ENSG00000178750	STX19	3	94028609	94028610	0.0721	rs9990106	8.45	rs7432837	0.045	5.28	-4.588	185	1	top1	0.045	1.7e-06	-4.588	4.48e-06
Adipose_Subcutaneous	VTE	ENSG00000179021	C3orf38	3	88149885	88149886	0.0366	rs4858985	-4.63	rs7628689	0.0287	-4.38	-4.606	294	1	top1	0.029	0.00012	4.606	4.1e-06
Adipose_Subcutaneous	VTE	ENSG00000180767	CHST13	3	126524282	126524283	0.4245	rs10934779	6.34	rs11718493	0.328	-12.67	5.939	536	33	enet	0.35	4.2e-46	-5.83188	5.48e-09
Adipose_Subcutaneous	VTE	ENSG00000211456	SACM1L	3	45689185	45689186	0.0728	rs4683116	3.97	rs2742417	0.0158	4.4	-3.785	473	473	susie	0.024	0.00042	-3.8098	0.000139
Adipose_Subcutaneous	VTE	ENSG00000109794	FAM149A	4	186104418	186104419	0.3112	rs2289252	29.88	rs6816903	0.156	-8.83	1.423	594	594	susie	0.22	3.3e-27	-3.07272	0.00212
Adipose_Subcutaneous	VTE	ENSG00000138639	ARHGAP24	4	85475113	85475114	0.1458	rs10516757	-6.43	rs1823762	0.0427	5.7	-6.183	420	420	susie	0.048	8.7e-07	-6.36694	1.93e-10
Adipose_Subcutaneous	VTE	ENSG00000145476	CYP4V2	4	186191519	186191520	0.489	rs2289252	29.88	rs3736455	0.284	11.74	-16.9054	584	584	susie	0.39	1.3e-52	-10.6131	2.59e-26
Adipose_Subcutaneous	VTE	ENSG00000152784	PRDM8	4	80183878	80183879	0.0901	rs6824433	4.41	rs10023688	0.00423	3.96	4.255	364	6	lasso	0.017	0.0026	4.06768	4.75e-05
Adipose_Subcutaneous	VTE	ENSG00000156136	DCK	4	70992537	70992538	0.086	rs6446982	3.48	rs28673341	0.0735	-7.09	3.127	307	307	susie	0.09	1.3e-11	-3.14977	0.00163
Adipose_Subcutaneous	VTE	ENSG00000163297	ANTXR2	4	80125453	80125454	0.1563	rs6824433	4.41	rs4690137	0.0997	7.27	4.22	375	1	top1	0.1	9.1e-13	4.22	2.44e-05
Adipose_Subcutaneous	VTE	ENSG00000163950	SLBP	4	1712554	1712555	0.0452	rs2854918	-3.07	rs2166582	-0.00199	3.48	-2.998	273	273	susie	0.0024	0.14	-3.15351	0.00161
Adipose_Subcutaneous	VTE	ENSG00000164342	TLR3	4	186069151	186069152	0.1505	rs2289252	29.88	rs4862633	0.0265	-4.78	-0.354	597	25	enet	0.034	2.9e-05	-4.67152	2.99e-06
Adipose_Subcutaneous	VTE	ENSG00000249242	TMEM150C	4	82562356	82562357	0.0796	rs10033399	-5.56	rs3733229	-0.002	-3.57	1.216	430	430	susie	0.019	0.0013	-3.39023	0.000698
Adipose_Subcutaneous	VTE	ENSG00000072364	AFF4	5	132963633	132963634	0.1546	rs11742248	-5.45	rs803224	0.12171	7.84	3.747	394	394	susie	0.13	6.1e-16	3.87679	0.000106
Adipose_Subcutaneous	VTE	ENSG00000113441	LNPEP	5	96935809	96935810	0.0767	rs2549794	-5.75	rs998509	0.012623	-4.38	1.812	495	12	lasso	0.032	5.2e-05	-3.43608	0.00059
Adipose_Subcutaneous	VTE	ENSG00000151422	FER	5	108747821	108747822	0.0861	rs10050547	5.39	rs10074427	0.017707	4.14	3.207	318	19	enet	0.028	0.00012	3.20819	0.00134
Adipose_Subcutaneous	VTE	ENSG00000157107	FCHO2	5	72955980	72955981	0.1686	rs6892578	-3.55	rs268793	0.247642	11.13	-3.204	351	351	susie	0.25	8.9e-32	-3.26019	0.00111
Adipose_Subcutaneous	VTE	ENSG00000164241	C5orf63	5	127073491	127073492	0.1421	rs12519784	4.44	rs3936305	0.229664	-10.94	3.578	352	3	lasso	0.24	3.6e-30	-3.66109	0.000251
Adipose_Subcutaneous	VTE	ENSG00000164251	F2RL1	5	76818932	76818933	0.1459	rs250736	-4.88	rs2242993	0.066654	-6.64	3.71	559	5	lasso	0.11	7.1e-14	-4.74388	2.1e-06
Adipose_Subcutaneous	VTE	ENSG00000164307	ERAP1	5	96808099	96808100	0.368	rs2549794	-5.75	rs27433	0.248523	11.54	-2.316	494	45	enet	0.37	1.2e-50	-3.47261	0.000515
Adipose_Subcutaneous	VTE	ENSG00000164338	UTP15	5	73565686	73565687	0.1419	rs17633441	4.79	rs3822452	0.121414	7.87	4.146	536	5	lasso	0.14	5.9e-18	4.74254	2.11e-06
Adipose_Subcutaneous	VTE	ENSG00000169223	LMAN2	5	177351851	177351852	0.0412	rs2731672	-4.12	rs2545801	0.017096	-3.75	-4.037	296	4	lasso	0.022	0.00065	3.92046	8.84e-05
Adipose_Subcutaneous	VTE	ENSG00000171444	MCC	5	113488829	113488830	0.0703	rs6893389	3.22	rs6893389	0.013234	4.56	3.217	557	5	lasso	0.014	0.0062	3.16808	0.00153
Adipose_Subcutaneous	VTE	ENSG00000181104	F2R	5	76716042	76716043	0.3797	rs250736	-4.88	rs250751	0.298539	-12.03	-3.358	582	1	top1	0.3	7.5e-39	3.358	0.000785
Adipose_Subcutaneous	VTE	ENSG00000065060	BLTP3A	6	34792014	34792015	0.3102	rs2815003	5.09	rs11759151	0.468	15.14	4.171	356	29	enet	0.48	2.1e-69	3.89472	9.83e-05
Adipose_Subcutaneous	VTE	ENSG00000111886	GABRR2	6	89315298	89315299	0.2267	rs9294432	3.11	rs7744352	0.0971	7.6	3.097	444	444	susie	0.1	9e-13	3.18593	0.00144
Adipose_Subcutaneous	VTE	ENSG00000112419	PHACTR2	6	143536844	143536845	0.1389	rs6916245	-4.1	rs1072385	0.0304	4.58	-2.794	505	505	susie	0.044	1.9e-06	-3.31826	0.000906
Adipose_Subcutaneous	VTE	ENSG00000124562	SNRPC	6	34757405	34757406	0.1402	rs2815003	5.09	rs11759151	0.15	-9.01	4.171	354	33	enet	0.16	2.7e-20	-3.1333	0.00173
Adipose_Subcutaneous	VTE	ENSG00000135334	AKIRIN2	6	87702208	87702209	0.0657	rs2268992	3.96	rs2307377	0.0151	-4.25	3.474	470	470	susie	0.025	0.00031	-3.4409	0.00058
Adipose_Subcutaneous	VTE	ENSG00000146477	SLC22A3	6	160348267	160348268	0.1077	rs519118	5.15	rs2048327	0.103	7.63	-3.116	542	542	susie	0.12	1.4e-14	-3.06787	0.00216
Adipose_Subcutaneous	VTE	ENSG00000178425	NT5DC1	6	116100848	116100849	0.1187	rs6568921	4.21	rs1999929	0.0508	-5.98	3.879	403	403	susie	0.072	1.4e-09	-3.81943	0.000134
Adipose_Subcutaneous	VTE	ENSG00000196821	ILRUN	6	34696858	34696859	0.1139	rs2815003	5.09	rs2744972	0.0706	6.11	4.726	339	339	susie	0.072	1.4e-09	4.30552	1.67e-05
Adipose_Subcutaneous	VTE	ENSG00000002933	TMEM176A	7	150800533	150800534	0.3837	rs6977081	4.54	rs4725956	0.0864	-6.93	-2.826	531	62	enet	0.19	2e-23	3.84448	0.000121
Adipose_Subcutaneous	VTE	ENSG00000105963	ADAP1	7	955406	955407	0.1609	rs4724799	-3.49	rs4722409	0.0874	-6.68	-3.169	350	1	top1	0.087	2.4e-11	3.169	0.00153
Adipose_Subcutaneous	VTE	ENSG00000106070	GRB10	7	50793461	50793462	0.1379	rs6593335	4.47	rs6593335	0.0188	-4.82	4.466	533	25	enet	0.052	2.5e-07	-3.14185	0.00168
Adipose_Subcutaneous	VTE	ENSG00000106565	TMEM176B	7	150801359	150801360	0.4082	rs6977081	4.54	rs2052129	0.132	-8.06	-2.274	532	51	enet	0.26	4.4e-33	3.6227	0.000292
Adipose_Subcutaneous	VTE	ENSG00000146731	CCT6A	7	56051629	56051630	0.0802	rs10252442	-3.6	rs7793921	0.0656	5.75	-3.244	277	3	lasso	0.066	7.5e-09	-3.36526	0.000765
Adipose_Subcutaneous	VTE	ENSG00000157259	GATAD1	7	92447452	92447453	0.4807	rs42377	6.21	rs7777732	0.186	-9.94	3.53	307	29	enet	0.26	8.8e-34	-3.05072	0.00228
Adipose_Subcutaneous	VTE	ENSG00000164610	RP9	7	33109389	33109390	0.2496	rs28432929	-3.02	rs2893441	0.15	8.6	-2.915	347	5	lasso	0.15	2.7e-19	-3.07839	0.00208
Adipose_Subcutaneous	VTE	ENSG00000165171	METTL27	7	73842534	73842535	0.5782	rs4324825	-3.15	rs4717822	0.597	17.08	-2.613	294	294	susie	0.64	1.6e-107	-3.06367	0.00219
Adipose_Subcutaneous	VTE	ENSG00000170092	SPDYE5	7	75493624	75493625	0.3116	rs1167796	-3.53	rs17207196	0.257	-11.14	-3.473	203	1	top1	0.26	7.2e-33	3.473	0.000515
Adipose_Subcutaneous	VTE	ENSG00000240583	AQP1	7	30911693	30911694	0.1477	rs12533865	2.83	rs7782896	0.034	-5.05	0.813	528	32	enet	0.069	3.2e-09	-3.19469	0.0014
Adipose_Subcutaneous	VTE	ENSG00000272391	POM121C	7	75486270	75486271	0.2659	rs1167796	-3.53	rs1167827	0.0723	-6.63	-3.24	198	198	susie	0.19	4e-24	3.73837	0.000185
Adipose_Subcutaneous	VTE	ENSG00000136573	BLK	8	11494000	11494001	0.0523	rs7820492	3.88	rs998683	0.029042	-4.96	3.546	624	624	susie	0.038	1.1e-05	-3.4468	0.000567
Adipose_Subcutaneous	VTE	ENSG00000168079	SCARA5	8	27992726	27992727	0.1659	rs9644133	-7.02	rs2685403	0.059802	-6.67	5.765	611	13	enet	0.099	1.2e-12	-5.4004	6.65e-08
Adipose_Subcutaneous	VTE	ENSG00000168575	SLC20A2	8	42541596	42541597	0.1188	rs2978457	-5.99	rs9643888	0.067364	6.67	-4.055	264	264	susie	0.088	1.9e-11	-4.0286	5.61e-05
Adipose_Subcutaneous	VTE	ENSG00000176209	SMIM19	8	42541711	42541712	0.3409	rs2978457	-5.99	rs2923428	0.384146	13.71	-3.145	264	15	enet	0.39	1.9e-53	-3.6362	0.000277
Adipose_Subcutaneous	VTE	ENSG00000197265	GTF2E2	8	30658250	30658251	0.0636	rs4449748	4.28	rs9649911	0.051321	5.17	3.411	351	1	top1	0.051	3.2e-07	3.411	0.000647
Adipose_Subcutaneous	VTE	ENSG00000106823	ECM2	9	92536654	92536655	0.0677	rs7868874	4.54	rs2296668	0.0179	-5.36	2.451	383	19	enet	0.042	3.8e-06	-3.2874	0.00101
Adipose_Subcutaneous	VTE	ENSG00000107185	RGP1	9	35749286	35749287	0.1382	rs1951432	-3.75	rs1570246	0.106	-7.4	3.646	418	3	lasso	0.11	1.6e-14	-3.516	0.000438
Adipose_Subcutaneous	VTE	ENSG00000119321	FKBP15	9	113221360	113221361	0.1295	rs3810926	4.91	rs10817451	0.0153	-5.09	-3.13	584	16	enet	0.028	0.00012	3.3473	0.000816
Adipose_Subcutaneous	VTE	ENSG00000119392	GLE1	9	128504699	128504700	0.2445	rs7852168	-3.87	rs7048106	0.0234	-5.15	1.751	282	29	enet	0.089	1.6e-11	-3.3434	0.000828
Adipose_Subcutaneous	VTE	ENSG00000127081	ZNF484	9	92878037	92878038	0.0856	rs7868874	4.54	rs10821027	0.0322	-5.36	-3.575	420	5	lasso	0.051	3.6e-07	4.1503	3.32e-05
Adipose_Subcutaneous	VTE	ENSG00000137076	TLN1	9	35732333	35732334	0.1856	rs1951432	-3.75	rs2756894	0.149	-8.7	-3.434	417	417	susie	0.15	7.4e-19	3.349	0.000811
Adipose_Subcutaneous	VTE	ENSG00000148229	POLE3	9	113410671	113410672	0.1654	rs3810926	4.91	rs3827674	0.0942	-6.82	4.578	564	4	lasso	0.095	3.6e-12	-4.552	5.32e-06
Adipose_Subcutaneous	VTE	ENSG00000148290	SURF1	9	133356675	133356676	0.6619	rs579459	37.37	rs571549	0.407	-14.17	4.087	575	575	susie	0.59	8.9e-94	-9.7279	2.29e-22
Adipose_Subcutaneous	VTE	ENSG00000148291	SURF2	9	133356913	133356914	0.0652	rs579459	37.37	rs3124768	0.0165	-4.44	7.744	575	575	susie	0.018	0.0017	-4.8818	1.05e-06
Adipose_Subcutaneous	VTE	ENSG00000148296	SURF6	9	133336397	133336398	0.4673	rs579459	37.37	rs886090	0.392	-13.77	3.758	581	581	susie	0.46	2.1e-66	-6.6517	2.9e-11
Adipose_Subcutaneous	VTE	ENSG00000148300	REXO4	9	133418095	133418096	0.1159	rs579459	37.37	rs4962144	0.0536	5.49	-5.239	577	577	susie	0.056	8.8e-08	-4.9204	8.64e-07
Adipose_Subcutaneous	VTE	ENSG00000160325	CACFD1	9	133459964	133459965	0.0723	rs579459	37.37	rs28793911	0.00972	3.84	3.376	593	593	susie	0.013	0.0072	3.8415	0.000122
Adipose_Subcutaneous	VTE	ENSG00000165661	QSOX2	9	136245840	136245841	0.194	rs7038554	3.63	rs12338076	0.126	8.07	3.382	359	7	lasso	0.13	1.3e-16	3.4274	0.000609
Adipose_Subcutaneous	VTE	ENSG00000169925	BRD3	9	134068534	134068535	0.1977	rs10993895	-5.25	rs410876	0.0765	-7.09	-5.162	590	8	lasso	0.082	1.1e-10	4.7671	1.87e-06
Adipose_Subcutaneous	VTE	ENSG00000172785	ZNG1A	9	179146	179147	0.4573	rs600951	-2.97	rs589627	0.349	12.97	2.757	452	24	enet	0.43	3.2e-61	3.2238	0.00127
Adipose_Subcutaneous	VTE	ENSG00000175164	ABO	9	133275213	133275214	0.5241	rs579459	37.37	rs651007	0.14	9.55	37.334	566	34	enet	0.41	1.5e-57	41.5792	0
Adipose_Subcutaneous	VTE	ENSG00000095787	WAC	10	28532743	28532744	0.1002	rs332145	4.88	rs12414104	0.0376	5.65	3.456	582	582	susie	0.044	2.1e-06	3.5058	0.000455
Adipose_Subcutaneous	VTE	ENSG00000099282	TSPAN15	10	69451472	69451473	0.155	rs12242391	-20.21	rs736594	0.0366	-5.31	-5.54	713	6	lasso	0.074	7.9e-10	3.6153	0.0003
Adipose_Subcutaneous	VTE	ENSG00000119927	GPAM	10	112215376	112215377	0.095	rs12412743	3.04	rs17672352	0.0248	-4.48	2.808	467	6	lasso	0.048	8.5e-07	-3.19887	0.00138
Adipose_Subcutaneous	VTE	ENSG00000119969	HELLS	10	94501433	94501434	0.1063	rs1547643	-5.6	rs10882460	0.102	7.49	3.554	342	16	enet	0.11	1.7e-13	4.00138	6.3e-05
Adipose_Subcutaneous	VTE	ENSG00000150051	MKX	10	27746059	27746060	0.0564	rs903282	5.06	rs11598492	0.00584	-4.52	2.854	466	6	lasso	0.019	0.0013	-4.48088	7.43e-06
Adipose_Subcutaneous	VTE	ENSG00000025434	NR1H3	11	47248299	47248300	0.0651	rs2306029	11.45	rs3781619	0.0421	5.09	7.326	296	6	lasso	0.045	1.8e-06	6.52298	6.89e-11
Adipose_Subcutaneous	VTE	ENSG00000054967	RELT	11	73376263	73376264	0.0547	rs10751226	4.84	rs3741152	0.0683	5.84	3.591	308	1	top1	0.068	3.8e-09	3.591	0.000329
Adipose_Subcutaneous	VTE	ENSG00000074201	CLNS1A	11	77637804	77637805	0.1154	rs2051484	5.52	rs7118516	0.126	8.07	5.416	361	361	susie	0.13	4.5e-16	5.41141	6.25e-08
Adipose_Subcutaneous	VTE	ENSG00000086205	FOLH1	11	49208669	49208670	0.0294	rs2078394	5.26	rs2078394	0.0052	3.62	5.258	170	170	susie	0.0063	0.045	3.89877	9.67e-05
Adipose_Subcutaneous	VTE	ENSG00000087884	AAMDC	11	77821108	77821109	0.1727	rs2051484	5.52	rs4944176	0.143	-8.78	5.262	352	352	susie	0.14	5e-18	-5.35567	8.52e-08
Adipose_Subcutaneous	VTE	ENSG00000109846	CRYAB	11	111923721	111923722	0.0381	rs1320664	3.51	rs10502152	0.0149	4	3.32	346	1	top1	0.015	0.0043	3.32	0.0009
Adipose_Subcutaneous	VTE	ENSG00000109917	ZPR1	11	116788049	116788050	0.0863	rs6589566	-4.54	rs12292921	0.0223	-4.91	-2.729	550	3	lasso	0.042	4e-06	3.43905	0.000584
Adipose_Subcutaneous	VTE	ENSG00000109919	MTCH2	11	47642622	47642623	0.0348	rs10838663	8.47	rs2293578	0.00533	3.64	-5.022	288	288	susie	0.015	0.004	-4.84944	1.24e-06
Adipose_Subcutaneous	VTE	ENSG00000124920	MYRF	11	61752648	61752649	0.0662	rs174566	-9.14	rs198462	0.0616	-5.78	3.431	401	1	top1	0.062	2.2e-08	-3.431	0.000601
Adipose_Subcutaneous	VTE	ENSG00000134574	DDB2	11	47214464	47214465	0.0714	rs3136516	12.32	rs7940240	0.0422	-5.25	6.828	298	10	enet	0.044	2.5e-06	-4.45169	8.52e-06
Adipose_Subcutaneous	VTE	ENSG00000134575	ACP2	11	47248905	47248906	0.0632	rs2306029	11.45	rs830085	0.0629	-6.07	6.254	297	297	susie	0.067	5.5e-09	-6.46641	1e-10
Adipose_Subcutaneous	VTE	ENSG00000134824	FADS2	11	61816255	61816256	0.157	rs174566	-9.14	rs968567	0.125	7.89	-4.424	415	415	susie	0.13	5.6e-16	-4.38281	1.17e-05
Adipose_Subcutaneous	VTE	ENSG00000134825	TMEM258	11	61792635	61792636	0.0728	rs174566	-9.14	rs174538	0.0721	6.59	-8.143	404	404	susie	0.074	9.3e-10	-8.20535	2.3e-16
Adipose_Subcutaneous	VTE	ENSG00000149177	PTPRJ	11	47980557	47980558	0.0822	rs1681630	6.01	rs10769312	0.0345	5.94	3.789	237	237	susie	0.047	1.1e-06	4.03989	5.35e-05
Adipose_Subcutaneous	VTE	ENSG00000149262	INTS4	11	77994677	77994678	0.1271	rs2051484	5.52	rs1793343	0.0253	-4.81	-1.24	350	23	enet	0.067	4.8e-09	3.56385	0.000365
Adipose_Subcutaneous	VTE	ENSG00000149300	C11orf52	11	111918031	111918032	0.0585	rs1320664	3.51	rs10502152	0.0729	6.38	3.32	347	6	lasso	0.073	1.1e-09	3.32078	0.000898
Adipose_Subcutaneous	VTE	ENSG00000149485	FADS1	11	61829317	61829318	0.0575	rs174566	-9.14	rs174549	0.0191	-4.55	-8.843	422	2	lasso	0.023	0.00052	9.13385	6.61e-20
Adipose_Subcutaneous	VTE	ENSG00000149532	CPSF7	11	61430030	61430031	0.0694	rs174566	-9.14	rs174460	0.00688	4.04	-6.108	364	1	top1	0.0069	0.038	-6.108	1.01e-09
Adipose_Subcutaneous	VTE	ENSG00000150750	POU2AF2	11	111245804	111245805	0.1585	rs226092	-3.52	rs7944798	0.0414	-6.27	-3.099	459	459	susie	0.056	9.6e-08	3.11386	0.00185
Adipose_Subcutaneous	VTE	ENSG00000165915	SLC39A13	11	47407131	47407132	0.1453	rs4494268	8.52	rs10769258	0.0831	6.73	-4.848	288	1	top1	0.083	7.6e-11	-4.848	1.25e-06
Adipose_Subcutaneous	VTE	ENSG00000165916	PSMC3	11	47426472	47426473	0.1952	rs4494268	8.52	rs7105122	0.0778	-7.45	5.715	288	15	enet	0.12	1.3e-15	-5.3603	8.31e-08
Adipose_Subcutaneous	VTE	ENSG00000168496	FEN1	11	61792802	61792803	0.0685	rs174566	-9.14	rs198444	-0.00123	-3.71	-1.16	404	404	susie	0.0083	0.026	8.26794	1.36e-16
Adipose_Subcutaneous	VTE	ENSG00000171631	P2RY6	11	73264504	73264505	0.1115	rs10751226	4.84	rs7116594	0.0454	5.15	3.1913	299	1	top1	0.045	1.5e-06	3.19131	0.00142
Adipose_Subcutaneous	VTE	ENSG00000172247	C1QTNF4	11	47594658	47594659	0.3136	rs10838663	8.47	rs4752856	0.412	-14.16	-4.665	286	13	lasso	0.43	6.3e-61	4.26861	1.97e-05
Adipose_Subcutaneous	VTE	ENSG00000172543	CTSW	11	65879808	65879809	0.2983	rs11227306	3.94	rs601863	0.29	-12.09	3.278	349	349	susie	0.3	1.3e-38	-3.29025	0.001
Adipose_Subcutaneous	VTE	ENSG00000172638	EFEMP2	11	65873591	65873592	0.0831	rs11227306	3.94	rs7102454	0.036	4.82	3.04	350	1	top1	0.036	1.7e-05	3.04	0.00237
Adipose_Subcutaneous	VTE	ENSG00000172803	SNX32	11	65833640	65833641	0.4034	rs11227306	3.94	rs2231884	0.395	13.8	2.459	349	13	enet	0.4	6.4e-56	3.03062	0.00244
Adipose_Subcutaneous	VTE	ENSG00000175220	ARHGAP1	11	46700598	46700599	0.1104	rs3136516	12.32	rs10769205	0.121	-7.7	8.376	238	1	top1	0.12	3.1e-15	-8.376	5.48e-17
Adipose_Subcutaneous	VTE	ENSG00000178301	AQP11	11	77589390	77589391	0.0701	rs2051484	5.52	rs12577951	0.0066	-4.54	5.514	364	364	susie	0.03	9.3e-05	-5.26513	1.4e-07
Adipose_Subcutaneous	VTE	ENSG00000180210	F2	11	46719179	46719180	0.0349	rs3136516	12.32	rs10769205	0.0356	-4.28	8.376	239	1	top1	0.036	1.9e-05	-8.376	5.48e-17
Adipose_Subcutaneous	VTE	ENSG00000182208	MOB2	11	1501246	1501247	0.0633	rs7127282	4.03	rs4881724	0.061	-5.97	-3.123	379	379	susie	0.063	1.5e-08	3.25695	0.00113
Adipose_Subcutaneous	VTE	ENSG00000186907	RTN4RL2	11	57460548	57460549	0.069	rs731384	4.65	rs1049273	0.0837	6.38	3.497	366	1	top1	0.084	6.5e-11	3.497	0.000471
Adipose_Subcutaneous	VTE	ENSG00000033030	ZCCHC8	12	122501072	122501073	0.0653	rs1463877	-5.63	rs10773208	0.0713	-6.38	-3.294	321	321	susie	0.075	7.5e-10	3.2598	0.00111
Adipose_Subcutaneous	VTE	ENSG00000047617	ANO2	12	5946231	5946232	0.2534	rs1063856	10.83	rs7976955	0.0746	7.31	4.304	578	35	enet	0.16	5.2e-20	4.21261	2.52e-05
Adipose_Subcutaneous	VTE	ENSG00000057704	TMCC3	12	94650561	94650562	0.1982	rs17022799	4.46	rs5026918	0.0536	6.29	4.42	629	44	enet	0.11	1.2e-13	3.25751	0.00112
Adipose_Subcutaneous	VTE	ENSG00000060982	BCAT1	12	24949458	24949459	0.1524	rs1872644	4.52	rs2220269	0.0492	-6.06	4.398	560	560	susie	0.077	4.2e-10	-3.08813	0.00201
Adipose_Subcutaneous	VTE	ENSG00000110799	VWF	12	6124769	6124770	0.1043	rs1063856	10.83	rs11064111	0.0144	-4.09	-1.057	548	36	enet	0.029	0.0001	3.05443	0.00225
Adipose_Subcutaneous	VTE	ENSG00000111254	AKAP3	12	4649046	4649047	0.2877	rs1013962	-3.46	rs979877	0.217	-10.33	-2.966	691	691	susie	0.22	1.2e-27	3.05392	0.00226
Adipose_Subcutaneous	VTE	ENSG00000111275	ALDH2	12	111766886	111766887	0.1043	rs653178	7.09	rs653178	0.0113	4.21	7.088	222	16	enet	0.036	1.6e-05	5.46186	4.71e-08
Adipose_Subcutaneous	VTE	ENSG00000111300	NAA25	12	112109021	112109022	0.0275	rs17630235	5.58	rs632650	-2.94e-05	3.8	-3.637	203	8	enet	0.0037	0.095	-3.93944	8.17e-05
Adipose_Subcutaneous	VTE	ENSG00000111328	CDK2AP1	12	123272333	123272334	0.2721	rs1727309	-6.44	rs1879380	0.298	-12	-6.389	346	1	top1	0.3	1.1e-38	6.389	1.67e-10
Adipose_Subcutaneous	VTE	ENSG00000111361	EIF2B1	12	123633737	123633738	0.087	rs1727309	-6.44	rs4930708	0.0436	5.98	-2.678	385	385	susie	0.055	1.2e-07	-3.27899	0.00104
Adipose_Subcutaneous	VTE	ENSG00000111666	CHPT1	12	101696946	101696947	0.481	rs2695284	4.65	rs2695284	0.361	-13.39	4.649	480	480	susie	0.44	2.9e-62	-5.05985	4.2e-07
Adipose_Subcutaneous	VTE	ENSG00000119242	CCDC92	12	123972830	123972831	0.2736	rs7307053	4.82	rs863750	0.119	8.11	1.623	433	37	enet	0.23	1.8e-29	3.4788	0.000504
Adipose_Subcutaneous	VTE	ENSG00000130921	MTRFR	12	123232915	123232916	0.0932	rs1727309	-6.44	rs12316131	0.0545	-6.61	-6.314	345	28	enet	0.077	4e-10	5.07326	3.91e-07
Adipose_Subcutaneous	VTE	ENSG00000136011	STAB2	12	103587272	103587273	0.1416	rs3751198	-6.44	rs1991436	0.00212	4.31	3.904	621	621	susie	0.039	7e-06	4.07244	4.65e-05
Adipose_Subcutaneous	VTE	ENSG00000139323	POC1B	12	89526023	89526024	0.0926	rs10858906	4.07	rs11105302	0.0954	-7.14	3.927	356	1	top1	0.095	2.9e-12	-3.927	8.6e-05
Adipose_Subcutaneous	VTE	ENSG00000139572	GPR84	12	54364486	54364487	0.1192	rs4759076	-7.35	rs10876556	0.058	5.64	-4.039	423	1	top1	0.058	5.7e-08	-4.039	5.37e-05
Adipose_Subcutaneous	VTE	ENSG00000173064	HECTD4	12	112382438	112382439	0.0632	rs17630235	5.58	rs1981517	0.0311	-4.75	-4.709	278	278	susie	0.038	9.8e-06	4.80923	1.52e-06
Adipose_Subcutaneous	VTE	ENSG00000180881	CAPS2	12	75390927	75390928	0.1462	rs11835996	3.57	rs7978312	0.184	9.87	-2.935	468	20	enet	0.2	7.2e-25	-3.22869	0.00124
Adipose_Subcutaneous	VTE	ENSG00000185344	ATP6V0A2	12	123712317	123712318	0.1214	rs1879380	-6.39	rs7397745	0.131	8.17	-3.494	395	1	top1	0.13	1.8e-16	-3.494	0.000476
Adipose_Subcutaneous	VTE	ENSG00000057593	F7	13	113105787	113105788	0.1159	rs3211752	10.89	rs2181540	0.0607	-6.41	-4.286	446	446	susie	0.067	5.3e-09	4.21372	2.51e-05
Adipose_Subcutaneous	VTE	ENSG00000032219	ARID4A	14	58298384	58298385	0.0692	rs1190982	-6.3	rs698019	0.002236	-4.16	2.569	456	32	enet	0.0057	0.054	-4.30996	1.63e-05
Adipose_Subcutaneous	VTE	ENSG00000075413	MARK3	14	103385391	103385392	0.157	rs8020912	5.23	rs11622835	0.075206	6.7	-4.21298	358	16	enet	0.11	5.2e-14	-3.82595	0.00013
Adipose_Subcutaneous	VTE	ENSG00000100505	TRIM9	14	51096060	51096061	0.109	rs7145819	-4.05	rs8004486	0.027738	-4.05	-2.742	606	606	susie	0.031	6e-05	3.14563	0.00166
Adipose_Subcutaneous	VTE	ENSG00000119596	YLPM1	14	74763365	74763366	0.0686	rs12887044	-6.98	rs2359239	-0.000547	-3.67	-6.032	331	331	susie	0.007	0.038	6.09563	1.09e-09
Adipose_Subcutaneous	VTE	ENSG00000119608	PROX2	14	74871939	74871940	0.0641	rs12887044	-6.98	rs2241275	0.02228	-4.69	5.642	372	372	susie	0.029	0.00011	-5.01766	5.23e-07
Adipose_Subcutaneous	VTE	ENSG00000126215	XRCC3	14	103715503	103715504	0.1881	rs8020912	5.23	rs12884809	0.150786	8.99	2.043	345	49	enet	0.17	3.7e-21	3.12506	0.00178
Adipose_Subcutaneous	VTE	ENSG00000133962	CATSPERB	14	91779069	91779070	0.2616	rs1884841	8.7	rs10133762	0.242336	11.03	7.897	462	462	susie	0.24	5.3e-31	8.01902	1.07e-15
Adipose_Subcutaneous	VTE	ENSG00000140092	FBLN5	14	91947986	91947987	0.0754	rs1884841	8.7	rs2284339	0.008744	4.43	-3.08	474	1	top1	0.0087	0.023	-3.08	0.00207
Adipose_Subcutaneous	VTE	ENSG00000165929	TC2N	14	91867535	91867536	0.4446	rs1884841	8.7	rs1884841	0.414988	14.11	8.702	458	50	enet	0.43	8.2e-60	9.09679	9.3e-20
Adipose_Subcutaneous	VTE	ENSG00000183379	SYNDIG1L	14	74426101	74426102	0.0507	rs12887044	-6.98	rs7149562	0.004093	-3.19	0.302	384	384	susie	0.011	0.013	-3.17463	0.0015
Adipose_Subcutaneous	VTE	ENSG00000198208	RPS6KL1	14	74923395	74923396	0.2045	rs12887044	-6.98	rs11159109	0.211054	10.3	3.163	379	379	susie	0.22	3e-27	3.07017	0.00214
Adipose_Subcutaneous	VTE	ENSG00000067141	NEO1	15	73051709	73051710	0.0699	rs11632630	5.45	rs17762146	0.00653	-4.35	3.247	274	274	susie	0.016	0.0036	-4.33492	1.46e-05
Adipose_Subcutaneous	VTE	ENSG00000067369	TP53BP1	15	43510727	43510728	0.1133	rs483800	-5.71	rs527921	0.118	-7.61	-3.052	265	1	top1	0.12	6.6e-15	3.052	0.00227
Adipose_Subcutaneous	VTE	ENSG00000103591	AAGAB	15	67254735	67254736	0.0846	rs7166081	-4.68	rs7166081	0.0427	4.9	-4.678	483	483	susie	0.046	1.4e-06	-4.72606	2.29e-06
Adipose_Subcutaneous	VTE	ENSG00000103599	IQCH	15	67254799	67254800	0.0815	rs7166081	-4.68	rs8042007	0.0768	-6.36	-4.606	483	1	top1	0.077	4e-10	4.606	4.1e-06
Adipose_Subcutaneous	VTE	ENSG00000103932	RPAP1	15	41544268	41544269	0.2794	rs890503	-4.04	rs1200348	0.28	11.85	-3.344	362	18	enet	0.29	8.6e-38	-3.30586	0.000947
Adipose_Subcutaneous	VTE	ENSG00000117906	RCN2	15	76931618	76931619	0.0418	rs182253	-4.26	rs17380507	0.0158	3.66	3.094	233	1	top1	0.016	0.0034	3.094	0.00197
Adipose_Subcutaneous	VTE	ENSG00000137802	MAPKBP1	15	41774433	41774434	0.0556	rs890503	-4.04	rs1819454	0.00607	3.69	-3.549	412	412	susie	0.01	0.015	-3.32973	0.000869
Adipose_Subcutaneous	VTE	ENSG00000140265	ZSCAN29	15	43371024	43371025	0.21	rs8040336	-4.48	rs573615	0.14	-8.45	-3.359	267	1	top1	0.14	1.3e-17	3.359	0.000782
Adipose_Subcutaneous	VTE	ENSG00000140365	COMMD4	15	75335890	75335891	0.1169	rs12101874	3.58	rs11632813	0.0377	-5.07	-3.249	243	6	lasso	0.042	3.3e-06	3.32328	0.00089
Adipose_Subcutaneous	VTE	ENSG00000140367	UBE2Q2	15	75843284	75843285	0.1143	rs885388	-3.8	rs17427548	0.0642	-5.72	-3.392	282	282	susie	0.071	1.7e-09	3.75357	0.000174
Adipose_Subcutaneous	VTE	ENSG00000140374	ETFA	15	76311471	76311472	0.0463	rs182253	-4.26	rs4886490	0.0149	-3.94	-3.486	278	8	enet	0.03	9.1e-05	4.77076	1.84e-06
Adipose_Subcutaneous	VTE	ENSG00000140398	NEIL1	15	75347161	75347162	0.1348	rs12101874	3.58	rs8028277	0.0385	5.72	2.057	234	25	enet	0.088	2.2e-11	3.42163	0.000622
Adipose_Subcutaneous	VTE	ENSG00000140575	IQGAP1	15	90388217	90388218	0.338	rs6496678	4.18	rs8032687	0.346	12.98	2.449	394	394	susie	0.47	1.9e-67	3.33826	0.000843
Adipose_Subcutaneous	VTE	ENSG00000169410	PTPN9	15	75579288	75579289	0.0304	rs12101874	3.58	rs8026113	0.0263	-4.37	-3.363	208	1	top1	0.026	0.00022	3.363	0.000771
Adipose_Subcutaneous	VTE	ENSG00000243789	JMJD7	15	41828084	41828085	0.2292	rs890503	-4.04	rs7166139	0.192	-10.54	-3.254	409	27	enet	0.28	1.3e-36	3.64493	0.000267
Adipose_Subcutaneous	VTE	ENSG00000005194	CIAPIN1	16	57447435	57447436	0.1685	rs16958302	3.42	rs609950	0.0904	-6.68	-3.045	579	30	enet	0.11	5.4e-14	3.66187	0.00025
Adipose_Subcutaneous	VTE	ENSG00000008517	IL32	16	3065296	3065297	0.2806	rs2526275	3.13	rs11864930	0.0973	-7.21	2.636	374	22	enet	0.11	3.5e-14	-3.22039	0.00128
Adipose_Subcutaneous	VTE	ENSG00000099377	HSD3B7	16	30988270	30988271	0.0792	rs4889599	6.15	rs7206511	0.0206	4.98	5.765	234	234	susie	0.046	1.3e-06	5.72976	1.01e-08
Adipose_Subcutaneous	VTE	ENSG00000102967	DHODH	16	72008587	72008588	0.44	rs3213422	-5.37	rs3213422	0.3	-12.14	-5.368	369	23	enet	0.36	3.3e-48	4.87143	1.11e-06
Adipose_Subcutaneous	VTE	ENSG00000103051	COG4	16	70523564	70523565	0.1825	rs3931036	-4.18	rs3931036	0.0864	6.56	-4.183	156	1	top1	0.086	3.2e-11	-4.183	2.88e-05
Adipose_Subcutaneous	VTE	ENSG00000103196	CRISPLD2	16	84819983	84819984	0.1148	rs17111	4.14	rs17111	0.0873	6.88	4.136	779	779	susie	0.091	9.3e-12	3.72531	0.000195
Adipose_Subcutaneous	VTE	ENSG00000103496	STX4	16	31032888	31032889	0.0736	rs4889599	6.15	rs729482	0.0472	5.62	5.431	241	9	enet	0.059	4.1e-08	3.91986	8.86e-05
Adipose_Subcutaneous	VTE	ENSG00000103510	KAT8	16	31115753	31115754	0.3991	rs4889599	6.15	rs11865499	0.3	12.09	3.577	244	244	susie	0.36	7.7e-49	4.25176	2.12e-05
Adipose_Subcutaneous	VTE	ENSG00000103549	RNF40	16	30763117	30763118	0.222	rs4889599	6.15	rs7500719	0.123	8.43	4.937	209	20	enet	0.13	2.1e-16	3.32119	0.000896
Adipose_Subcutaneous	VTE	ENSG00000140830	TXNL4B	16	72094395	72094396	0.0808	rs3213422	-5.37	rs1820248	0.0232	5.04	-2.283	349	16	enet	0.028	0.00016	-3.45606	0.000548
Adipose_Subcutaneous	VTE	ENSG00000151006	PRSS53	16	31088962	31088963	0.0362	rs4889599	6.15	rs2884737	0.0118	4.67	-2.944	240	8	enet	0.017	0.0028	-4.01751	5.88e-05
Adipose_Subcutaneous	VTE	ENSG00000153774	CFDP1	16	75433484	75433485	0.2534	rs12917651	7.29	rs10871308	0.245	11.04	4.374	348	22	enet	0.25	1.3e-31	4.90301	9.44e-07
Adipose_Subcutaneous	VTE	ENSG00000156858	PRR14	16	30650728	30650729	0.0555	rs4889599	6.15	rs7198250	0.0291	-4.46	4.167	194	194	susie	0.036	1.7e-05	-4.27326	1.93e-05
Adipose_Subcutaneous	VTE	ENSG00000157045	NTAN1	16	15056078	15056079	0.0731	rs16966952	-4.28	rs2280018	0.0192	4.42	3.786	104	1	top1	0.019	0.0014	3.786	0.000153
Adipose_Subcutaneous	VTE	ENSG00000157322	CLEC18A	16	69950704	69950705	0.5252	rs2047597	-4.44	rs1808417	0.333	-13.54	2.632	209	209	susie	0.5	1e-73	-3.35747	0.000787
Adipose_Subcutaneous	VTE	ENSG00000157429	ZNF19	16	71565088	71565089	0.0423	rs3213422	-5.37	rs12925320	0.0139	-4.03	-3.522	372	372	susie	0.014	0.0053	3.7631	0.000168
Adipose_Subcutaneous	VTE	ENSG00000159461	AMFR	16	56425537	56425538	0.0676	rs12232396	-3.63	rs899228	0.00801	-4	1.531	453	4	lasso	0.015	0.0043	-4.0281	5.62e-05
Adipose_Subcutaneous	VTE	ENSG00000166822	TMEM170A	16	75465496	75465497	0.0503	rs12917651	7.29	rs4888380	-0.000673	3.82	7.176	349	349	susie	0.0052	0.063	7.26704	3.67e-13
Adipose_Subcutaneous	VTE	ENSG00000167394	ZNF668	16	31074319	31074320	0.057	rs4889599	6.15	rs881929	0.0324	4.78	-4.279	243	11	enet	0.041	4.2e-06	-4.80522	1.55e-06
Adipose_Subcutaneous	VTE	ENSG00000167395	ZNF646	16	31074421	31074422	0.0645	rs4889599	6.15	rs750952	0.0737	6.04	4.786	243	1	top1	0.074	9.2e-10	4.786	1.7e-06
Adipose_Subcutaneous	VTE	ENSG00000167526	RPL13	16	89560656	89560657	0.2224	rs12918773	-4.26	rs3751691	0.237	-10.75	3.047	447	1	top1	0.24	3.9e-30	-3.047	0.00231
Adipose_Subcutaneous	VTE	ENSG00000196118	CFAP119	16	30762709	30762710	0.0373	rs4889599	6.15	rs13338946	0.0311	-4.59	4.157	209	1	top1	0.031	6.2e-05	-4.157	3.22e-05
Adipose_Subcutaneous	VTE	ENSG00000257017	HP	16	72054591	72054592	0.102	rs3213422	-5.37	rs9941087	0.0761	-6.45	3.936	358	358	susie	0.077	3.6e-10	-4.70729	2.51e-06
Adipose_Subcutaneous	VTE	ENSG00000002919	SNX11	17	48103356	48103357	0.1899	rs208009	4.84	rs11079806	0.203485	-10.09	4.163	445	445	susie	0.22	2.1e-28	-3.46075	0.000539
Adipose_Subcutaneous	VTE	ENSG00000004139	SARM1	17	28365115	28365116	0.0782	rs171360	-4.58	rs708100	0.038764	5.83	3.13	273	273	susie	0.048	6.9e-07	3.06727	0.00216
Adipose_Subcutaneous	VTE	ENSG00000004142	POLDIP2	17	28357521	28357522	0.0613	rs171360	-4.58	rs11080054	0.055454	-5.61	-2.874	270	270	susie	0.059	4.6e-08	3.03363	0.00242
Adipose_Subcutaneous	VTE	ENSG00000005243	COPZ2	17	48038029	48038030	0.1452	rs208009	4.84	rs757352	0.034761	4.91	-3.039	413	17	enet	0.036	1.5e-05	-3.23491	0.00122
Adipose_Subcutaneous	VTE	ENSG00000074755	ZZEF1	17	4143019	4143020	0.0335	rs8081968	4.56	rs2053256	0.006724	4.09	2.79	469	469	susie	0.019	0.0014	3.62184	0.000293
Adipose_Subcutaneous	VTE	ENSG00000108379	WNT3	17	46833057	46833058	0.127	rs199457	4.98	rs199513	0.05836	6.62	4.606	255	25	enet	0.13	8.5e-17	3.04547	0.00232
Adipose_Subcutaneous	VTE	ENSG00000108468	CBX1	17	48101520	48101521	0.1496	rs208009	4.84	rs1468270	0.022307	-4.95	4.049	444	41	enet	0.069	3.2e-09	-3.50356	0.000459
Adipose_Subcutaneous	VTE	ENSG00000108839	ALOX12	17	6996064	6996065	0.1191	rs8081902	-4.78	rs434473	0.078826	-6.47	3.83	493	493	susie	0.081	1.4e-10	-3.8022	0.000143
Adipose_Subcutaneous	VTE	ENSG00000120071	KANSL1	17	46225388	46225389	0.6747	rs199457	4.98	rs17692129	0.180652	-9.35	-2.268	46	16	enet	0.24	5.1e-30	3.14424	0.00167
Adipose_Subcutaneous	VTE	ENSG00000120075	HOXB5	17	48593960	48593961	0.0384	rs208009	4.84	rs1529334	0.020983	-4.9	-3.686	396	4	lasso	0.027	0.0002	4.16201	3.15e-05
Adipose_Subcutaneous	VTE	ENSG00000120088	CRHR1	17	45784279	45784280	0.0647	rs8072451	4.75	rs8072451	0.115507	7.62	4.748	34	1	top1	0.12	1.2e-14	4.748	2.05e-06
Adipose_Subcutaneous	VTE	ENSG00000132507	EIF5A	17	7306998	7306999	0.2608	rs8081902	-4.78	rs4796398	0.200683	9.9	-3.384	455	17	enet	0.21	4.5e-27	-4.6296	3.66e-06
Adipose_Subcutaneous	VTE	ENSG00000132510	KDM6B	17	7839903	7839904	0.1682	rs17807204	5.61	rs3744251	0.062536	-5.83	5.3529	516	516	susie	0.065	1e-08	-5.62662	1.84e-08
Adipose_Subcutaneous	VTE	ENSG00000154240	CEP112	17	66192078	66192079	0.188	rs11658189	-4.92	rs4290512	0.012836	-4.85	-0.633	467	25	enet	0.064	1.2e-08	3.37804	0.00073
Adipose_Subcutaneous	VTE	ENSG00000159314	ARHGAP27	17	45434420	45434421	0.0441	rs8072451	4.75	rs17689471	0.010617	-3.71	4.725	183	183	susie	0.02	0.0012	-4.58895	4.45e-06
Adipose_Subcutaneous	VTE	ENSG00000173917	HOXB2	17	48544988	48544989	0.1598	rs208009	4.84	rs9904760	0.137117	-9	-4.122	410	18	enet	0.15	2.6e-18	4.55349	5.28e-06
Adipose_Subcutaneous	VTE	ENSG00000176681	LRRC37A	17	46292732	46292733	0.7539	rs199457	4.98	rs8072451	0.271855	11.49	4.748	78	21	lasso	0.53	4.2e-80	3.11089	0.00187
Adipose_Subcutaneous	VTE	ENSG00000183011	NAA38	17	7885237	7885238	0.1206	rs17807204	5.61	rs3744251	0.080347	6.42	5.2924	508	1	top1	0.08	1.6e-10	5.29243	1.21e-07
Adipose_Subcutaneous	VTE	ENSG00000186868	MAPT	17	45894381	45894382	0.0277	rs8072451	4.75	rs11012	0.028713	3.91	4.515	31	1	top1	0.029	0.00011	4.515	6.33e-06
Adipose_Subcutaneous	VTE	ENSG00000188878	FBF1	17	75941055	75941056	0.4875	rs936056	4.05	rs1135889	0.431458	14.38	3.6793	400	1	top1	0.43	1.1e-60	3.67931	0.000234
Adipose_Subcutaneous	VTE	ENSG00000189120	SP6	17	47855873	47855874	0.0988	rs208009	4.84	rs16949270	0.072848	-6.09	3.596	386	1	top1	0.073	1.2e-09	-3.596	0.000323
Adipose_Subcutaneous	VTE	ENSG00000225190	PLEKHM1	17	45490748	45490749	0.0774	rs8072451	4.75	rs11012	0.066849	5.92	4.515	160	1	top1	0.067	5.6e-09	4.515	6.33e-06
Adipose_Subcutaneous	VTE	ENSG00000244045	TMEM199	17	28357580	28357581	0.1373	rs171360	-4.58	rs11080055	0.109569	7.53	3.311	270	270	susie	0.11	2.3e-14	3.2202	0.00128
Adipose_Subcutaneous	VTE	ENSG00000257949	TEN1	17	75979363	75979364	0.5657	rs936056	4.18	rs2069528	0.366968	-13.32	3.291	406	35	enet	0.38	2e-51	-3.34193	0.000832
Adipose_Subcutaneous	VTE	ENSG00000260027	HOXB7	17	48633571	48633572	0.0365	rs208009	4.84	rs872760	0.011575	-4.28	-4.248	400	400	susie	0.017	0.0025	3.6938	0.000221
Adipose_Subcutaneous	VTE	ENSG00000275066	SYNRG	17	37609495	37609496	0.3206	rs3110647	-3.5	rs2158235	0.305466	12.12	-2.767	304	15	enet	0.31	4.3e-41	-3.03275	0.00242
Adipose_Subcutaneous	VTE	ENSG00000278259	MYO19	17	36543434	36543435	0.157	rs9906189	3.58	rs4796224	0.152133	9.09	3.571	333	19	enet	0.16	2.4e-20	3.53961	0.000401
Adipose_Subcutaneous	VTE	ENSG00000119537	KDSR	18	63367326	63367327	0.3789	rs9946122	2.73	rs9946122	0.169604	9.09	2.735	507	12	lasso	0.26	2.7e-33	3.20523	0.00135
Adipose_Subcutaneous	VTE	ENSG00000131196	NFATC1	18	79395855	79395856	0.1824	rs3786185	-3.32	rs549752	-0.001634	3.45	-2.34	413	36	enet	0.026	0.00022	-3.42152	0.000623
Adipose_Subcutaneous	VTE	ENSG00000134490	TMEM241	18	23437960	23437961	0.0998	rs1805081	-5.45	rs2037640	0.081488	7.01	-4.096	346	1	top1	0.081	1.2e-10	-4.096	4.2e-05
Adipose_Subcutaneous	VTE	ENSG00000141428	C18orf21	18	35972082	35972083	0.0893	rs17646987	-3.55	rs9956938	0.09485	-6.9	-3.173	437	1	top1	0.095	3.3e-12	3.173	0.00151
Adipose_Subcutaneous	VTE	ENSG00000141452	RMC1	18	23503469	23503470	0.2158	rs1805081	-5.45	rs2435307	0.18744	9.67	-4.619	348	20	enet	0.2	1.3e-25	-5.2832	1.27e-07
Adipose_Subcutaneous	VTE	ENSG00000141458	NPC1	18	23586897	23586898	0.342	rs1805081	-5.45	rs11663558	0.411183	14.13	-5.111	366	366	susie	0.41	1.2e-57	-5.09694	3.45e-07
Adipose_Subcutaneous	VTE	ENSG00000154845	PPP4R1	18	9615239	9615240	0.1146	rs2289684	-4.39	rs403093	0.060666	-6.38	-3.951	529	8	enet	0.076	5e-10	4.43591	9.17e-06
Adipose_Subcutaneous	VTE	ENSG00000077312	SNRPA	19	40750636	40750637	0.0591	rs8105704	-4.35	rs2242131	-0.00173	3.45	0.401	431	431	susie	0.0066	0.042	3.14205	0.00168
Adipose_Subcutaneous	VTE	ENSG00000079805	DNM2	19	10718078	10718079	0.1511	rs12972963	-13.78	rs2043332	0.103	-7.22	-5.097	381	1	top1	0.1	3.3e-13	5.097	3.45e-07
Adipose_Subcutaneous	VTE	ENSG00000086544	ITPKC	19	40717102	40717103	0.0902	rs8105704	-4.35	rs3865452	0.0335	-5.08	3.352	429	29	enet	0.037	1.5e-05	-3.34747	0.000816
Adipose_Subcutaneous	VTE	ENSG00000088002	SULT2B1	19	48552074	48552075	0.0777	rs838147	6.77	rs8109054	0.00265	-3.42	-1.221	487	487	susie	0.015	0.0039	4.16552	3.11e-05
Adipose_Subcutaneous	VTE	ENSG00000104835	SARS2	19	38930546	38930547	0.1858	rs12979755	4.12	rs730078	0.173	9.38	3.597	389	1	top1	0.17	1.1e-21	3.597	0.000322
Adipose_Subcutaneous	VTE	ENSG00000104936	DMPK	19	45782551	45782552	0.0785	rs11672660	-6.38	rs9807819	0.08	-6.43	5.562	390	1	top1	0.08	1.8e-10	-5.562	2.67e-08
Adipose_Subcutaneous	VTE	ENSG00000105656	ELL	19	18522126	18522127	0.0839	rs7258465	3.69	rs1560117	0.0436	5.57	2.802	375	375	susie	0.046	1.4e-06	3.50009	0.000465
Adipose_Subcutaneous	VTE	ENSG00000105677	TMEM147	19	35545594	35545595	0.0939	rs41523449	-5.16	rs7599	0.00773	-3.88	-3.66	470	470	susie	0.01	0.015	3.19942	0.00138
Adipose_Subcutaneous	VTE	ENSG00000125743	SNRPD2	19	45692388	45692389	0.3084	rs11672660	-6.38	rs7246757	0.155	-9.07	4.401	375	42	enet	0.18	3e-22	-3.86892	0.000109
Adipose_Subcutaneous	VTE	ENSG00000125755	SYMPK	19	45863289	45863290	0.1116	rs11672660	-6.38	rs16980027	0.0499	-5.99	-2.331	399	4	lasso	0.08	1.8e-10	3.63331	0.00028
Adipose_Subcutaneous	VTE	ENSG00000127511	SIN3B	19	16829399	16829400	0.1249	rs1054533	-5.47	rs706760	0.0422	-4.93	-3.099	392	1	top1	0.042	3.4e-06	3.099	0.00194
Adipose_Subcutaneous	VTE	ENSG00000129347	KRI1	19	10566036	10566037	0.429	rs12972963	-13.78	rs3087689	0.366	13.3	4.612	359	359	susie	0.41	3.6e-56	3.5403	0.0004
Adipose_Subcutaneous	VTE	ENSG00000129353	SLC44A2	19	10602456	10602457	0.0817	rs12972963	-13.78	rs11668224	0.026	4.55	5.737	356	16	enet	0.037	1.2e-05	4.77993	1.75e-06
Adipose_Subcutaneous	VTE	ENSG00000130511	SSBP4	19	18418863	18418864	0.0503	rs7258465	3.69	rs34053595	0.0094	-3.95	3.641	388	1	top1	0.0094	0.019	-3.641	0.000272
Adipose_Subcutaneous	VTE	ENSG00000142233	NTN5	19	48673080	48673081	0.1794	rs838147	6.77	rs281385	0.00196	-4.32	-3.388	460	36	enet	0.072	1.4e-09	4.7264	2.29e-06
Adipose_Subcutaneous	VTE	ENSG00000142453	CARM1	19	10871512	10871513	0.0513	rs12972963	-13.78	rs12985197	0.00679	3.61	-4.638	378	1	top1	0.0068	0.039	-4.638	3.52e-06
Adipose_Subcutaneous	VTE	ENSG00000153885	KCTD15	19	33795932	33795933	0.0639	rs731839	-5.25	rs4805059	5.19e-05	-3.83	3.373	442	442	susie	0.023	0.00047	-4.1854	2.85e-05
Adipose_Subcutaneous	VTE	ENSG00000160888	IER2	19	13150414	13150415	0.0699	rs11775	-3.6	rs12981904	0.024	4.46	-3.295	358	1	top1	0.024	0.00039	-3.295	0.000984
Adipose_Subcutaneous	VTE	ENSG00000167644	C19orf33	19	38304160	38304161	0.2593	rs12611009	-4.89	rs4802327	0.255	-11.39	-2.842	365	22	enet	0.28	3e-36	3.27615	0.00105
Adipose_Subcutaneous	VTE	ENSG00000174951	FUT1	19	48755389	48755390	0.1891	rs838147	6.77	rs4021	0.111	7.37	-5.901	425	1	top1	0.11	4.1e-14	-5.901	3.61e-09
Adipose_Subcutaneous	VTE	ENSG00000179168	GGN	19	38388081	38388082	0.048	rs12611009	-4.89	rs2384780	0.0015	-3.65	0.47	369	7	enet	0.0068	0.04	-3.81699	0.000135
Adipose_Subcutaneous	VTE	ENSG00000078699	CBFA2T2	20	33490074	33490075	0.0732	rs6119437	6.35	rs2065703	0.0131	-4.59	-3.845	346	346	susie	0.028	0.00015	3.1456	0.00166
Adipose_Subcutaneous	VTE	ENSG00000078814	MYH7B	20	34975402	34975403	0.0882	rs6088764	16.02	rs3746429	0.0318	5.44	5.887	351	351	susie	0.036	1.7e-05	9.1854	4.1e-20
Adipose_Subcutaneous	VTE	ENSG00000088298	EDEM2	20	35147363	35147364	0.2261	rs6088764	16.02	rs6060270	0.133	-9.22	8.904	345	24	enet	0.21	7.9e-27	-6.1508	7.71e-10
Adipose_Subcutaneous	VTE	ENSG00000100991	TRPC4AP	20	35092870	35092871	0.0846	rs6088764	16.02	rs6088667	0.0199	-4.85	6.702	342	342	susie	0.034	3.1e-05	-12.9304	3.03e-38
Adipose_Subcutaneous	VTE	ENSG00000100997	ABHD12	20	25390982	25390983	0.1043	rs2274890	2.83	rs6107015	0.0508	6.55	2.332	357	30	enet	0.099	1e-12	3.5343	0.000409
Adipose_Subcutaneous	VTE	ENSG00000101000	PROCR	20	35172072	35172073	0.2268	rs6088764	16.02	rs6060270	0.226	-10.58	8.904	353	353	susie	0.23	1.7e-29	-8.5371	1.38e-17
Adipose_Subcutaneous	VTE	ENSG00000101019	UQCC1	20	35412140	35412141	0.1787	rs6088764	16.02	rs4911494	0.147	-8.43	6.77	331	1	top1	0.15	2e-18	-6.77	1.29e-11
Adipose_Subcutaneous	VTE	ENSG00000101417	PXMP4	20	33720318	33720319	0.0701	rs6119437	6.35	rs7274811	0.0535	-5.88	-4.253	269	1	top1	0.053	1.9e-07	4.253	2.11e-05
Adipose_Subcutaneous	VTE	ENSG00000101460	MAP1LC3A	20	34546853	34546854	0.1826	rs11906160	11.95	rs6059918	0.245	11.09	7.511	303	16	enet	0.25	1.3e-31	7.2944	3e-13
Adipose_Subcutaneous	VTE	ENSG00000125775	SDCBP2	20	1329238	1329239	0.1464	rs6131399	4.52	rs6131399	0.0425	5.56	4.52	687	687	susie	0.049	6.4e-07	4.5349	5.76e-06
Adipose_Subcutaneous	VTE	ENSG00000125965	GDF5	20	35454745	35454746	0.0697	rs6088764	16.02	rs224320	0.0636	5.83	4.28	328	1	top1	0.064	1.3e-08	4.28	1.87e-05
Adipose_Subcutaneous	VTE	ENSG00000149600	COMMD7	20	32743996	32743997	0.1291	rs6057618	4.07	rs6119946	0.149	8.58	3.642	416	1	top1	0.15	9.9e-19	3.642	0.000271
Adipose_Subcutaneous	VTE	ENSG00000198646	NCOA6	20	34825648	34825649	0.065	rs6088764	16.02	rs2889849	0.0279	5.26	-3.626	348	348	susie	0.044	2e-06	-3.4037	0.000665
Adipose_Subcutaneous	VTE	ENSG00000242372	EIF6	20	35284984	35284985	0.2991	rs6088764	16.02	rs2425044	0.0256	6.38	7.144	344	344	susie	0.058	5.2e-08	6.3906	1.65e-10
Adipose_Subcutaneous	VTE	ENSG00000185808	PIGP	21	37073169	37073170	0.5834	rs2835572	-3.29	rs2298682	0.52555	-16.25	2.602	437	27	enet	0.63	7.8e-106	-3.19821	0.00138
Adipose_Subcutaneous	VTE	ENSG00000100124	ANKRD54	22	37848866	37848867	0.5336	rs11914181	5	rs34517070	0.239	10.79	-2.869	406	76	enet	0.24	4e-31	-3.30159	0.000961
Adipose_Subcutaneous	VTE	ENSG00000100147	CCDC134	22	41800678	41800679	0.0985	rs2073167	-4.87	rs17377643	0.0491	-5.72	-3.578	318	318	susie	0.051	3.6e-07	3.55466	0.000378
Adipose_Subcutaneous	VTE	ENSG00000100234	TIMP3	22	32801700	32801701	0.1657	rs713996	-6.04	rs4820094	0.0408	5.25	-5.882	678	6	lasso	0.065	9.4e-09	-4.78934	1.67e-06
Adipose_Subcutaneous	VTE	ENSG00000100299	ARSA	22	50628172	50628173	0.515	rs11705085	-3.38	rs6151429	0.316	-12.34	-2.176	260	260	susie	0.37	2e-49	3.05161	0.00228
Adipose_Subcutaneous	VTE	ENSG00000100347	SAMM50	22	43955420	43955421	0.4867	rs738408	-6.09	rs6006595	0.391	-13.7	2.212	731	731	susie	0.42	7.4e-58	-3.19998	0.00137
Adipose_Subcutaneous	VTE	ENSG00000100418	DESI1	22	41621095	41621096	0.2368	rs2073167	-4.87	rs9607821	0.0907	-7.21	-3.542	312	312	susie	0.094	4.1e-12	3.18197	0.00146
Adipose_Subcutaneous	VTE	ENSG00000128268	MGAT3	22	39457343	39457344	0.1155	rs4821897	5.43	rs5757680	0.1	-7.48	5.172	385	385	susie	0.1	2.4e-13	-5.19012	2.1e-07
Adipose_Subcutaneous	VTE	ENSG00000128274	A4GALT	22	42721297	42721298	0.2986	rs738526	-7.58	rs8136914	0.0535	-6.42	1.424	471	30	enet	0.12	1.1e-14	-3.33653	0.000848
Adipose_Subcutaneous	VTE	ENSG00000167077	MEI1	22	41699498	41699499	0.1402	rs2073167	-4.87	rs1807497	0.124	8.4	3.0774	307	20	enet	0.14	1e-17	4.05649	4.98e-05
Adipose_Subcutaneous	VTE	ENSG00000185022	MAFF	22	38201881	38201882	0.0582	rs11089862	5.08	rs4820325	0.0353	-5.25	4.466	345	22	enet	0.041	4.5e-06	-4.05135	5.09e-05
Adipose_Subcutaneous	VTE	ENSG00000186716	BCR	22	23179703	23179704	0.2281	rs131690	3.62	rs131693	0.179	-9.31	3.443	390	1	top1	0.18	1.9e-22	-3.443	0.000575
Adipose_Subcutaneous	VTE	ENSG00000251322	SHANK3	22	50674414	50674415	0.0886	rs11705085	-3.21	rs9616810	0.0694	6.37	3.15	235	235	susie	0.073	1.2e-09	3.11274	0.00185
Adipose_Subcutaneous	HF	ENSG00000037637	FBXO42	1	16352453	16352454	0.0676	rs945425	-4.258	rs11588920	0.027	-5.01	-2.1626	271	271	susie	0.043	2.9e-06	3.44149	0.000579
Adipose_Subcutaneous	HF	ENSG00000118473	SGIP1	1	66533382	66533383	0.1601	rs688630	-3.628	rs1925341	0.0499	6.45	1.881	565	9	lasso	0.089	1.7e-11	3.74804	0.000178
Adipose_Subcutaneous	HF	ENSG00000154305	MIA3	1	222618085	222618086	0.1449	rs904323	-4.241	rs2133189	0.0293	4.93	-3.596	318	318	susie	0.034	3.1e-05	-3.99267	6.53e-05
Adipose_Subcutaneous	HF	ENSG00000158882	TOMM40L	1	161225938	161225939	0.1022	rs4073054	3.664	rs5082	0.0344	4.37	3.551	407	1	top1	0.034	2.6e-05	3.551	0.000384
Adipose_Subcutaneous	HF	ENSG00000183386	FHL3	1	38005605	38005606	0.1115	rs28411034	4.078	rs4072980	0.119	7.68	-3.0494	464	1	top1	0.12	4.8e-15	-3.04944	0.00229
Adipose_Subcutaneous	HF	ENSG00000183431	SF3A3	1	37990920	37990921	0.3716	rs28411034	4.078	rs4072980	0.382	13.55	-3.0571	468	1	top1	0.38	4.7e-52	-3.0571	0.00223
Adipose_Subcutaneous	HF	ENSG00000189334	S100A14	1	153616985	153616986	0.0644	rs6413529	2.995	rs7518712	-0.00202	3.35	-0.75	408	408	susie	0.011	0.013	-3.08635	0.00203
Adipose_Subcutaneous	HF	ENSG00000115053	NCL	2	231464593	231464594	0.055	rs10165533	3.78	rs1667305	0.011781	4.22	-3.029	378	7	enet	0.025	0.00034	-3.61	0.000303
Adipose_Subcutaneous	HF	ENSG00000115486	GGCX	2	85561546	85561547	0.1822	rs1044158	3.65	rs10187424	0.134162	8.48	2.9886	473	4	lasso	0.14	8.6e-18	3.08	0.00204
Adipose_Subcutaneous	HF	ENSG00000121989	ACVR2A	2	147844516	147844517	0.049	rs7605932	3.69	rs4972318	0.044414	5.54	3.148	336	336	susie	0.051	3.5e-07	3.28	0.00103
Adipose_Subcutaneous	HF	ENSG00000150938	CRIM1	2	36355925	36355926	0.16	rs3770781	-4.51	rs711245	0.013596	5.18	2.437	673	27	enet	0.047	9.4e-07	3.51	0.000451
Adipose_Subcutaneous	HF	ENSG00000164068	RNF123	3	49689501	49689502	0.2176	rs11130218	3.54	rs2271960	0.205	10.06	3.193	315	315	susie	0.24	4.8e-31	3.13396	0.00172
Adipose_Subcutaneous	HF	ENSG00000173175	ADCY5	3	123449757	123449758	0.0327	rs820451	3.64	rs12496583	0.0358	-4.56	-3.159	395	1	top1	0.036	1.8e-05	3.159	0.00158
Adipose_Subcutaneous	HF	ENSG00000175161	CADM2	3	84958980	84958981	0.0947	rs10511087	3.1	rs10511087	0.0922	6.75	3.101	306	1	top1	0.092	6.8e-12	3.101	0.00193
Adipose_Subcutaneous	HF	ENSG00000213186	TRIM59	3	160485772	160485773	0.0482	rs11706810	-3.49	rs1920664	0.0417	-5.37	3.059	361	1	top1	0.042	4e-06	-3.059	0.00222
Adipose_Subcutaneous	HF	ENSG00000120725	SIL1	5	139293556	139293557	0.0539	rs13174479	-3.93	rs2351465	0.071905	6.45	-3.616	264	264	susie	0.076	5.4e-10	-3.65528	0.000257
Adipose_Subcutaneous	HF	ENSG00000249915	PDCD6	5	271620	271621	0.1575	rs4956935	-3.42	rs4957020	0.081467	-7.32	-2.781	289	17	enet	0.12	3.2e-15	3.11023	0.00187
Adipose_Subcutaneous	HF	ENSG00000112530	PACRG	6	162727131	162727132	0.19	rs13209100	-3.89	rs13206253	0.161	8.99	-3.714	528	1	top1	0.16	3.8e-20	-3.714	0.000204
Adipose_Subcutaneous	HF	ENSG00000146243	IRAK1BP1	6	78867471	78867472	0.1589	rs9443648	4.51	rs1890229	0.179	10.25	3.777	375	24	enet	0.22	2.8e-28	4.21139	2.54e-05
Adipose_Subcutaneous	HF	ENSG00000146247	PHIP	6	79078235	79078236	0.0571	rs9443648	4.51	rs2275290	0.0439	-4.86	-3.194	410	1	top1	0.044	2.2e-06	3.194	0.0014
Adipose_Subcutaneous	HF	ENSG00000272514	CFAP206	6	87407982	87407983	0.0644	rs2031522	-4.01	rs9362415	0.0379	5.26	-3.575	423	423	susie	0.042	3.6e-06	-3.53604	0.000406
Adipose_Subcutaneous	HF	ENSG00000105889	STEAP1B	7	22632924	22632925	0.2418	rs1474347	3.53	rs2069832	0.18	9.99	3.465	544	8	lasso	0.21	1.4e-26	3.22239	0.00127
Adipose_Subcutaneous	HF	ENSG00000160917	CPSF4	7	99438921	99438922	0.0283	rs952319	-4.01	rs10271049	0.0064	-3.69	-3.796	320	320	susie	0.015	0.0042	3.7016	0.000214
Adipose_Subcutaneous	HF	ENSG00000170092	SPDYE5	7	75493624	75493625	0.3116	rs17207196	-4.24	rs17207196	0.257	-11.14	-4.238	203	1	top1	0.26	7.2e-33	4.238	2.26e-05
Adipose_Subcutaneous	HF	ENSG00000196275	GTF2IRD2	7	74851550	74851551	0.5881	rs2267812	4.57	rs2267812	0.477	15.13	4.568	96	6	lasso	0.5	2.9e-73	4.61818	3.87e-06
Adipose_Subcutaneous	HF	ENSG00000214022	REPIN1	7	150368188	150368189	0.2515	rs10952289	-3.39	rs3757423	0.211	10.26	-3.128	373	1	top1	0.21	1.2e-26	-3.128	0.00176
Adipose_Subcutaneous	HF	ENSG00000241685	ARPC1A	7	99325909	99325910	0.0368	rs952319	-4.01	rs11972017	0.00275	3.54	-1.306	300	300	susie	0.004	0.087	-3.19324	0.00141
Adipose_Subcutaneous	HF	ENSG00000263001	GTF2I	7	74657666	74657667	0.3063	rs2267812	4.57	rs35005436	0.269	11.65	4.222	148	148	susie	0.27	5.1e-35	4.13995	3.47e-05
Adipose_Subcutaneous	HF	ENSG00000272391	POM121C	7	75486270	75486271	0.2659	rs17207196	-4.24	rs1167827	0.0723	-6.63	-3.589	198	198	susie	0.19	4e-24	4.31793	1.57e-05
Adipose_Subcutaneous	HF	ENSG00000274523	RCC1L	7	75074227	75074228	0.1363	rs2267812	4.57	rs17207196	0.0239	-4.51	-4.238	72	31	enet	0.063	1.4e-08	3.72322	0.000197
Adipose_Subcutaneous	HF	ENSG00000168300	PCMTD1	8	51899185	51899186	0.0973	rs10087958	3.31	rs7833668	0.028519	-4.73	3.253	426	1	lasso	0.032	4.9e-05	-3.253	0.00114
Adipose_Subcutaneous	HF	ENSG00000175164	ABO	9	133275213	133275214	0.5241	rs495828	5.75	rs651007	0.14	9.55	5.642	566	34	enet	0.41	1.5e-57	4.49672	6.9e-06
Adipose_Subcutaneous	HF	ENSG00000241697	TMEFF1	9	100473112	100473113	0.0783	rs10819788	3.46	rs7046659	0.0204	-4.91	2.81	372	36	enet	0.03	7.5e-05	-3.06913	0.00215
Adipose_Subcutaneous	HF	ENSG00000107798	LIPA	10	89414556	89414557	0.1028	rs2243547	3.81	rs12415827	0.033	5.65	1.846	560	11	enet	0.067	5.4e-09	3.16582	0.00155
Adipose_Subcutaneous	HF	ENSG00000133665	DYDC2	10	80344744	80344745	0.0802	rs7078815	3.78	rs7898558	0.0308	-5.05	-2.7062	529	4	lasso	0.041	4.2e-06	3.58784	0.000333
Adipose_Subcutaneous	HF	ENSG00000148660	CAMK2G	10	73874590	73874591	0.0464	rs10824026	-5.89	rs2664282	0.0458	-5.32	-3.351	238	1	top1	0.046	1.4e-06	3.351	0.000805
Adipose_Subcutaneous	HF	ENSG00000165806	CASP7	10	113679161	113679162	0.6009	rs10749145	-3.53	rs4353229	0.329	-12.68	1.562	597	41	enet	0.56	6.8e-88	-3.13966	0.00169
Adipose_Subcutaneous	HF	ENSG00000187164	SHTN1	10	117126585	117126586	0.0419	rs7087685	3.77	rs1905542	0.0318	4.74	3.42	473	473	susie	0.035	2e-05	3.38595	0.000709
Adipose_Subcutaneous	HF	ENSG00000196968	FUT11	10	73772862	73772863	0.2186	rs10824026	-5.89	rs10762563	0.208	-10.1	-3.968	240	21	enet	0.21	3e-26	4.55871	5.15e-06
Adipose_Subcutaneous	HF	ENSG00000149084	HSD17B12	11	43680679	43680680	0.4801	rs10838139	-4.64	rs1061810	0.578	-16.65	3.207	488	488	susie	0.6	2.8e-96	-3.53536	0.000407
Adipose_Subcutaneous	HF	ENSG00000172927	MYEOV	11	69294137	69294138	0.4974	rs10501399	-3.57	rs12808959	0.366	-13.27	3.142	471	471	susie	0.37	6e-50	-3.14474	0.001662
Adipose_Subcutaneous	HF	ENSG00000256269	HMBS	11	119084865	119084866	0.3176	rs1799993	3.43	rs1799993	0.277	11.63	3.432	375	1	top1	0.28	1e-35	3.432	0.000599
Adipose_Subcutaneous	HF	ENSG00000111275	ALDH2	12	111766886	111766887	0.1043	rs10774625	5.3	rs653178	0.0113	4.21	5.281	222	16	enet	0.036	1.6e-05	5.39866	6.71e-08
Adipose_Subcutaneous	HF	ENSG00000111300	NAA25	12	112109021	112109022	0.0275	rs11065987	4.91	rs632650	-2.94e-05	3.8	-2.346	203	8	enet	0.0037	0.095	-3.80872	0.00014
Adipose_Subcutaneous	HF	ENSG00000120860	WASHC3	12	102062148	102062149	0.1359	rs10778176	-3.88	rs10128915	0.163	-9	-3.416	446	1	top1	0.16	2.2e-20	3.416	0.000635
Adipose_Subcutaneous	HF	ENSG00000135643	KCNMB4	12	70366275	70366276	0.058	rs7310352	-3.82	rs7960335	0.016	-4.2	-3.24	595	1	top1	0.016	0.0032	3.24	0.0012
Adipose_Subcutaneous	HF	ENSG00000151135	TMEM263	12	106955718	106955719	0.0664	rs7977247	-3.6	rs4964193	0.0402	5.77	2.809	408	408	susie	0.045	1.5e-06	3.05635	0.00224
Adipose_Subcutaneous	HF	ENSG00000185480	PARPBP	12	102120184	102120185	0.0516	rs10778176	-3.88	rs12426352	0.00995	4.42	-3.562	434	6	lasso	0.028	0.00013	-3.97381	7.07e-05
Adipose_Subcutaneous	HF	ENSG00000075413	MARK3	14	103385391	103385392	0.157	rs1955660	3.37	rs11622835	0.075206	6.7	-2.491	358	16	enet	0.11	5.2e-14	-3.1066	0.001892
Adipose_Subcutaneous	HF	ENSG00000119711	ALDH6A1	14	74084492	74084493	0.0531	rs8017852	-4.62	rs34076068	0.021397	4.64	-3.117	417	417	susie	0.034	2.7e-05	-3.1486	0.001641
Adipose_Subcutaneous	HF	ENSG00000156050	FAM161B	14	73950250	73950251	0.0482	rs8017852	-4.62	rs12890967	0.026319	-4.08	-3.231	408	408	susie	0.027	0.00016	3.2067	0.001343
Adipose_Subcutaneous	HF	ENSG00000187790	FANCM	14	45135939	45135940	0.026	rs2295158	-3.36	rs10134598	0.029766	4.23	-3.039	252	1	top1	0.03	8.7e-05	-3.039	0.002374
Adipose_Subcutaneous	HF	ENSG00000136371	MTHFS	15	79897378	79897379	0.3329	rs7167420	-3.96	rs7167420	0.193	-10.21	-3.959	573	26	enet	0.31	1.3e-40	3.48227	0.000497
Adipose_Subcutaneous	HF	ENSG00000072864	NDE1	16	15643266	15643267	0.098	rs909079	3.53	rs16967494	0.073	-6.86	3.052	411	10	enet	0.11	2.1e-13	-3.50924	0.000449
Adipose_Subcutaneous	HF	ENSG00000102858	MGRN1	16	4616492	4616493	0.5606	rs1659493	-3.58	rs841225	0.52	-16.19	-3.242	419	15	enet	0.59	1.3e-94	3.31186	0.000927
Adipose_Subcutaneous	HF	ENSG00000103111	MON1B	16	77190834	77190835	0.3143	rs923154	2.86	rs11865641	0.109	7.5	-1.837	718	718	susie	0.14	7.3e-18	-3.1023	0.00192
Adipose_Subcutaneous	HF	ENSG00000166822	TMEM170A	16	75465496	75465497	0.0503	rs1109342	-3.66	rs4888380	-0.000673	3.82	-3.296	349	349	susie	0.0052	0.063	-3.34961	0.000809
Adipose_Subcutaneous	HF	ENSG00000005379	TSPOAP1	17	58328759	58328760	0.1074	rs2632524	4.93	rs8263	0.13994	-8.27	-3.695	348	348	susie	0.14	1.4e-17	3.695	0.00022
Adipose_Subcutaneous	HF	ENSG00000055483	USP36	17	78841440	78841441	0.0508	rs6501243	4.26	rs3744802	0.030984	-5.19	4.017	624	1	top1	0.031	6.3e-05	-4.017	5.89e-05
Adipose_Subcutaneous	HF	ENSG00000121101	TEX14	17	58692054	58692055	0.1399	rs2632524	4.93	rs302858	0.097906	7.38	3.051	303	303	susie	0.11	1.8e-13	3.04107	0.00236
Adipose_Subcutaneous	HF	ENSG00000132383	RPA1	17	1829701	1829702	0.2931	rs216215	-4.19	rs7216701	0.12211	7.97	2.897	439	24	enet	0.19	7.9e-24	3.14499	0.00166
Adipose_Subcutaneous	HF	ENSG00000136448	NMT1	17	45051661	45051662	0.2846	rs6503422	3.74	rs1053739	0.214051	10.24	3.272	330	1	top1	0.21	5.3e-27	3.272	0.00107
Adipose_Subcutaneous	HF	ENSG00000141524	TMC6	17	78132357	78132358	0.195	rs16967381	3.73	rs3813026	0.101374	7.04	-2.815	536	536	susie	0.12	3e-15	-3.16694	0.00154
Adipose_Subcutaneous	HF	ENSG00000141570	CBX8	17	79801682	79801683	0.256	rs12601898	-3.24	rs4889891	0.185087	-9.45	-2.626	457	22	enet	0.19	1.5e-23	3.14266	0.00167
Adipose_Subcutaneous	HF	ENSG00000161955	TNFSF13	17	7558291	7558292	0.1277	rs28625968	-2.99	rs28625968	0.072819	6.21	-2.9926	479	4	lasso	0.089	1.5e-11	-3.06918	0.00215
Adipose_Subcutaneous	HF	ENSG00000172992	DCAKD	17	45061108	45061109	0.3559	rs6503422	3.74	rs9900173	0.168677	-10.3	3.207	325	21	enet	0.3	3.9e-39	-4.2423	2.21e-05
Adipose_Subcutaneous	HF	ENSG00000188895	MSL1	17	40122297	40122298	0.3024	rs12103921	4.05	rs2715554	0.187528	-9.66	3.702	306	6	lasso	0.21	4.3e-26	-3.57191	0.000354
Adipose_Subcutaneous	HF	ENSG00000277972	CISD3	17	38730234	38730235	0.1059	rs2879097	3.59	rs2019203	0.03737	-5.3	-2.492	340	14	enet	0.084	6.8e-11	3.02504	0.00249
Adipose_Subcutaneous	HF	ENSG00000141452	RMC1	18	23503469	23503470	0.2158	rs1623060	-4.69	rs2435307	0.18744	9.67	-4.165	348	20	enet	0.2	1.3e-25	-4.2813	1.86e-05
Adipose_Subcutaneous	HF	ENSG00000141458	NPC1	18	23586897	23586898	0.342	rs1623060	-4.69	rs11663558	0.411183	14.13	-3.307	366	366	susie	0.41	1.2e-57	-3.3752	0.000738
Adipose_Subcutaneous	HF	ENSG00000099785	MARCHF2	19	8413269	8413270	0.4583	rs2894538	4.13	rs17160520	0.451	14.72	3.467	368	368	susie	0.46	1.7e-65	3.38964	0.0007
Adipose_Subcutaneous	HF	ENSG00000105726	ATP13A1	19	19663692	19663693	0.0994	rs6511063	-3.78	rs2304130	0.0623	6.22	-3.379	333	333	susie	0.08	1.6e-10	-3.18386	0.001453
Adipose_Subcutaneous	HF	ENSG00000125755	SYMPK	19	45863289	45863290	0.1116	rs12974366	4.17	rs16980027	0.0499	-5.99	-3.619	399	4	lasso	0.08	1.8e-10	3.696	0.000219
Adipose_Subcutaneous	HF	ENSG00000127507	ADGRE2	19	14778536	14778537	0.0805	rs9305048	-3.4	rs9305048	0.0329	4.54	-3.404	460	1	top1	0.033	3.9e-05	-3.404	0.000664
Adipose_Subcutaneous	HF	ENSG00000133275	CSNK1G2	19	1941148	1941149	0.0693	rs4807191	-3.87	rs12977433	0.0176	-4.64	-3.4264	380	3	lasso	0.03	9.1e-05	3.53986	0.0004
Adipose_Subcutaneous	HF	ENSG00000141934	PLPP2	19	291503	291504	0.2784	rs1020382	2.91	rs12459906	0.0992	7.51	2.144	264	31	enet	0.17	7.3e-22	3.63536	0.000278
Adipose_Subcutaneous	HF	ENSG00000142347	MYO1F	19	8577576	8577577	0.2175	rs2894538	4.13	rs4804311	0.123	7.77	-3.42	421	1	top1	0.12	1.5e-15	-3.42	0.000626
Adipose_Subcutaneous	HF	ENSG00000161618	ALDH16A1	19	49453168	49453169	0.2849	rs4801799	4.25	rs10853810	0.117	-8.14	-2.177	370	370	susie	0.18	3.3e-22	3.60397	0.000313
Adipose_Subcutaneous	HF	ENSG00000184635	ZNF93	19	19900912	19900913	0.0807	rs6511063	-3.78	rs28590063	0.0519	5.39	3.392	299	9	lasso	0.058	5.9e-08	3.26735	0.001086
Adipose_Subcutaneous	HF	ENSG00000197124	ZNF682	19	20039505	20039506	0.171	rs6511063	-3.78	rs4808227	0.115	-7.61	-2.803	271	21	enet	0.12	2.1e-15	3.64155	0.000271
Adipose_Subcutaneous	HF	ENSG00000213024	NUP62	19	49929699	49929700	0.1448	rs4801799	4.25	rs7246342	0.102	-7.14	3.14	337	1	top1	0.1	5.2e-13	-3.14	0.001689
Adipose_Subcutaneous	HF	ENSG00000078804	TP53INP2	20	34704289	34704290	0.0526	rs2424994	-2.92	rs2424994	0.0268	-4.61	-2.919	325	4	lasso	0.032	4.7e-05	3.19966	0.001376
Adipose_Subcutaneous	HF	ENSG00000101417	PXMP4	20	33720318	33720319	0.0701	rs7274811	-3.03	rs7274811	0.0535	-5.88	-3.028	269	1	top1	0.053	1.9e-07	3.028	0.002462
Adipose_Subcutaneous	HF	ENSG00000125821	DTD1	20	18587892	18587893	0.167	rs6045413	-3.43	rs6081256	0.0698	-7.05	-3.033	485	27	enet	0.11	7.8e-14	3.47255	0.000516
Adipose_Subcutaneous	HF	ENSG00000197381	ADARB1	21	45074568	45074569	0.1014	rs914230	3.91	rs2838756	0.02811	4.91	-3.409	598	598	susie	0.03	7.3e-05	-3.32313	0.00089
Adipose_Subcutaneous	PAD	ENSG00000162757	C1orf74	1	209784558	209784559	0.0745	rs2046850	-3.46	rs646596	-0.0021	-3.77	-2.197	506	506	susie	0.0033	0.11	3.10629	0.001895
Adipose_Subcutaneous	PAD	ENSG00000183386	FHL3	1	38005605	38005606	0.1115	rs12044531	3.55	rs4072980	0.119	7.68	-3.17189	464	1	top1	0.12	4.8e-15	-3.17189	0.001515
Adipose_Subcutaneous	PAD	ENSG00000183431	SF3A3	1	37990920	37990921	0.3716	rs12044531	3.55	rs4072980	0.382	13.55	-3.17768	468	1	top1	0.38	4.7e-52	-3.17768	0.001485
Adipose_Subcutaneous	PAD	ENSG00000183520	UTP11	1	38009257	38009258	0.0962	rs12044531	3.55	rs7366048	0.0583	6.06	-3.195	462	462	susie	0.062	2e-08	-3.17536	0.001496
Adipose_Subcutaneous	PAD	ENSG00000186409	CCDC30	1	42463329	42463330	0.1993	rs3748845	-3.99	rs10493108	0.127	7.99	-3.402	340	12	lasso	0.13	3.9e-16	-3.33623	0.000849
Adipose_Subcutaneous	PAD	ENSG00000144021	CIAO1	2	96266131	96266132	0.2301	rs3171927	-4.42	rs3214063	0.213065	-10.15	-3.333	155	155	susie	0.22	2.9e-27	3.20474	0.001352
Adipose_Subcutaneous	PAD	ENSG00000127249	ATP13A4	3	193593110	193593111	0.1117	rs1056392	4.09	rs11916762	0.0901	-6.64	3.317	471	1	top1	0.09	1.2e-11	-3.317	0.00091
Adipose_Subcutaneous	PAD	ENSG00000144455	SUMF1	3	4467280	4467281	0.4377	rs1879817	-3.16	rs4685744	0.355	13.06	2.661	645	645	susie	0.39	3.9e-54	3.06	0.00221
Adipose_Subcutaneous	PAD	ENSG00000164116	GUCY1A1	4	155666710	155666711	0.1106	rs7692387	-3.54	rs3796592	0.00845	4.7	-2.855	437	25	enet	0.034	2.7e-05	-3.73509	0.000188
Adipose_Subcutaneous	PAD	ENSG00000176018	LYSMD3	5	90529583	90529584	0.052	rs27657	4.81	rs1553545	0.011357	4.06	-3.497	381	381	susie	0.012	0.01	-3.15712	0.00159
Adipose_Subcutaneous	PAD	ENSG00000111877	MCM9	6	118935161	118935162	0.1231	rs9374781	4.14	rs7742814	0.0107	-5.3	3.36	383	21	enet	0.049	6.6e-07	-3.60702	0.00031
Adipose_Subcutaneous	PAD	ENSG00000135318	NT5E	6	85449583	85449584	0.147	rs4400191	-2.87	rs7753022	0.0878	6.66	-2.366	432	31	enet	0.11	1.1e-13	-3.16284	0.00156
Adipose_Subcutaneous	PAD	ENSG00000099810	MTAP	9	21802542	21802543	0.2713	rs1537375	8.17	rs7023954	0.314	-12.39	-3.583	445	10	lasso	0.34	2e-44	3.2834	0.001026
Adipose_Subcutaneous	PAD	ENSG00000107185	RGP1	9	35749286	35749287	0.1382	rs4879930	-3.89	rs1570246	0.106	-7.4	3.583	418	3	lasso	0.11	1.6e-14	-3.6151	0.0003
Adipose_Subcutaneous	PAD	ENSG00000123975	CKS2	9	89311197	89311198	0.2036	rs11265892	3.73	rs3211663	0.125	-7.92	2.791	498	498	susie	0.14	4.6e-18	-3.3565	0.000789
Adipose_Subcutaneous	PAD	ENSG00000147874	HAUS6	9	19103118	19103119	0.16	rs10757051	-3.35	rs4977492	0.118	-7.61	3.048	647	1	top1	0.12	5.4e-15	-3.048	0.002304
Adipose_Subcutaneous	PAD	ENSG00000175164	ABO	9	133275213	133275214	0.5241	rs630014	-4.47	rs651007	0.14	9.55	3.919	566	34	enet	0.41	1.5e-57	3.9729	7.1e-05
Adipose_Subcutaneous	PAD	ENSG00000099282	TSPAN15	10	69451472	69451473	0.155	rs4988635	-4.14	rs736594	0.0366	-5.31	-4.107	713	6	lasso	0.074	7.9e-10	4.30532	1.67e-05
Adipose_Subcutaneous	PAD	ENSG00000109919	MTCH2	11	47642622	47642623	0.0348	rs4752801	-4.33	rs2293578	0.00533	3.64	-2.594	288	288	susie	0.015	0.004	-3.02497	0.002487
Adipose_Subcutaneous	PAD	ENSG00000149179	CSTPP1	11	46936688	46936689	0.1191	rs7108147	-3.49	rs1352307	0.0636	-6.49	-3.302	281	281	susie	0.069	3.2e-09	3.35525	0.000793
Adipose_Subcutaneous	PAD	ENSG00000165895	ARHGAP42	11	100738442	100738443	0.0658	rs1393354	3.58	rs4312035	0.0276	4.64	-3.216	527	7	enet	0.028	0.00013	-3.5219	0.000428
Adipose_Subcutaneous	PAD	ENSG00000171219	CDC42BPG	11	64844568	64844569	0.0572	rs670358	-3.22	rs647145	0.0532	5.19	-3.076	339	1	top1	0.053	2e-07	-3.076	0.002098
Adipose_Subcutaneous	PAD	ENSG00000073614	KDM5A	12	389271	389272	0.0388	rs2369280	3.1	rs2369280	0.0296	-4.52	3.105	387	1	top1	0.03	9e-05	-3.105	0.0019
Adipose_Subcutaneous	PAD	ENSG00000111275	ALDH2	12	111766886	111766887	0.1043	rs3184504	5.6	rs653178	0.0113	4.21	5.566	222	16	enet	0.036	1.6e-05	4.37324	1.22e-05
Adipose_Subcutaneous	PAD	ENSG00000111300	NAA25	12	112109021	112109022	0.0275	rs11066320	5.54	rs632650	-2.94e-05	3.8	-3.239	203	8	enet	0.0037	0.095	-3.85448	0.000116
Adipose_Subcutaneous	PAD	ENSG00000139200	PIANP	12	6700799	6700800	0.0717	rs7965883	3.93	rs7959658	0.0416	4.66	3.45	278	1	top1	0.042	4e-06	3.45	0.000561
Adipose_Subcutaneous	PAD	ENSG00000173064	HECTD4	12	112382438	112382439	0.0632	rs11066320	5.54	rs1981517	0.0311	-4.75	-3.707	278	278	susie	0.038	9.8e-06	3.72965	0.000192
Adipose_Subcutaneous	PAD	ENSG00000177627	C12orf54	12	48482502	48482503	0.0444	rs11168428	-3.76	rs7975632	0.0282	4.33	-3.684	450	1	top1	0.028	0.00013	-3.684	0.00023
Adipose_Subcutaneous	PAD	ENSG00000184574	LPAR5	12	6636446	6636447	0.0909	rs7965883	3.93	rs7959658	0.0505	-5.1	3.45	299	1	top1	0.051	4e-07	-3.45	0.000561
Adipose_Subcutaneous	PAD	ENSG00000204856	FAM216A	12	110468375	110468376	0.069	rs7963064	-3.56	rs11612727	0.0139	-4.65	-2.576	249	18	enet	0.04	6e-06	3.57543	0.00035
Adipose_Subcutaneous	PAD	ENSG00000103723	AP3B2	15	82709913	82709914	0.6951	rs7163840	3.33	rs8040488	0.536	16	-2.687	260	56	enet	0.57	1.4e-89	-3.04697	0.00231
Adipose_Subcutaneous	PAD	ENSG00000117906	RCN2	15	76931618	76931619	0.0418	rs17364076	-3.61	rs17380507	0.0158	3.66	3.062	233	1	top1	0.016	0.0034	3.062	0.0022
Adipose_Subcutaneous	PAD	ENSG00000136381	IREB2	15	78437430	78437431	0.0451	rs9788682	-5.55	rs2869045	0.046	4.94	-4.678	387	1	top1	0.046	1.3e-06	-4.678	2.9e-06
Adipose_Subcutaneous	PAD	ENSG00000103249	CLCN7	16	1475579	1475580	0.4352	rs17135338	-4.03	rs12932780	0.301	-12.29	-3.791	478	19	enet	0.33	4.8e-43	3.34964	0.000809
Adipose_Subcutaneous	PAD	ENSG00000197599	CCDC154	16	1444555	1444556	0.4253	rs17135338	-4.03	rs34470360	0.345	12.91	-3.446	470	20	enet	0.38	7.3e-52	-3.19386	0.001404
Adipose_Subcutaneous	PAD	ENSG00000175662	TOM1L2	17	17972421	17972422	0.1335	rs2955377	4.38	rs4459604	0.155754	-9.48	4.276	371	17	enet	0.18	3.7e-23	-3.79914	0.000145
Adipose_Subcutaneous	PAD	ENSG00000278311	GGNBP2	17	36544887	36544888	0.2186	rs9906189	3.67	rs12941866	0.252401	11.36	-2.432	333	36	enet	0.28	6.2e-36	-3.06727	0.00216
Adipose_Subcutaneous	PAD	ENSG00000072958	AP1M1	19	16197577	16197578	0.2158	rs12461400	-3.19	rs8100939	0.116	-7.7	-3.195	446	446	susie	0.12	8.5e-15	3.17271	0.00151
Adipose_Subcutaneous	PAD	ENSG00000127528	KLF2	19	16324816	16324817	0.0691	rs12461400	-3.19	rs8101084	-0.000335	3.33	-2.273	396	396	susie	0.0069	0.038	-3.45507	0.00055
Adipose_Subcutaneous	PAD	ENSG00000183255	PTTG1IP	21	44873902	44873903	0.417	rs2838712	3.36	rs2838711	0.18085	-9.53	3.353	565	40	enet	0.18	4.9e-23	-3.157	0.00159
Adipose_Subcutaneous	PAD	ENSG00000100106	TRIOBP	22	37697003	37697004	0.1803	rs11703407	-3.76	rs5756813	0.178	-9.8	-2.77	461	10	enet	0.21	3.2e-26	3.25339	0.00114
Adipose_Subcutaneous	PAD	ENSG00000100116	GCAT	22	37807904	37807905	0.1245	rs11703407	-3.76	rs2071910	0.159	9	-3.746	418	8	enet	0.17	5.2e-21	-3.45727	0.000546
Adipose_Subcutaneous	Stroke	ENSG00000116701	NCF2	1	183590875	183590876	0.1275	rs1051473	-4.08	rs1926834	0.0393	6.95	2.306	537	26	enet	0.07	2.3e-09	3.04013	0.00236
Adipose_Subcutaneous	Stroke	ENSG00000117523	PRRC2C	1	171485550	171485551	0.1457	rs235470	3.85	rs4384265	0.0937	6.86	3.637	588	588	susie	0.096	2.6e-12	3.48448	0.000493
Adipose_Subcutaneous	Stroke	ENSG00000117593	DARS2	1	173824502	173824503	0.0966	rs1890881	-3.5	rs2273366	0.0519	-5.38	-2.741	275	8	lasso	0.062	1.8e-08	3.38601	0.000709
Adipose_Subcutaneous	Stroke	ENSG00000117595	IRF6	1	209806174	209806175	0.1496	rs17015250	3.69	rs7545542	0.163	-8.92	3.22435	514	1	top1	0.16	1.9e-20	-3.22435	0.00126
Adipose_Subcutaneous	Stroke	ENSG00000134709	HOOK1	1	59814785	59814786	0.2425	rs11207530	3.58	rs11207530	0.0743	6.24	3.58	389	4	lasso	0.083	8.5e-11	3.1647	0.00155
Adipose_Subcutaneous	Stroke	ENSG00000143067	ZNF697	1	119647772	119647773	0.0848	rs12127605	3.99	rs10923875	0.0366	-5.3	2.942	373	13	enet	0.044	2.4e-06	-3.3223	0.000893
Adipose_Subcutaneous	Stroke	ENSG00000160783	PMF1	1	156212992	156212993	0.1222	rs1060604	-7.82	rs2758603	0.0678	-6.24	-7.51	376	31	enet	0.087	2.4e-11	6.26404	3.75e-10
Adipose_Subcutaneous	Stroke	ENSG00000160785	SLC25A44	1	156193931	156193932	0.1332	rs1060604	-7.82	rs2241109	0.124	-7.87	-5.81	374	6	lasso	0.13	8.9e-16	6.4623	1.03e-10
Adipose_Subcutaneous	Stroke	ENSG00000163239	TDRD10	1	154502218	154502219	0.0607	rs7514452	4.22	rs3811448	0.0363	-4.55	3.762	403	1	top1	0.036	1.6e-05	-3.762	0.000169
Adipose_Subcutaneous	Stroke	ENSG00000003436	TFPI	2	187565759	187565760	0.0508	rs3771078	-3.81	rs13417165	-0.000707	3.36	-2.863	268	268	susie	0.0006	0.26	-3.6907	0.000224
Adipose_Subcutaneous	Stroke	ENSG00000114978	MOB1A	2	74178897	74178898	0.1256	rs1026150	4.06	rs1962332	0.059035	-5.63	-3.628	352	1	top1	0.059	4.3e-08	3.628	0.000286
Adipose_Subcutaneous	Stroke	ENSG00000115816	CEBPZ	2	37231629	37231630	0.3089	rs2888434	-4.18	rs3213745	0.226674	-10.54	-3.521	479	479	susie	0.23	3.6e-29	3.5667	0.000362
Adipose_Subcutaneous	Stroke	ENSG00000115825	PRKD3	2	37324807	37324808	0.1469	rs2888434	-4.18	rs12622740	0.103334	7.16	3.605	471	471	susie	0.1	2.4e-13	3.5208	0.00043
Adipose_Subcutaneous	Stroke	ENSG00000118257	NRP2	2	205681989	205681990	0.0768	rs868196	4.51	rs3806577	0.002643	-3.66	-2.479	494	494	susie	0.01	0.014	3.1616	0.00157
Adipose_Subcutaneous	Stroke	ENSG00000138380	CARF	2	202912226	202912227	0.192	rs6722332	-6.28	rs6705330	0.126841	-8.12	-6.18	242	16	enet	0.14	6e-18	4.4599	8.2e-06
Adipose_Subcutaneous	Stroke	ENSG00000138439	FAM117B	2	202635187	202635188	0.0684	rs6722332	-6.28	rs12466268	0.015164	4.54	0.475	240	19	enet	0.032	4.9e-05	3.4818	0.000498
Adipose_Subcutaneous	Stroke	ENSG00000144426	NBEAL1	2	203014878	203014879	0.2128	rs6722332	-6.28	rs4510208	0.128133	-8.12	-5.503	261	261	susie	0.13	1.1e-16	6.0617	1.35e-09
Adipose_Subcutaneous	Stroke	ENSG00000163596	ICA1L	2	202871984	202871985	0.1029	rs6722332	-6.28	rs4510208	0.072411	6.07	-5.503	242	1	top1	0.072	1.3e-09	-5.503	3.73e-08
Adipose_Subcutaneous	Stroke	ENSG00000171303	KCNK3	2	26692689	26692690	0.0442	rs1275985	3.62	rs1009221	-0.002092	-3.5	-2.138	365	27	enet	0.0025	0.14	3.7183	0.000201
Adipose_Subcutaneous	Stroke	ENSG00000144843	ADPRH	3	119579650	119579651	0.4585	rs4234661	-2.9	rs1485331	0.0406	-5.64	-1.12	514	90	enet	0.16	2.6e-20	3.14098	0.001684
Adipose_Subcutaneous	Stroke	ENSG00000163755	HPS3	3	149129583	149129584	0.1472	rs9819077	4.17	rs6785780	0.0461	5.67	-3.216	553	553	susie	0.054	1.5e-07	-3.64879	0.000263
Adipose_Subcutaneous	Stroke	ENSG00000184220	CMSS1	3	99817833	99817834	0.076	rs4605585	-3.25	rs4244712	0.00466	-4.5	2.088	414	22	enet	0.036	1.9e-05	-3.33722	0.000846
Adipose_Subcutaneous	Stroke	ENSG00000197548	ATG7	3	11272308	11272309	0.1322	rs3732941	-3.57	rs3732941	0.0586	-6.23	-3.572	515	13	enet	0.085	4.2e-11	3.13015	0.001747
Adipose_Subcutaneous	Stroke	ENSG00000063978	RNF4	4	2462219	2462220	0.0594	rs1209520	-4.01	rs231399	-0.000298	3.41	-1.096	372	372	susie	0.0042	0.083	3.02347	0.002499
Adipose_Subcutaneous	Stroke	ENSG00000133706	LARS1	5	146182659	146182660	0.2534	rs2279895	-4.13	rs12153109	0.365314	13.34	-3.832	431	431	susie	0.37	6.8e-50	-3.78346	0.000155
Adipose_Subcutaneous	Stroke	ENSG00000031691	CENPQ	6	49463377	49463378	0.592	rs2501966	-5.84	rs2501966	0.529	15.98	-5.843	347	8	lasso	0.55	6.8e-86	-5.37108	7.83e-08
Adipose_Subcutaneous	Stroke	ENSG00000064999	ANKS1A	6	34889264	34889265	0.0724	rs707967	-4.21	rs2820232	0.00996	-4.42	2.287	376	376	susie	0.021	0.00089	-3.60881	0.000308
Adipose_Subcutaneous	Stroke	ENSG00000111802	TDP2	6	24667032	24667033	0.1327	rs1129644	4.46	rs2223588	0.0579	-5.51	4.287	616	616	susie	0.06	3.2e-08	-3.86922	0.000109
Adipose_Subcutaneous	Stroke	ENSG00000124587	PEX6	6	42979219	42979220	0.7209	rs1574430	4.79	rs10948059	0.618	17.62	3.579	371	13	enet	0.7	5.7e-128	3.88113	0.000104
Adipose_Subcutaneous	Stroke	ENSG00000124713	GNMT	6	42960757	42960758	0.2508	rs1574430	4.79	rs2395943	0.261	11.43	-3.167	371	1	top1	0.26	2e-33	-3.167	0.00154
Adipose_Subcutaneous	Stroke	ENSG00000137273	FOXF2	6	1389833	1389834	0.1345	rs12524544	7.16	rs1922929	0.0285	4.68	5.808	729	1	top1	0.029	0.00012	5.808	6.32e-09
Adipose_Subcutaneous	Stroke	ENSG00000164663	USP49	6	41895360	41895361	0.1833	rs9394833	3.19	rs9471669	0.149	8.56	3.034	467	1	top1	0.15	1.2e-18	3.034	0.00241
Adipose_Subcutaneous	Stroke	ENSG00000135253	KCP	7	128910718	128910719	0.3421	rs10488628	3.96	rs4731528	0.105	7.21	2.669	334	8	lasso	0.16	1.6e-19	3.26283	0.0011
Adipose_Subcutaneous	Stroke	ENSG00000146834	MEPCE	7	100428816	100428817	0.0574	rs2406255	2.97	rs7786877	-0.00208	2.97	1.86	313	313	susie	0.0087	0.023	3.32915	0.000871
Adipose_Subcutaneous	Stroke	ENSG00000272391	POM121C	7	75486270	75486271	0.2659	rs1167796	-3.75	rs1167827	0.0723	-6.63	-3.508	198	198	susie	0.19	4e-24	4.3811	1.18e-05
Adipose_Subcutaneous	Stroke	ENSG00000168079	SCARA5	8	27992726	27992727	0.1659	rs10866867	4.35	rs2685403	0.059802	-6.67	3.298	611	13	enet	0.099	1.2e-12	-3.76161	0.000169
Adipose_Subcutaneous	Stroke	ENSG00000182372	CLN8	8	1755777	1755778	0.1929	rs4875958	-3.39	rs7842425	0.137629	-8.35	-2.544	731	8	enet	0.17	7.3e-21	3.14947	0.001636
Adipose_Subcutaneous	Stroke	ENSG00000125485	DDX31	9	132670033	132670034	0.453	rs3739900	-3.91	rs3739905	0.368	13.28	-3.366	536	536	susie	0.37	2.4e-50	-3.1586	0.00159
Adipose_Subcutaneous	Stroke	ENSG00000175164	ABO	9	133275213	133275214	0.5241	rs495828	5.88	rs651007	0.14	9.55	5.487	566	34	enet	0.41	1.5e-57	5.7314	9.96e-09
Adipose_Subcutaneous	Stroke	ENSG00000242616	GNG10	9	111661334	111661335	0.5514	rs860320	4.46	rs7045665	0.522	15.86	3.271	503	68	enet	0.52	8e-79	3.7586	0.000171
Adipose_Subcutaneous	Stroke	ENSG00000076685	NT5C2	10	103193305	103193306	0.1731	rs11191530	3.99	rs11191530	0.115	7.74	3.992	350	350	susie	0.12	9.7e-15	3.60011	0.000318
Adipose_Subcutaneous	Stroke	ENSG00000107679	PLEKHA1	10	122374695	122374696	0.1464	rs2284665	-5.29	rs2421016	0.0426	-5.66	-3.23	614	614	susie	0.072	1.5e-09	4.08299	4.45e-05
Adipose_Subcutaneous	Stroke	ENSG00000165424	ZCCHC24	10	79445626	79445627	0.1519	rs1650198	-3.59	rs1483733	0.0625	6.16	-2.163	376	376	susie	0.085	4.2e-11	-3.22045	0.00128
Adipose_Subcutaneous	Stroke	ENSG00000173145	NOC3L	10	94362958	94362959	0.1099	rs10882424	-3.52	rs10882437	0.0827	7.17	-3.286	333	6	lasso	0.1	7e-13	-3.23816	0.0012
Adipose_Subcutaneous	Stroke	ENSG00000188690	UROS	10	125823247	125823248	0.1257	rs11244664	-3.16	rs11244664	0.149	-8.81	-3.156	583	1	top1	0.15	1.1e-18	3.156	0.0016
Adipose_Subcutaneous	Stroke	ENSG00000196072	BLOC1S2	10	100286711	100286712	0.2947	rs7477551	-3.35	rs7912400	0.135	-8.12	2.81135	403	13	lasso	0.2	4.2e-25	-3.50045	0.000464
Adipose_Subcutaneous	Stroke	ENSG00000014216	CAPN1	11	65181193	65181194	0.1738	rs10896012	3.85	rs12292693	0.0289	-4.81	3.049	328	328	susie	0.063	1.5e-08	-3.08578	0.00203
Adipose_Subcutaneous	Stroke	ENSG00000110536	PTPMT1	11	47565796	47565797	0.0327	rs12361415	-4.5	rs7929014	0.0121	-3.84	-2.255	276	276	susie	0.021	0.00096	3.13135	0.00174
Adipose_Subcutaneous	Stroke	ENSG00000131626	PPFIA1	11	70270699	70270700	0.3497	rs10897963	4.14	rs6592542	0.43	-14.49	-3.118	444	33	enet	0.43	1.4e-60	3.14002	0.00169
Adipose_Subcutaneous	Stroke	ENSG00000134575	ACP2	11	47248905	47248906	0.0632	rs6485702	4.64	rs830085	0.0629	-6.07	2.932	297	297	susie	0.067	5.5e-09	-3.10319	0.00191
Adipose_Subcutaneous	Stroke	ENSG00000137501	SYTL2	11	85811158	85811159	0.0685	rs662199	3.22	rs598346	0.0388	-5.19	3.122	377	1	top1	0.039	8.4e-06	-3.122	0.0018
Adipose_Subcutaneous	Stroke	ENSG00000152404	CWF19L2	11	107457843	107457844	0.242	rs11211996	3.31	rs4754214	0.122	8.97	2.822	469	469	susie	0.22	3.4e-28	3.17469	0.0015
Adipose_Subcutaneous	Stroke	ENSG00000175220	ARHGAP1	11	46700598	46700599	0.1104	rs6485702	4.64	rs10769205	0.121	-7.7	4.292	238	1	top1	0.12	3.1e-15	-4.292	1.77e-05
Adipose_Subcutaneous	Stroke	ENSG00000176102	CSTF3	11	33162370	33162371	0.0339	rs1033717	3.38	rs3117655	0.00416	3.54	-2.588	317	317	susie	0.0074	0.033	-3.20047	0.00137
Adipose_Subcutaneous	Stroke	ENSG00000180210	F2	11	46719179	46719180	0.0349	rs6485702	4.64	rs10769205	0.0356	-4.28	4.292	239	1	top1	0.036	1.9e-05	-4.292	1.77e-05
Adipose_Subcutaneous	Stroke	ENSG00000074590	NUAK1	12	106140032	106140033	0.0727	rs10778456	-3.57	rs1427785	0.00931	-4.2	-3.216	594	1	top1	0.0093	0.02	3.216	0.0013
Adipose_Subcutaneous	Stroke	ENSG00000111275	ALDH2	12	111766886	111766887	0.1043	rs10774625	8.36	rs653178	0.0113	4.21	7.503	222	16	enet	0.036	1.6e-05	7.193	6.34e-13
Adipose_Subcutaneous	Stroke	ENSG00000111300	NAA25	12	112109021	112109022	0.0275	rs11065987	7.92	rs632650	-2.94e-05	3.8	-3.334	203	8	enet	0.0037	0.095	-5.67126	1.42e-08
Adipose_Subcutaneous	Stroke	ENSG00000161813	LARP4	12	50392382	50392383	0.0966	rs10783337	-3.48	rs7310279	0.0679	6.25	3.029	308	1	top1	0.068	4.3e-09	3.029	0.00245
Adipose_Subcutaneous	Stroke	ENSG00000173064	HECTD4	12	112382438	112382439	0.0632	rs17696736	7.68	rs1981517	0.0311	-4.75	-4.405	278	278	susie	0.038	9.8e-06	3.74114	0.000183
Adipose_Subcutaneous	Stroke	ENSG00000130177	CDC16	13	114234886	114234887	0.3314	rs9590405	4.05	rs7319446	0.37	13.93	3.4	235	17	enet	0.41	2.3e-57	3.42235	0.000621
Adipose_Subcutaneous	Stroke	ENSG00000136100	VPS36	13	52450621	52450622	0.2278	rs4286007	3.62	rs12430144	0.11	-7.45	3.213	363	363	susie	0.11	3.7e-14	-3.21102	0.00132
Adipose_Subcutaneous	Stroke	ENSG00000136108	CKAP2	13	52455428	52455429	0.4484	rs4286007	3.62	rs7321964	0.491	15.35	2.786	359	27	enet	0.5	4.1e-73	3.06106	0.00221
Adipose_Subcutaneous	Stroke	ENSG00000136141	LRCH1	13	46553167	46553168	0.094	rs4942556	-5.26	rs6561321	0.0789	6.41	-4.554	560	1	top1	0.079	2.3e-10	-4.554	5.26e-06
Adipose_Subcutaneous	Stroke	ENSG00000205863	C1QTNF9B	13	23902654	23902655	0.1544	rs1220579	-3.63	rs7995933	0.0975	-7.03	-3.106	750	5	lasso	0.098	1.6e-12	3.29538	0.000983
Adipose_Subcutaneous	Stroke	ENSG00000064726	BTBD1	15	83067333	83067334	0.1282	rs6603046	-4.55	rs7172665	0.0894	-6.9	-4.246	336	336	susie	0.1	4.2e-13	3.7276	0.000193
Adipose_Subcutaneous	Stroke	ENSG00000136404	TM6SF1	15	83107406	83107407	0.1196	rs6603046	-4.55	rs13379920	0.0278	5.01	2.611	349	13	enet	0.055	1.1e-07	3.15428	0.001609
Adipose_Subcutaneous	Stroke	ENSG00000182511	FES	15	90883694	90883695	0.104	rs1573643	5.03	rs1029420	0.0743	6.2	-3.515	487	1	top1	0.074	7.9e-10	-3.515	0.00044
Adipose_Subcutaneous	Stroke	ENSG00000166451	CENPN	16	81006497	81006498	0.1081	rs3743503	3.58	rs12448368	0.0772	6.62	3.383	665	665	susie	0.086	3.6e-11	3.46523	0.00053
Adipose_Subcutaneous	Stroke	ENSG00000005379	TSPOAP1	17	58328759	58328760	0.1074	rs4793949	5.24	rs8263	0.13994	-8.27	-3.465	348	348	susie	0.14	1.4e-17	3.465	0.00053
Adipose_Subcutaneous	Stroke	ENSG00000007171	NOS2	17	27800498	27800499	0.4272	rs6505510	3.91	rs3751972	0.417801	14.18	3.219	300	1	top1	0.42	3.2e-58	3.219	0.00129
Adipose_Subcutaneous	Stroke	ENSG00000072310	SREBF1	17	17837001	17837002	0.0531	rs4925118	4.98	rs4925114	0.024545	4.44	4.475	418	19	enet	0.033	4.1e-05	3.82266	0.000132
Adipose_Subcutaneous	Stroke	ENSG00000074755	ZZEF1	17	4143019	4143020	0.0335	rs2325988	4.51	rs2053256	0.006724	4.09	3.504	469	469	susie	0.019	0.0014	4.2812	1.86e-05
Adipose_Subcutaneous	Stroke	ENSG00000108379	WNT3	17	46833057	46833058	0.127	rs17608766	5	rs199513	0.05836	6.62	1.878	255	25	enet	0.13	8.5e-17	3.08165	0.00206
Adipose_Subcutaneous	Stroke	ENSG00000108468	CBX1	17	48101520	48101521	0.1496	rs4793688	3.87	rs1468270	0.022307	-4.95	0.68	444	41	enet	0.069	3.2e-09	-3.04459	0.00233
Adipose_Subcutaneous	Stroke	ENSG00000108511	HOXB6	17	48604991	48604992	0.1396	rs3809773	4.15	rs4793944	0.083593	-6.48	2.736	395	2	lasso	0.1	2.2e-13	-3.77745	0.000158
Adipose_Subcutaneous	Stroke	ENSG00000108559	NUP88	17	5419639	5419640	0.1062	rs8081387	-3.64	rs1806261	0.119136	-7.66	-3.063	529	1	top1	0.12	4.6e-15	3.063	0.00219
Adipose_Subcutaneous	Stroke	ENSG00000121101	TEX14	17	58692054	58692055	0.1399	rs4793949	5.24	rs302858	0.097906	7.38	2.954	303	303	susie	0.11	1.8e-13	3.33094	0.000866
Adipose_Subcutaneous	Stroke	ENSG00000141295	SCRN2	17	47841332	47841333	0.5961	rs4793688	3.87	rs2010952	0.28609	-12.12	2.86	386	19	enet	0.44	1.8e-61	-3.92932	8.52e-05
Adipose_Subcutaneous	Stroke	ENSG00000167740	CYB5D2	17	4143167	4143168	0.1407	rs2325988	4.51	rs1049523	0.126219	8.41	2.74	469	12	enet	0.14	1.2e-17	3.03403	0.00241
Adipose_Subcutaneous	Stroke	ENSG00000175662	TOM1L2	17	17972421	17972422	0.1335	rs4925118	4.98	rs4459604	0.155754	-9.48	3.574	371	17	enet	0.18	3.7e-23	-4.35447	1.33e-05
Adipose_Subcutaneous	Stroke	ENSG00000176390	CRLF3	17	30824775	30824776	0.1965	rs11867457	4.25	rs9915139	0.119918	-8.46	-2.075	279	279	susie	0.18	1.1e-22	3.80106	0.000144
Adipose_Subcutaneous	Stroke	ENSG00000179673	RPRML	17	46979247	46979248	0.3159	rs17608766	5	rs7214920	0.05398	7.17	-1.415	294	8	lasso	0.18	5.9e-22	-3.26136	0.00111
Adipose_Subcutaneous	Stroke	ENSG00000232859	LYRM9	17	27893382	27893383	0.3748	rs6505510	3.91	rs3751972	0.314961	-12.33	3.219	308	308	susie	0.33	7.2e-44	-3.59406	0.000326
Adipose_Subcutaneous	Stroke	ENSG00000141622	ARK2C	18	46326808	46326809	0.2048	rs9950147	3.42	rs12604983	0.181446	9.46	3.401	495	1	top1	0.18	9.4e-23	3.401	0.000671
Adipose_Subcutaneous	Stroke	ENSG00000008382	MPND	19	4343526	4343527	0.1158	rs11668886	-4.19	rs11085072	0.0404	5.17	-3.763	370	370	susie	0.047	9e-07	-3.92097	8.82e-05
Adipose_Subcutaneous	Stroke	ENSG00000104964	TLE5	19	3063106	3063107	0.1499	rs415945	3.8	rs307718	0.034	4.98	-3.428	407	1	top1	0.034	2.9e-05	-3.428	0.000608
Adipose_Subcutaneous	Stroke	ENSG00000167670	CHAF1A	19	4402661	4402662	0.5204	rs11668886	-4.19	rs11085074	0.368	-13.33	-3.671	380	380	susie	0.49	3.1e-72	3.24542	0.00117
Adipose_Subcutaneous	Stroke	ENSG00000125965	GDF5	20	35454745	35454746	0.0697	rs11906160	-6.3	rs224320	0.0636	5.83	-3.898	328	1	top1	0.064	1.3e-08	-3.898	9.7e-05
B) Adipose_Visceral_Omentum (E2)
P < 9.07e-06	Nominally significant (i.e., P is lower than 0.05 / nGenes = 0.05 / 5,513 = 9.07e-06)
Tissue	Trait	FILE	ID	CHR	P0	P1	HSQ	BEST.GWAS.ID	BEST.GWAS.Z	EQTL.ID	EQTL.R2	EQTL.Z	EQTL.GWAS.Z	NSNP	NWGT	MODEL	MODELCV.R2	MODELCV.PV	TWAS.Z	TWAS.P
Adipose_Visceral_Omentum	MAFLD	ENSG00000163466	ARPC2	2	218217093	218217094	0.1231	rs12989035	3.99	rs10206984	0.102	-6.45	3.092	449	1	top1	0.1	5.1e-11	-3.092	0.001988
Adipose_Visceral_Omentum	MAFLD	ENSG00000171174	RBKS	2	27891097	27891098	0.0866	rs780093	4.61	rs2068834	0.00475	3.64	4.09	311	18	enet	0.018	0.0048	3.67104	0.000242
Adipose_Visceral_Omentum	MAFLD	ENSG00000124587	PEX6	6	42979219	42979220	0.7397	rs2395943	-3.63	rs6941212	0.636235	15.84	3.088	373	29	enet	0.69	7e-102	3.18392	0.001453
Adipose_Visceral_Omentum	MAFLD	ENSG00000124713	GNMT	6	42960757	42960758	0.1734	rs2395943	-3.63	rs2395943	0.181335	8.5	-3.626	373	1	top1	0.18	5.8e-19	-3.626	0.000288
Adipose_Visceral_Omentum	MAFLD	ENSG00000146243	IRAK1BP1	6	78867471	78867472	0.2569	rs10943613	-3.65	rs1027813	0.31319	11.27	3.415	375	43	enet	0.32	1e-34	3.21356	0.001311
Adipose_Visceral_Omentum	MAFLD	ENSG00000146247	PHIP	6	79078235	79078236	0.0657	rs10943613	-3.65	rs1027813	0.041538	4.51	3.415	410	410	susie	0.043	2.2e-05	3.40619	0.000659
Adipose_Visceral_Omentum	MAFLD	ENSG00000198945	L3MBTL3	6	130013698	130013699	0.2634	rs9375694	-3.17	rs6569648	0.192922	8.77	-3.149	562	1	top1	0.19	3.5e-20	-3.149	0.001638
Adipose_Visceral_Omentum	MAFLD	ENSG00000005421	PON1	7	95324706	95324707	0.1017	rs10953143	3.29	rs3757708	0.0773	5.6	3.165	441	1	top1	0.077	1.2e-08	3.165	0.00155
Adipose_Visceral_Omentum	MAFLD	ENSG00000158528	PPP1R9A	7	94907201	94907202	0.1303	rs10953143	3.29	rs12536183	0.0466	4.44	0.418	356	18	enet	0.076	1.6e-08	3.09112	0.00199
Adipose_Visceral_Omentum	MAFLD	ENSG00000133812	SBF2	11	10294206	10294207	0.0828	rs11042855	-3.01	rs7111987	0.020531	4.74	2.436	488	22	enet	0.036	8.7e-05	3.73074	0.000191
Adipose_Visceral_Omentum	MAFLD	ENSG00000185187	SIGIRR	11	417396	417397	0.2462	rs7481929	-3.05	rs35828848	0.228695	-9.51	-3.05	375	1	top1	0.23	4.5e-24	3.05	0.002288
Adipose_Visceral_Omentum	MAFLD	ENSG00000125266	EFNB2	13	106535113	106535114	0.099	rs9583095	3.1	rs9583095	0.0205	-3.9	3.104	509	1	top1	0.021	0.0026	-3.104	0.00191
Adipose_Visceral_Omentum	MAFLD	ENSG00000140718	FTO	16	53701691	53701692	0.1911	rs9930506	4.62	rs741300	-0.002514	-3.45	0.336	456	51	enet	0.075	2e-08	3.21669	0.0013
Adipose_Visceral_Omentum	MAFLD	ENSG00000133243	BTBD2	19	2034880	2034881	0.1318	rs12461737	-3.2	rs7254820	0.0793	5.91	-3.04	393	1	top1	0.079	8e-09	-3.04	0.002366
Adipose_Visceral_Omentum	MAFLD	ENSG00000133275	CSNK1G2	19	1941148	1941149	0.0962	rs12461737	-3.2	rs4807189	-0.00242	-3.65	-2.309	380	380	susie	0.012	0.015	3.05485	0.002252
Adipose_Visceral_Omentum	MAFLD	ENSG00000167491	GATAD2A	19	19385825	19385826	0.0783	rs10401969	8.61	rs35445661	-0.0025	-3.23	-0.527	345	345	susie	0.012	0.017	4.15186	3.3e-05
Adipose_Visceral_Omentum	AF	ENSG00000077549	CAPZB	1	19485538	19485539	0.0794	rs1472565	-4.46	rs2088828	0.0501	-5.04	3.878	532	1	top1	0.05	4.5e-06	-3.878	0.000105
Adipose_Visceral_Omentum	AF	ENSG00000097021	ACOT7	1	6393553	6393554	0.1479	rs11583755	-3.76	rs6663299	0.115	6.83	-3.428	414	1	top1	0.12	2.9e-12	-3.428	0.000608
Adipose_Visceral_Omentum	AF	ENSG00000099260	PALMD	1	99645942	99645943	0.1005	rs10783115	-4.75	rs10783115	0.0288	-4.54	-4.746	499	1	top1	0.029	0.00043	4.746	2.07e-06
Adipose_Visceral_Omentum	AF	ENSG00000116132	PRRX1	1	170662727	170662728	0.0861	rs588837	13.48	rs2251095	0.00129	3.8	-4.527	447	17	enet	0.044	1.6e-05	-5.25502	1.48e-07
Adipose_Visceral_Omentum	AF	ENSG00000116539	ASH1L	1	155562806	155562807	0.0575	rs35264597	6.9	rs348196	0.0536	5.52	4.26	224	224	susie	0.059	7.3e-07	4.15685	3.23e-05
Adipose_Visceral_Omentum	AF	ENSG00000117016	RIMS3	1	40665656	40665657	0.086	rs2024860	4.7	rs7555125	0.0116	-3.48	-1.594	421	421	susie	0.019	0.0033	3.07261	0.00212
Adipose_Visceral_Omentum	AF	ENSG00000120370	GORAB	1	170532128	170532129	0.2211	rs588837	13.48	rs4489621	0.0835	6.4	2.084	406	406	susie	0.14	3.5e-15	3.3764	0.000734
Adipose_Visceral_Omentum	AF	ENSG00000143344	RGL1	1	183636084	183636085	0.0594	rs6424904	-3.47	rs10797891	0.00204	3.39	-1.999	521	521	susie	0.017	0.0057	-3.27231	0.00107
Adipose_Visceral_Omentum	AF	ENSG00000143603	KCNN3	1	154870279	154870280	0.0757	rs4578216	18.35	rs4845681	0.0373	-4.41	-11.731	417	1	top1	0.037	6.9e-05	11.731	8.84e-32
Adipose_Visceral_Omentum	AF	ENSG00000143630	HCN3	1	155277582	155277583	0.095	rs4578216	18.35	rs35615695	0.0217	-3.83	3.088	298	1	top1	0.022	0.002	-3.088	0.00202
Adipose_Visceral_Omentum	AF	ENSG00000160678	S100A1	1	153627925	153627926	0.3169	rs11265625	3.83	rs3818632	0.368	12.13	-3.455	407	1	top1	0.37	4.6e-41	-3.45543	0.000549
Adipose_Visceral_Omentum	AF	ENSG00000160752	FDPS	1	155308747	155308748	0.0522	rs4578216	18.35	rs10908452	0.0428	-4.36	-8.997	274	1	top1	0.043	2.1e-05	8.997	2.32e-19
Adipose_Visceral_Omentum	AF	ENSG00000162482	AKR7A3	1	19289249	19289250	0.0936	rs1472565	-4.46	rs7529705	0.00114	-4.2	-2.597	495	20	enet	0.011	0.021	3.14372	0.00167
Adipose_Visceral_Omentum	AF	ENSG00000162631	NTNG1	1	107140006	107140007	0.1789	rs1006799	-3.92	rs7513793	0.0357	6.12	1.704	465	29	enet	0.093	4.1e-10	3.16749	0.00154
Adipose_Visceral_Omentum	AF	ENSG00000162877	PM20D1	1	205850131	205850132	0.4101	rs951366	5.58	rs708727	0.459	-13.47	-3.21	376	10	enet	0.46	7.2e-55	3.21216	0.00132
Adipose_Visceral_Omentum	AF	ENSG00000163239	TDRD10	1	154502218	154502219	0.3256	rs4578216	18.35	rs3811448	0.299	-10.96	4.215	403	1	top1	0.3	3e-32	-4.215	2.5e-05
Adipose_Visceral_Omentum	AF	ENSG00000163346	PBXIP1	1	154956122	154956123	0.1873	rs4578216	18.35	rs705094	0.0928	-6.57	-12.135	397	397	susie	0.097	1.7e-10	12.2442	1.8e-34
Adipose_Visceral_Omentum	AF	ENSG00000163354	DCST2	1	155033780	155033781	0.1262	rs4578216	18.35	rs10908452	0.0709	-5.7	-8.997	378	1	top1	0.071	5e-08	8.997	2.32e-19
Adipose_Visceral_Omentum	AF	ENSG00000171790	SLFNL1	1	41023236	41023237	0.0752	rs2024860	4.7	rs11581329	0.0134	-3.98	-1.148	431	431	susie	0.014	0.011	3.35967	0.00078
Adipose_Visceral_Omentum	AF	ENSG00000185499	MUC1	1	155192915	155192916	0.1392	rs4578216	18.35	rs12058931	0.0112	4.1	16.581	338	29	enet	0.018	0.0047	9.58724	9.05e-22
Adipose_Visceral_Omentum	AF	ENSG00000189171	S100A13	1	153631359	153631360	0.0891	rs11265625	3.83	rs3818632	0.04	4.15	-3.456	405	1	top1	0.04	3.9e-05	-3.45561	0.000549
Adipose_Visceral_Omentum	AF	ENSG00000079150	FKBP7	2	178478599	178478600	0.1803	rs3731746	10.19	rs6704545	0.132	7.93	6.284	463	463	susie	0.14	5.4e-15	6.33894	2.31e-10
Adipose_Visceral_Omentum	AF	ENSG00000115380	EFEMP1	2	55924138	55924139	0.1271	rs3791679	-3.62	rs3791675	0.0304	4.08	-3.352	466	1	top1	0.03	0.0003	-3.352	0.000802
Adipose_Visceral_Omentum	AF	ENSG00000115561	CHMP3	2	86563478	86563479	0.3359	rs17027163	-6.41	rs7596717	0.211	-9.23	3.583	335	335	susie	0.25	1.9e-26	-5.59061	2.26e-08
Adipose_Visceral_Omentum	AF	ENSG00000115935	WIPF1	2	174682915	174682916	0.1225	rs7574892	8.22	rs2115874	0.0406	5.98	-6.387	330	330	susie	0.058	8.9e-07	-6.95879	3.43e-12
Adipose_Visceral_Omentum	AF	ENSG00000115947	ORC4	2	148020762	148020763	0.0693	rs1919445	5.16	rs2288190	0.0237	4.46	4.033	328	13	enet	0.1	9e-11	3.775	0.00016
Adipose_Visceral_Omentum	AF	ENSG00000121989	ACVR2A	2	147844516	147844517	0.064	rs1919445	5.16	rs13014936	0.0434	4.67	3.62	336	1	top1	0.043	1.9e-05	3.62	0.000295
Adipose_Visceral_Omentum	AF	ENSG00000135968	GCC2	2	108448560	108448561	0.4321	rs826677	3.28	rs2577613	0.411	-12.82	2.899	357	40	enet	0.45	5.8e-53	-3.035	0.00241
Adipose_Visceral_Omentum	AF	ENSG00000138029	HADHB	2	26243169	26243170	0.1016	rs6546620	-6.97	rs6546936	0.0305	5.25	-3.688	346	13	enet	0.039	5.1e-05	-3.89667	9.75e-05
Adipose_Visceral_Omentum	AF	ENSG00000144488	ESPNL	2	238100156	238100157	0.682	rs2278742	4.33	rs12479385	0.439	13.16	2.994	492	27	enet	0.48	1.8e-58	3.19149	0.00142
Adipose_Visceral_Omentum	AF	ENSG00000152254	G6PC2	2	168901239	168901240	0.6033	rs4668102	-3.69	rs3931	0.554	14.75	-3.086	568	1	top1	0.55	9e-71	-3.086	0.00203
Adipose_Visceral_Omentum	AF	ENSG00000162927	PUS10	2	61018160	61018161	0.1327	rs2694643	-5.8	rs12998880	0.06	5.87	-3.044	324	324	susie	0.066	1.4e-07	-3.04117	0.00236
Adipose_Visceral_Omentum	AF	ENSG00000162971	TYW5	2	199948471	199948472	0.1172	rs7605146	10.09	rs7569510	0.0704	-5.93	3.399	362	1	top1	0.07	5.5e-08	-3.399	0.000676
Adipose_Visceral_Omentum	AF	ENSG00000172845	SP3	2	173965701	173965702	0.0992	rs1530761	5.23	rs4325816	-0.00098	-3.71	-3.371	426	28	enet	0.029	0.00039	3.58535	0.000337
Adipose_Visceral_Omentum	AF	ENSG00000173960	UBXN2A	2	23927284	23927285	0.1519	rs4665251	4.24	rs12475813	0.114	8.16	-3.296	377	21	enet	0.15	2.4e-15	-3.877	0.000106
Adipose_Visceral_Omentum	AF	ENSG00000176720	BOK	2	241558720	241558721	0.2588	rs4675800	3.17	rs4675801	0.157	7.92	-3.071	323	3	lasso	0.16	1.3e-16	-3.37477	0.000739
Adipose_Visceral_Omentum	AF	ENSG00000184182	UBE2F	2	237966826	237966827	0.0958	rs2278742	4.33	rs921095	0.0522	5.17	-3.233	497	1	top1	0.052	2.8e-06	-3.233	0.00122
Adipose_Visceral_Omentum	AF	ENSG00000205639	MFSD2B	2	24010080	24010081	0.0626	rs4665251	4.24	rs925229	0.0241	-4.15	4.138	352	352	susie	0.034	0.00014	-3.92966	8.51e-05
Adipose_Visceral_Omentum	AF	ENSG00000093167	LRRFIP2	3	37176531	37176532	0.1583	rs267564	2.78	rs267538	0.00663	4.04	2.612	426	28	enet	0.033	0.00018	3.26466	0.0011
Adipose_Visceral_Omentum	AF	ENSG00000114054	PCCB	3	136250305	136250306	0.1284	rs1278493	5.75	rs556788	0.0524	5.57	5.351	284	284	susie	0.055	1.6e-06	5.13673	2.8e-07
Adipose_Visceral_Omentum	AF	ENSG00000144747	TMF1	3	69052302	69052303	0.0675	rs9868990	5.77	rs9822785	0.000353	-3.98	3.26	452	452	susie	0.006	0.068	-3.90704	9.34e-05
Adipose_Visceral_Omentum	AF	ENSG00000163754	GYG1	3	148991340	148991341	0.0691	rs3772573	4.21	rs13075612	0.0434	-5.04	-2.475	544	544	susie	0.05	4.8e-06	3.06589	0.00217
Adipose_Visceral_Omentum	AF	ENSG00000163935	SFMBT1	3	53046067	53046068	0.138	rs1560332	-3.75	rs7615099	0.0519	-5.73	-3.43	362	362	susie	0.056	1.4e-06	3.1453	0.00166
Adipose_Visceral_Omentum	AF	ENSG00000196981	WDR5B	3	122416050	122416051	0.1445	rs2001547	-4.27	rs1500530	0.132	7.32	-3.778	461	1	top1	0.13	5.8e-14	-3.778	0.000158
Adipose_Visceral_Omentum	AF	ENSG00000239388	ASB14	3	57292681	57292682	0.0557	rs10510792	4	rs34504438	0.0424	4.26	3.374	372	1	top1	0.042	2.3e-05	3.374	0.000741
Adipose_Visceral_Omentum	AF	ENSG00000084093	REST	4	56907875	56907876	0.106	rs7680140	-4.58	rs10866441	0.040197	5.1	-4.127	528	528	susie	0.047	7.8e-06	-4.1118	3.93e-05
Adipose_Visceral_Omentum	AF	ENSG00000109323	MANBA	4	102760993	102760994	0.0361	rs7681629	5.43	rs223498	0.024639	4.18	4.043	339	1	top1	0.025	0.001	4.043	5.28e-05
Adipose_Visceral_Omentum	AF	ENSG00000118804	STBD1	4	76306025	76306026	0.0488	rs1876533	4.31	rs6857452	0.035498	5	-3.32	499	1	lasso	0.044	1.8e-05	-3.32	0.0009
Adipose_Visceral_Omentum	AF	ENSG00000138792	ENPEP	4	110365732	110365733	0.2216	rs2723334	37.37	rs13116912	0.045506	-5.32	-1.467	426	426	susie	0.058	8.5e-07	6.383	1.74e-10
Adipose_Visceral_Omentum	AF	ENSG00000145354	CISD2	4	102868977	102868978	0.0949	rs7681629	5.43	rs223315	0.124741	-7.28	4.863	325	1	top1	0.12	3.3e-13	-4.863	1.16e-06
Adipose_Visceral_Omentum	AF	ENSG00000189157	FAM47E	4	76214039	76214040	0.4096	rs1876533	4.31	rs964051	0.234231	-10.01	-3.823	482	13	enet	0.29	1.1e-30	3.4455	0.00057
Adipose_Visceral_Omentum	AF	ENSG00000113068	PFDN1	5	140303120	140303121	0.2055	rs17118812	4.77	rs7703595	0.237294	-9.75	3.588	307	1	top1	0.24	5e-25	-3.588	0.000333
Adipose_Visceral_Omentum	AF	ENSG00000120733	KDM3B	5	138352595	138352596	0.0483	rs2040862	12.47	rs9327809	0.012975	4.59	6.888	293	3	lasso	0.025	0.001	8.69669	3.42e-18
Adipose_Visceral_Omentum	AF	ENSG00000132563	REEP2	5	138439016	138439017	0.0678	rs2040862	12.47	rs11242417	0.047345	4.7	-5.119	293	1	top1	0.047	8e-06	-5.119	3.07e-07
Adipose_Visceral_Omentum	AF	ENSG00000132842	AP3B1	5	78294754	78294755	0.0787	rs252751	-4.09	rs11746090	0.08992	-6.14	3.468	439	1	top1	0.09	7.9e-10	-3.468	0.000524
Adipose_Visceral_Omentum	AF	ENSG00000164253	WDR41	5	77620610	77620611	0.2727	rs832790	-4.24	rs13164053	0.047665	-6.38	2.94	528	528	susie	0.17	8.3e-18	-3.41487	0.000638
Adipose_Visceral_Omentum	AF	ENSG00000164366	CCDC127	5	218214	218215	0.0599	rs12514423	4.16	rs4957023	0.0197	-3.99	-3.794	289	1	top1	0.02	0.0031	3.794	0.000148
Adipose_Visceral_Omentum	AF	ENSG00000239642	MEIKIN	5	131945697	131945698	0.0421	rs40400	-3.57	rs31239	0.024863	4.33	-3.035	361	1	top1	0.025	0.001	-3.035	0.00241
Adipose_Visceral_Omentum	AF	ENSG00000112276	BVES	6	105137173	105137174	0.1759	rs6905202	-4.31	rs17774009	0.130153	7.25	-4.214	378	1	top1	0.13	9.6e-14	-4.214	2.51e-05
Adipose_Visceral_Omentum	AF	ENSG00000124783	SSR1	6	7347445	7347446	0.076	rs6930732	3.86	rs2714344	0.023608	-4.09	-0.881	609	609	susie	0.031	0.00026	3.02557	0.00248
Adipose_Visceral_Omentum	AF	ENSG00000124784	RIOK1	6	7389743	7389744	0.1068	rs6930732	3.86	rs10901004	0.05423	-5.63	3.324	604	604	susie	0.064	2.2e-07	-3.47012	0.00052
Adipose_Visceral_Omentum	AF	ENSG00000146243	IRAK1BP1	6	78867471	78867472	0.2569	rs10455120	5.22	rs1027813	0.31319	11.27	3.342	375	43	enet	0.32	1e-34	3.71732	0.000201
Adipose_Visceral_Omentum	AF	ENSG00000146247	PHIP	6	79078235	79078236	0.0657	rs10455120	5.22	rs1027813	0.041538	4.51	3.342	410	410	susie	0.043	2.2e-05	3.31274	0.000924
Adipose_Visceral_Omentum	AF	ENSG00000155085	AK9	6	109691216	109691217	0.1527	rs7748669	-3.69	rs7748669	0.151297	-8.18	-3.686	440	1	top1	0.15	7.3e-16	3.686	0.000228
Adipose_Visceral_Omentum	AF	ENSG00000164465	DCBLD1	6	117453816	117453817	0.1827	rs210632	5.69	rs9320604	0.179196	-9.11	3.964	417	14	enet	0.19	1.5e-19	-3.99464	6.48e-05
Adipose_Visceral_Omentum	AF	ENSG00000203872	C6orf163	6	87344848	87344849	0.2836	rs2031522	-6.41	rs379455	0.18983	8.76	-5.559	409	27	enet	0.26	1.8e-27	-3.28068	0.00104
Adipose_Visceral_Omentum	AF	ENSG00000128596	CCDC136	7	128790756	128790757	0.0628	rs9791702	-4.06	rs6970221	0.0103	-4.03	-4.016	338	5	lasso	0.021	0.0023	3.96517	7.33e-05
Adipose_Visceral_Omentum	AF	ENSG00000135269	TES	7	116222803	116222804	0.0728	rs11773845	-15.67	rs10953810	0.0427	4.62	2.716	363	15	enet	0.062	3.7e-07	3.30637	0.000945
Adipose_Visceral_Omentum	AF	ENSG00000146830	GIGYF1	7	100689447	100689448	0.1532	rs6465783	-4.03	rs4729606	0.115	-7.68	2.424	320	18	enet	0.18	2.5e-18	-3.03997	0.00237
Adipose_Visceral_Omentum	AF	ENSG00000164818	DNAAF5	7	726977	726978	0.2382	rs6415241	5.01	rs7802011	0.0929	-7.01	-0.281	297	38	enet	0.15	1.5e-15	3.04574	0.00232
Adipose_Visceral_Omentum	AF	ENSG00000170092	SPDYE5	7	75493624	75493625	0.2722	rs17207196	-3.48	rs17207196	0.222	-9.6	-3.482	203	1	top1	0.22	2.4e-23	3.482	0.000498
Adipose_Visceral_Omentum	AF	ENSG00000178665	ZNF713	7	55887474	55887475	0.2067	rs9642604	3.28	rs11238386	0.103	7.72	2.922	319	10	enet	0.15	2.1e-15	3.21579	0.0013
Adipose_Visceral_Omentum	AF	ENSG00000196275	GTF2IRD2	7	74851550	74851551	0.5718	rs2267812	5.15	rs2267812	0.42	12.87	5.152	96	6	enet	0.44	8.1e-51	5.19781	2.02e-07
Adipose_Visceral_Omentum	AF	ENSG00000213199	ASIC3	7	151048291	151048292	0.2366	rs6972137	-6.65	rs4148844	-0.00206	4.77	-2.194	544	16	enet	0.013	0.013	-3.32679	0.000879
Adipose_Visceral_Omentum	AF	ENSG00000263001	GTF2I	7	74657666	74657667	0.3087	rs2267812	5.15	rs35005436	0.274	10.44	4.786	148	148	susie	0.28	2.1e-29	4.65634	3.22e-06
Adipose_Visceral_Omentum	AF	ENSG00000272391	POM121C	7	75486270	75486271	0.2143	rs17207196	-3.48	rs1167827	0.0163	-5.06	-3.141	198	29	enet	0.1	3.6e-11	3.84402	0.000121
Adipose_Visceral_Omentum	AF	ENSG00000078674	PCM1	8	17922839	17922840	0.1221	rs7508	-9.52	rs2285306	0.0542	-5.12	-0.346	873	873	susie	0.068	9e-08	-3.03516	0.0024
Adipose_Visceral_Omentum	AF	ENSG00000079459	FDFT1	8	11795572	11795573	0.249	rs13276433	5.2	rs804256	0.0397	5.35	-3.742	468	33	enet	0.064	2.2e-07	-3.866	0.000111
Adipose_Visceral_Omentum	AF	ENSG00000158856	DMTN	8	22048994	22048995	0.1653	rs7834729	-6.27	rs1552286	0.0275	4.98	-1.425	437	8	enet	0.051	3.4e-06	-3.37249	0.000745
Adipose_Visceral_Omentum	AF	ENSG00000119138	KLF9	9	70414623	70414624	0.0953	rs10780928	3.81	rs11142452	0.0204	4.01	2.065	496	24	enet	0.027	0.00066	3.1116	0.00186
Adipose_Visceral_Omentum	AF	ENSG00000119326	CTNNAL1	9	109013528	109013529	0.3251	rs7852550	-4.57	rs7852550	0.214	-9.27	-4.567	622	6	lasso	0.23	9.2e-25	4.5867	4.5e-06
Adipose_Visceral_Omentum	AF	ENSG00000136874	STX17	9	99906632	99906633	0.1303	rs2181579	4.43	rs2787372	0.102	-7.89	-2.735	268	30	enet	0.13	3.9e-14	3.5802	0.000343
Adipose_Visceral_Omentum	AF	ENSG00000157653	C9orf43	9	113410685	113410686	0.1146	rs35654915	3.83	rs6478011	0.113	-7.15	-3.369	563	563	susie	0.12	2.3e-12	3.3081	0.000939
Adipose_Visceral_Omentum	AF	ENSG00000165244	ZNF367	9	96418328	96418329	0.0496	rs7869506	4.89	rs7861768	0.0316	4.18	4.102	372	1	top1	0.032	0.00023	4.102	4.1e-05
Adipose_Visceral_Omentum	AF	ENSG00000165661	QSOX2	9	136245840	136245841	0.1463	rs10122824	-5.75	rs12338076	0.0712	5.96	3.589	359	359	susie	0.071	4.5e-08	3.5749	0.00035
Adipose_Visceral_Omentum	AF	ENSG00000182150	ERCC6L2	9	95875977	95875978	0.1653	rs473902	-5.01	rs7852346	0.0377	5.28	3.75	524	34	enet	0.082	4.3e-09	3.258	0.00112
Adipose_Visceral_Omentum	AF	ENSG00000188312	CENPP	9	92325636	92325637	0.339	rs7036459	-4.12	rs10820995	0.287	10.86	-3.9	409	26	enet	0.32	1.2e-34	-3.7196	0.0002
Adipose_Visceral_Omentum	AF	ENSG00000198000	NOL8	9	92325482	92325483	0.1495	rs7036459	-4.12	rs10992308	0.124	-7.37	-3.563	409	7	lasso	0.13	1.8e-13	3.73	0.000192
Adipose_Visceral_Omentum	AF	ENSG00000107651	SEC23IP	10	119892710	119892711	0.094	rs12241478	-4.37	rs12241478	0.0414	-4.73	-4.374	493	493	susie	0.045	1.5e-05	4.2373	2.26e-05
Adipose_Visceral_Omentum	AF	ENSG00000138172	CALHM2	10	103452401	103452402	0.1129	rs6584555	15.06	rs2986014	0.0519	5.19	1.633	359	4	lasso	0.057	9.1e-07	3.6422	0.00027
Adipose_Visceral_Omentum	AF	ENSG00000138286	FAM149B1	10	73168165	73168166	0.0517	rs10824026	-11.96	rs1880701	0.0239	4.74	-4.272	226	226	susie	0.043	2.3e-05	-4.3506	1.36e-05
Adipose_Visceral_Omentum	AF	ENSG00000148843	PDCD11	10	103396647	103396648	0.1421	rs6584555	15.06	rs1163073	0.0169	-4.49	2.586	352	21	enet	0.041	3.4e-05	-6.7845	1.17e-11
Adipose_Visceral_Omentum	AF	ENSG00000156042	CFAP70	10	73358858	73358859	0.1296	rs10824026	-11.96	rs7100800	0.117	-7.45	-4.245	223	223	susie	0.13	1.2e-13	4.3163	1.59e-05
Adipose_Visceral_Omentum	AF	ENSG00000165476	REEP3	10	63521362	63521363	0.2102	rs4746203	-6.94	rs871689	0.107	-6.9	-2.561	366	23	enet	0.13	2.3e-13	3.5851	0.000337
Adipose_Visceral_Omentum	AF	ENSG00000165637	VDAC2	10	75210153	75210154	0.1927	rs2657291	-5.66	rs4746261	0.139	7.65	5.023	337	1	top1	0.14	1.2e-14	5.023	5.09e-07
Adipose_Visceral_Omentum	AF	ENSG00000166321	NUDT13	10	73110374	73110375	0.2082	rs12644	-6.04	rs1064020	0.248	-10.5	-4.443	221	221	susie	0.27	1.5e-28	4.4146	1.01e-05
Adipose_Visceral_Omentum	AF	ENSG00000166348	USP54	10	73625952	73625953	0.034	rs10824026	-11.96	rs16930701	0.00791	-3.73	-4.77	251	251	susie	0.022	0.002	5.2866	1.25e-07
Adipose_Visceral_Omentum	AF	ENSG00000169813	HNRNPF	10	43409165	43409166	0.0723	rs2393949	4.05	rs7920539	-0.00243	-4.04	3.54	455	5	lasso	0.0019	0.19	-3.4298	0.000604
Adipose_Visceral_Omentum	AF	ENSG00000196968	FUT11	10	73772862	73772863	0.1026	rs10824026	-11.96	rs2894040	0.0759	-6.11	-6.435	240	42	enet	0.11	5.2e-12	9.5572	1.21e-21
Adipose_Visceral_Omentum	AF	ENSG00000216937	CCDC7	10	32446139	32446140	0.2862	rs11008969	-4.54	rs2488318	0.185	-9.12	-3.923	318	39	enet	0.24	2.5e-25	4.4129	1.02e-05
Adipose_Visceral_Omentum	AF	ENSG00000151364	KCTD14	11	78046190	78046191	0.0548	rs601551	3.01	rs606732	0.005107	-3.52	0.594	348	348	susie	0.015	0.0081	-3.07187	0.00213
Adipose_Visceral_Omentum	AF	ENSG00000151503	NCAPD3	11	134225453	134225454	0.1201	rs7107654	2.98	rs12795060	0.014948	4.29	2.854	560	19	enet	0.028	0.00049	3.07279	0.00212
Adipose_Visceral_Omentum	AF	ENSG00000162241	SLC25A45	11	65383700	65383701	0.0562	rs10896015	-3.96	rs10896016	0.036383	4.08	-3.882	352	1	top1	0.036	8.4e-05	-3.882	0.000104
Adipose_Visceral_Omentum	AF	ENSG00000165912	PACSIN3	11	47186442	47186443	0.134	rs17790342	-3.55	rs17790390	0.105054	6.54	-3.408	293	1	top1	0.11	2.8e-11	-3.408	0.000654
Adipose_Visceral_Omentum	AF	ENSG00000168056	LTBP3	11	65558929	65558930	0.1248	rs10896015	-3.96	rs10896016	0.051044	5.01	-3.882	363	1	top1	0.051	3.6e-06	-3.882	0.000104
Adipose_Visceral_Omentum	AF	ENSG00000172613	RAD9A	11	67317870	67317871	0.5777	rs7952436	-3.75	rs7952436	0.214887	9.42	-3.748	263	263	susie	0.25	3.6e-26	-3.05299	0.00227
Adipose_Visceral_Omentum	AF	ENSG00000256269	HMBS	11	119084865	119084866	0.3427	rs7127212	3.42	rs7127212	0.352261	11.78	3.424	375	1	top1	0.35	5.5e-39	3.424	0.000617
Adipose_Visceral_Omentum	AF	ENSG00000262655	SPON1	11	13962688	13962689	0.103	rs7116230	5.06	rs10766134	0.08869	6.18	4.82237	419	419	susie	0.089	1e-09	4.99134	6e-07
Adipose_Visceral_Omentum	AF	ENSG00000082805	ERC1	12	990608	990609	0.1187	rs11063275	2.82	rs11833070	0.00797	3.67	-2.0972	405	10	enet	0.011	0.021	-3.47549	0.00051
Adipose_Visceral_Omentum	AF	ENSG00000089154	GCN1	12	120194709	120194710	0.163	rs10774543	4.66	rs2286046	0.127	-7.14	2.778	375	375	susie	0.13	7.7e-14	-3.34662	0.000818
Adipose_Visceral_Omentum	AF	ENSG00000110851	PRDM4	12	107761271	107761272	0.1156	rs4964607	-3.86	rs4964613	0.0835	6.36	3.198	464	464	susie	0.095	2.7e-10	3.17236	0.00151
Adipose_Visceral_Omentum	AF	ENSG00000119242	CCDC92	12	123972830	123972831	0.3022	rs10846580	-5.14	rs12311114	0.2	9.63	-5.025	433	29	enet	0.29	1.1e-31	-4.7601	1.93e-06
Adipose_Visceral_Omentum	AF	ENSG00000123096	SSPN	12	26134963	26134964	0.2037	rs10743574	-6.36	rs7134738	0.0536	-6.31	-4.958	577	22	enet	0.1	8.8e-11	3.68432	0.000229
Adipose_Visceral_Omentum	AF	ENSG00000139405	RITA1	12	113185525	113185526	0.1606	rs3751263	3.41	rs12298653	0.0988	-6.66	3.189	482	1	top1	0.099	1.1e-10	-3.189	0.00143
Adipose_Visceral_Omentum	AF	ENSG00000151135	TMEM263	12	106955718	106955719	0.0817	rs9804754	-4.45	rs989560	-0.00183	-3.82	-3.0977	406	406	susie	0.02	0.0031	3.23107	0.00123
Adipose_Visceral_Omentum	AF	ENSG00000157837	SPPL3	12	120904370	120904371	0.1497	rs3213566	3.32	rs3213566	0.159	7.99	3.321	460	1	top1	0.16	1.1e-16	3.321	0.000897
Adipose_Visceral_Omentum	AF	ENSG00000166881	NEMP1	12	57088062	57088063	0.4073	rs2958149	7.1	rs2950387	0.0326	5.23	5.779	334	8	lasso	0.081	5.5e-09	3.48104	0.000499
Adipose_Visceral_Omentum	AF	ENSG00000166896	ATP23	12	57941540	57941541	0.7464	rs10783828	3.42	rs10877041	0.615	-15.54	-3.285	412	1	top1	0.62	2.8e-83	3.285	0.00102
Adipose_Visceral_Omentum	AF	ENSG00000176915	ANKLE2	12	132761887	132761888	0.1859	rs7399205	-4.79	rs13254	0.105	6.65	3.084	247	1	top1	0.1	2.8e-11	3.084	0.00204
Adipose_Visceral_Omentum	AF	ENSG00000102547	CAB39L	13	49444125	49444126	0.1228	rs1807033	-3.65	rs9535208	0.0147	3.84	1.788	405	405	susie	0.042	2.3e-05	3.61139	0.000305
Adipose_Visceral_Omentum	AF	ENSG00000126231	PROZ	13	113158653	113158654	0.1376	rs8001506	-5.61	rs3024769	0.119	-7.1	-5.155	432	432	susie	0.12	1.1e-12	5.1616	2.45e-07
Adipose_Visceral_Omentum	AF	ENSG00000204977	TRIM13	13	49995887	49995888	0.1023	rs7994224	-3.73	rs2181267	0.0531	5.18	-3.561	407	407	susie	0.058	8.2e-07	-3.6804	0.000233
Adipose_Visceral_Omentum	AF	ENSG00000092096	SLC22A17	14	23352911	23352912	0.123	rs452036	6.1	rs2231811	0.056591	5.03	3.177	456	1	top1	0.057	1.1e-06	3.177	0.00149
Adipose_Visceral_Omentum	AF	ENSG00000100461	RBM23	14	22917801	22917802	0.2309	rs452036	6.1	rs4536383	0.05861	-6.3	1.882	572	31	enet	0.15	9.1e-16	-3.42	0.000626
Adipose_Visceral_Omentum	AF	ENSG00000100714	MTHFD1	14	64388030	64388031	0.1397	rs2738413	11.64	rs2987979	0.121788	-7.19	-5.654	497	497	susie	0.13	2.1e-13	5.9688	2.39e-09
Adipose_Visceral_Omentum	AF	ENSG00000100814	CCNB1IP1	14	20333311	20333312	0.2145	rs2297732	-4.11	rs2297732	0.160633	-8.26	-4.112	614	1	top1	0.16	8.1e-17	4.112	3.92e-05
Adipose_Visceral_Omentum	AF	ENSG00000119599	DCAF4	14	72926331	72926332	0.3	rs2110552	-6.21	rs11629006	0.227588	9.5	-2.695	463	33	enet	0.28	2.4e-30	-3.3196	0.000902
Adipose_Visceral_Omentum	AF	ENSG00000126804	ZBTB1	14	64503845	64503846	0.0778	rs2738413	11.64	rs13329053	0.039796	4.68	3.445	490	1	top1	0.04	4e-05	3.445	0.000571
Adipose_Visceral_Omentum	AF	ENSG00000198252	STYX	14	52730179	52730180	0.1337	rs12587871	-4.01	rs1254973	0.035528	5.83	3.78	354	27	enet	0.077	1.4e-08	3.3222	0.000893
Adipose_Visceral_Omentum	AF	ENSG00000136379	ABHD17C	15	80679683	80679684	0.0828	rs12901357	6.76	rs1531895	0.025913	4.19	5.016	528	1	top1	0.026	0.0008	5.016	5.28e-07
Adipose_Visceral_Omentum	AF	ENSG00000140526	ABHD2	15	89087458	89087459	0.0923	rs11629584	4.08	rs4932482	0.05523	-4.94	-3.166	447	1	top1	0.055	1.5e-06	3.166	0.00155
Adipose_Visceral_Omentum	AF	ENSG00000243708	PLA2G4B	15	41837774	41837775	0.2141	rs4924570	3.53	rs2241522	0.171186	8.76	2.853	403	14	enet	0.18	3.7e-19	3.1647	0.00155
Adipose_Visceral_Omentum	AF	ENSG00000103245	CIAO3	16	741328	741329	0.4354	rs6600231	4.82	rs2071951	0.368029	12.32	4.226	461	461	susie	0.37	5.7e-42	4.42033	9.86e-06
Adipose_Visceral_Omentum	AF	ENSG00000103253	HAGHL	16	726935	726936	0.369	rs6600231	4.82	rs12448432	0.235534	10.51	4.357	466	13	enet	0.28	4.8e-30	4.50725	6.57e-06
Adipose_Visceral_Omentum	AF	ENSG00000103269	RHBDL1	16	675665	675666	0.117	rs6600231	4.82	rs34409359	0.136378	7.69	3.104	443	5	lasso	0.15	3.5e-16	3.8186	0.000134
Adipose_Visceral_Omentum	AF	ENSG00000127580	WDR24	16	690443	690444	0.0986	rs6600231	4.82	rs4984683	0.063299	5.77	3.46	444	1	top1	0.063	2.6e-07	3.46	0.00054
Adipose_Visceral_Omentum	AF	ENSG00000130731	METTL26	16	636365	636366	0.299	rs6600231	4.82	rs1139897	0.172378	8.92	3.224	458	458	susie	0.28	5.5e-30	3.62407	0.00029
Adipose_Visceral_Omentum	AF	ENSG00000140988	RPS2	16	1964859	1964860	0.3596	rs2815301	-5.89	rs17602	0.060787	5.55	0.828	439	439	susie	0.17	3.1e-18	-3.51527	0.000439
Adipose_Visceral_Omentum	AF	ENSG00000149932	TMEM219	16	29940884	29940885	0.0323	rs11865086	-4.03	rs8050812	-0.002555	-3.28	2.112	183	183	susie	0.011	0.021	-3.61666	0.000298
Adipose_Visceral_Omentum	AF	ENSG00000176953	NFATC2IP	16	28950806	28950807	0.0382	rs2071342	-5.11	rs2081199	0.035181	-4.34	-4.304	186	186	susie	0.041	3.4e-05	4.77631	1.79e-06
Adipose_Visceral_Omentum	AF	ENSG00000182685	BRICD5	16	2211949	2211950	0.0778	rs2815301	-5.89	rs26849	0.043617	5.12	-3.379	348	1	top1	0.044	1.8e-05	-3.379	0.000728
Adipose_Visceral_Omentum	AF	ENSG00000196502	SULT1A1	16	28623624	28623625	0.2048	rs2071342	-5.11	rs151228	0.1039	-6.5	3.259	184	34	enet	0.15	1.8e-15	-4.05346	5.05e-05
Adipose_Visceral_Omentum	AF	ENSG00000108352	RAPGEFL1	17	40177009	40177010	0.5905	rs3816470	6.57	rs1107651	0.359171	12.09	-3.091	295	8	lasso	0.38	2.1e-42	-3.16066	0.00157
Adipose_Visceral_Omentum	AF	ENSG00000108379	WNT3	17	46833057	46833058	0.1361	rs17608766	6.16	rs12452064	0.002083	-4.81	-3.381	256	7	lasso	0.063	3e-07	4.33408	1.46e-05
Adipose_Visceral_Omentum	AF	ENSG00000108669	CYTH1	17	78782296	78782297	0.1236	rs7224711	5.5	rs12451377	0.07227	-5.47	-4.471	582	1	top1	0.072	3.7e-08	4.471	7.79e-06
Adipose_Visceral_Omentum	AF	ENSG00000120088	CRHR1	17	45784279	45784280	0.0966	rs8072451	5.68	rs17689471	0.18241	8.64	5.528	34	34	susie	0.18	2.6e-19	5.56487	2.62e-08
Adipose_Visceral_Omentum	AF	ENSG00000124422	USP22	17	21043759	21043760	0.1329	rs2291037	-3.57	rs2127096	0.027406	-5.52	2.1141	217	17	enet	0.069	8.3e-08	-3.43192	0.000599
Adipose_Visceral_Omentum	AF	ENSG00000129255	MPDU1	17	7583528	7583529	0.1432	rs9899183	-6	rs3809824	-0.001922	3.36	1.877	476	476	susie	0.027	0.00067	4.17736	2.95e-05
Adipose_Visceral_Omentum	AF	ENSG00000131771	PPP1R1B	17	39626739	39626740	0.1002	rs3816470	6.57	rs17608925	0.01385	-3.75	-0.36	329	329	susie	0.017	0.0058	3.10638	0.00189
Adipose_Visceral_Omentum	AF	ENSG00000141570	CBX8	17	79801682	79801683	0.3977	rs3859208	-3.71	rs4889891	0.28151	-10.85	-3.458	457	14	enet	0.32	6.3e-35	3.10581	0.0019
Adipose_Visceral_Omentum	AF	ENSG00000141744	PNMT	17	39667980	39667981	0.0424	rs3816470	6.57	rs876493	0.087824	6.21	4.721	323	1	top1	0.088	1.2e-09	4.721	2.35e-06
Adipose_Visceral_Omentum	AF	ENSG00000161395	PGAP3	17	39696796	39696797	0.1363	rs3816470	6.57	rs907089	0.116402	7.23	5.221	319	319	susie	0.12	7.3e-13	5.13381	2.84e-07
Adipose_Visceral_Omentum	AF	ENSG00000167914	GSDMA	17	39953262	39953263	0.5752	rs3816470	6.57	rs3859192	0.472053	-13.64	2.539	298	298	susie	0.5	4.3e-61	-3.30402	0.000953
Adipose_Visceral_Omentum	AF	ENSG00000170175	CHRNB1	17	7445060	7445061	0.3334	rs9899183	-6	rs9217	0.171239	9.29	4.903	484	484	susie	0.25	1.1e-26	3.90112	9.57e-05
Adipose_Visceral_Omentum	AF	ENSG00000176681	LRRC37A	17	46292732	46292733	0.714	rs199448	5.75	rs17689471	0.175414	8.96	5.528	79	31	enet	0.46	9.8e-55	3.58001	0.000344
Adipose_Visceral_Omentum	AF	ENSG00000185245	GP1BA	17	4932296	4932297	0.0833	rs2255888	-4.17	rs35891082	0.025581	-4.84	-2.542	447	10	enet	0.046	1e-05	3.34652	0.000818
Adipose_Visceral_Omentum	AF	ENSG00000186868	MAPT	17	45894381	45894382	0.0357	rs8072451	5.68	rs17689882	0.04823	4.68	5.477	31	1	top1	0.048	6.6e-06	5.477	4.33e-08
Adipose_Visceral_Omentum	AF	ENSG00000214087	ARL16	17	81683923	81683924	0.7033	rs8071084	-3.62	rs11150805	0.606926	-15.46	-3.357	321	1	top1	0.61	1.6e-81	3.357	0.000788
Adipose_Visceral_Omentum	AF	ENSG00000225190	PLEKHM1	17	45490748	45490749	0.0659	rs8072451	5.68	rs17689882	0.028221	4.52	5.477	158	158	susie	0.042	2.3e-05	5.45685	4.85e-08
Adipose_Visceral_Omentum	AF	ENSG00000239697	TNFSF12	17	7548890	7548891	0.1688	rs9899183	-6	rs4968210	0.018198	-5.18	2.807	479	7	lasso	0.05	4.8e-06	-3.54565	0.000392
Adipose_Visceral_Omentum	AF	ENSG00000266173	STRADA	17	63741985	63741986	0.1116	rs8066463	-3.89	rs2727331	0.076075	-5.75	-3.523	314	1	top1	0.076	1.6e-08	3.523	0.000427
Adipose_Visceral_Omentum	AF	ENSG00000134490	TMEM241	18	23437960	23437961	0.0851	rs9807593	4.1	rs12607475	0.013778	4.72	-1.723	346	15	enet	0.044	1.8e-05	-3.0247	0.00249
Adipose_Visceral_Omentum	AF	ENSG00000141452	RMC1	18	23503469	23503470	0.163	rs9807593	4.1	rs1788821	0.116877	-7.34	3.554	348	14	enet	0.13	1.7e-13	-3.5781	0.000346
Adipose_Visceral_Omentum	AF	ENSG00000141646	SMAD4	18	51028393	51028394	0.0586	rs8088085	-5.46	rs2848687	0.034717	4.7	4.418	429	1	top1	0.035	0.00012	4.418	9.96e-06
Adipose_Visceral_Omentum	AF	ENSG00000130669	PAK4	19	39125769	39125770	0.155	rs529336	4.31	rs879689	0.138	-8.01	-2.527	407	8	enet	0.15	2.7e-15	3.45149	0.000558
Adipose_Visceral_Omentum	AF	ENSG00000172006	ZNF554	19	2819873	2819874	0.1395	rs1736182	3.94	rs1640271	0.111	6.84	3.893	438	1	top1	0.11	7.4e-12	3.893	9.9e-05
Adipose_Visceral_Omentum	AF	ENSG00000248098	BCKDHA	19	41397479	41397480	0.2029	rs878082	3.9	rs11879090	0.121	6.99	-3.085	377	1	top1	0.12	7.5e-13	-3.085	0.002036
Adipose_Visceral_Omentum	AF	ENSG00000101019	UQCC1	20	35412140	35412141	0.2306	rs143384	4.23	rs1540927	0.124751	-7.82	4.141	331	331	susie	0.14	1.2e-14	-4.0892	4.33e-05
Adipose_Visceral_Omentum	AF	ENSG00000101166	PRELID3B	20	59042908	59042909	0.2057	rs11570276	4.59	rs151358	0.111137	6.82	-3.103	563	1	top1	0.11	7.1e-12	-3.103	0.00192
Adipose_Visceral_Omentum	AF	ENSG00000158445	KCNB1	20	49484296	49484297	0.0574	rs2202261	4.12	rs562954	0.042225	4.49	-3.358	428	1	top1	0.042	2.4e-05	-3.358	0.000785
Adipose_Visceral_Omentum	AF	ENSG00000214078	CPNE1	20	35664758	35664759	0.5017	rs143384	4.23	rs11696527	0.614304	-15.61	3.181	300	300	susie	0.62	1.8e-84	-3.1219	0.0018
Adipose_Visceral_Omentum	AF	ENSG00000160221	GATD3	21	44133604	44133605	0.5925	rs2186932	-4.3	rs2277806	0.558527	14.8	3.357	356	1	top1	0.56	1.2e-71	3.357	0.000788
Adipose_Visceral_Omentum	AF	ENSG00000160226	CFAP410	21	44339374	44339375	0.5309	rs2186932	-4.3	rs2838551	0.126442	8	3.437	403	403	susie	0.36	6.4e-40	4.2994	1.71e-05
Adipose_Visceral_Omentum	AF	ENSG00000160233	LRRC3	21	44455485	44455486	0.1236	rs2186932	-4.3	rs2838551	0.066218	5.21	3.437	446	4	lasso	0.073	3.3e-08	4.0889	4.33e-05
Adipose_Visceral_Omentum	AF	ENSG00000185437	SH3BGR	21	39445854	39445855	0.2411	rs2836798	3.95	rs2837037	0.14898	8.24	3.125	684	1	top1	0.15	1.2e-15	3.125	0.00178
Adipose_Visceral_Omentum	AF	ENSG00000241945	PWP2	21	44107289	44107290	0.7878	rs2186932	-4.3	rs2277806	0.527811	14.43	3.357	340	340	susie	0.62	6.9e-84	3.2525	0.00114
Adipose_Visceral_Omentum	AF	ENSG00000099956	SMARCB1	22	23786962	23786963	0.3961	rs131442	3.58	rs9612481	0.299553	-11.38	2.957	464	26	enet	0.33	2.4e-36	-3.27184	0.00107
Adipose_Visceral_Omentum	AF	ENSG00000099995	SF3A1	22	30353071	30353072	0.0541	rs5994328	3.69	rs715605	0.000102	3.74	2.755	431	11	enet	0.012	0.017	4.15575	3.24e-05
Adipose_Visceral_Omentum	AF	ENSG00000100201	DDX17	22	38507659	38507660	0.0711	rs7292074	3.77	rs1043402	0.036233	5.02	3.471	367	367	susie	0.047	8e-06	3.05836	0.00223
Adipose_Visceral_Omentum	AF	ENSG00000100209	HSCB	22	28742678	28742679	0.0906	rs17508019	3.07	rs17508019	0.006269	-3.97	3.07	307	7	lasso	0.012	0.016	-3.14659	0.00165
Adipose_Visceral_Omentum	AF	ENSG00000100376	FAM118A	22	45308967	45308968	0.7521	rs11912590	-3.99	rs104664	0.614475	15.51	2.017	612	612	susie	0.69	2.7e-101	3.11609	0.00183
Adipose_Visceral_Omentum	AF	ENSG00000100418	DESI1	22	41621095	41621096	0.273	rs738248	-5.18	rs8140869	0.045616	-5.37	-3.169	310	38	enet	0.12	1.7e-12	3.28976	0.001
Adipose_Visceral_Omentum	CAD	ENSG00000008130	NADK	1	1780456	1780457	0.1187	rs262680	-5.949	rs1014988	0.0321	-3.99	-3.609	288	1	top1	0.032	0.00021	3.609	0.000307
Adipose_Visceral_Omentum	CAD	ENSG00000010803	SCMH1	1	41242115	41242116	0.0698	rs4660184	3.397	rs2154319	0.0159	-3.98	2.063	428	428	susie	0.025	0.00097	-3.57071	0.000356
Adipose_Visceral_Omentum	CAD	ENSG00000014914	MTMR11	1	149936866	149936867	0.093	rs11205303	6.56	rs1868992	0.09	6.11	-4.276	137	1	top1	0.09	7.7e-10	-4.276	1.9e-05
Adipose_Visceral_Omentum	CAD	ENSG00000023572	GLRX2	1	193106113	193106114	0.044	rs12072785	4.235	rs7543029	0.0559	-4.86	3.471	346	1	top1	0.056	1.3e-06	-3.471	0.000519
Adipose_Visceral_Omentum	CAD	ENSG00000025800	KPNA6	1	32108037	32108038	0.0693	rs601261	3.785	rs601261	0.0512	4.92	3.785	246	1	top1	0.051	3.5e-06	3.785	0.000154
Adipose_Visceral_Omentum	CAD	ENSG00000066056	TIE1	1	43300992	43300993	0.1733	rs1556581	3.835	rs3768046	0.146	-8.06	3.63	462	462	susie	0.15	2.2e-15	-3.61814	0.000297
Adipose_Visceral_Omentum	CAD	ENSG00000066185	ZMYND12	1	42456115	42456116	0.2459	rs12039696	-4.898	rs10493108	0.152	-7.84	-3.859	343	1	top1	0.15	5.6e-16	3.859	0.000114
Adipose_Visceral_Omentum	CAD	ENSG00000067208	EVI5	1	92792403	92792404	0.059	rs11164855	3.565	rs4294424	0.0402	5.65	3.16	273	273	susie	0.041	2.8e-05	3.1175	0.00182
Adipose_Visceral_Omentum	CAD	ENSG00000116406	EDEM3	1	184754912	184754913	0.2233	rs688292	4.133	rs6677073	0.17	-8.68	3.13	424	424	susie	0.18	2.6e-19	-3.0667	0.00216
Adipose_Visceral_Omentum	CAD	ENSG00000116793	PHTF1	1	113759488	113759489	0.0665	rs1230666	7.223	rs1230661	0.0489	-4.87	5.392	494	2	lasso	0.057	9.9e-07	-5.35605	8.51e-08
Adipose_Visceral_Omentum	CAD	ENSG00000117222	RBBP5	1	205122014	205122015	0.1403	rs17728	-4.235	rs11240358	0.0526	4.84	3.853	590	1	top1	0.053	2.6e-06	3.853	0.000117
Adipose_Visceral_Omentum	CAD	ENSG00000117523	PRRC2C	1	171485550	171485551	0.1614	rs12044691	3.969	rs954035	0.0494	5.9	2.404	589	62	enet	0.07	6.3e-08	3.66518	0.000247
Adipose_Visceral_Omentum	CAD	ENSG00000117676	RPS6KA1	1	26529760	26529761	0.1204	rs12094989	-4.306	rs11113	0.0258	-4.73	1.24	350	350	susie	0.043	2e-05	-3.91801	8.93e-05
Adipose_Visceral_Omentum	CAD	ENSG00000118197	DDX59	1	200669968	200669969	0.3688	rs12126676	5.406	rs12126676	0.277	-10.47	5.406	540	15	enet	0.3	5.7e-33	-4.83982	1.3e-06
Adipose_Visceral_Omentum	CAD	ENSG00000118200	CAMSAP2	1	200739557	200739558	0.1275	rs12126676	5.406	rs3806358	0.0601	-5.86	-4.795	550	9	lasso	0.088	1.2e-09	4.19052	2.78e-05
Adipose_Visceral_Omentum	CAD	ENSG00000119285	HEATR1	1	236604503	236604504	0.0661	rs2853602	-4.13	rs4233465	0.0162	-4.74	-3.925	626	626	susie	0.034	0.00013	3.8172	0.000135
Adipose_Visceral_Omentum	CAD	ENSG00000134222	PSRC1	1	109283185	109283186	0.2121	rs7528419	-15.885	rs17645143	0.12	-7.11	-0.038	442	2	lasso	0.15	8e-16	-5.5625	2.66e-08
Adipose_Visceral_Omentum	CAD	ENSG00000137944	KYAT3	1	88988354	88988355	0.3928	rs6659626	4.208	rs7532151	0.244	-10.11	4.065	353	353	susie	0.34	1.8e-37	-3.28366	0.00102
Adipose_Visceral_Omentum	CAD	ENSG00000143156	NME7	1	169367966	169367967	0.3303	rs7413522	-6.698	rs10919132	0.302	-11.17	3.444	592	26	enet	0.32	5.5e-35	-4.81418	1.48e-06
Adipose_Visceral_Omentum	CAD	ENSG00000143376	SNX27	1	151612399	151612400	0.2725	rs4845579	-6.658	rs6702842	0.23	9.54	3.5127	325	1	top1	0.23	3.2e-24	3.51273	0.000444
Adipose_Visceral_Omentum	CAD	ENSG00000143379	SETDB1	1	150926262	150926263	0.0424	rs11204680	-7.421	rs12410869	0.00452	-3.39	-5.84	303	303	susie	0.0082	0.04	4.98763	6.11e-07
Adipose_Visceral_Omentum	CAD	ENSG00000143437	ARNT	1	150876767	150876768	0.1111	rs11204680	-7.421	rs12568757	0.115	7.08	-6.755	302	12	enet	0.13	9.8e-14	-6.74064	1.58e-11
Adipose_Visceral_Omentum	CAD	ENSG00000143452	HORMAD1	1	150720887	150720888	0.0534	rs11204680	-7.421	rs7521898	0.0615	5.07	-5.933	299	1	top1	0.061	3.8e-07	-5.933	2.97e-09
Adipose_Visceral_Omentum	CAD	ENSG00000143498	TAF1A	1	222589823	222589824	0.1121	rs17465637	-12.489	rs4481859	0.0801	-6.79	-6.946	331	6	enet	0.094	3.4e-10	5.69102	1.26e-08
Adipose_Visceral_Omentum	CAD	ENSG00000154309	DISP1	1	222872270	222872271	0.0948	rs17465637	-12.489	rs4846778	0.00543	3.8	1.513	363	26	enet	0.036	9.2e-05	3.91029	9.22e-05
Adipose_Visceral_Omentum	CAD	ENSG00000158825	CDA	1	20588947	20588948	0.3911	rs2097532	3.507	rs558946	0.156	-8.57	-2.06	487	487	susie	0.32	1.3e-34	3.03685	0.00239
Adipose_Visceral_Omentum	CAD	ENSG00000159352	PSMD4	1	151254702	151254703	0.0696	rs3754211	-6.911	rs3811405	-0.00254	-3.28	-4.941	296	296	susie	0.018	0.004	4.70113	2.59e-06
Adipose_Visceral_Omentum	CAD	ENSG00000160678	S100A1	1	153627925	153627926	0.3169	rs3806234	4.233	rs3818632	0.368	12.13	-3.6814	407	1	top1	0.37	4.6e-41	-3.68138	0.000232
Adipose_Visceral_Omentum	CAD	ENSG00000162545	CAMK2N1	1	20486219	20486220	0.3009	rs504583	4.005	rs10916721	0.137	7.64	2.843	511	511	susie	0.15	2e-15	3.0883	0.00201
Adipose_Visceral_Omentum	CAD	ENSG00000162650	ATXN7L2	1	109483478	109483479	0.1024	rs7528419	-15.885	rs485660	0.0172	-4.51	-2.186	414	414	susie	0.02	0.0027	4.38249	1.17e-05
Adipose_Visceral_Omentum	CAD	ENSG00000162819	BROX	1	222712737	222712738	0.2194	rs17465637	-12.489	rs2936025	0.164	8.32	-3.432	323	323	susie	0.17	9.5e-18	-3.70147	0.000214
Adipose_Visceral_Omentum	CAD	ENSG00000163131	CTSS	1	150765956	150765957	0.2234	rs11204680	-7.421	rs10399947	0.0884	6.8	-5.682	301	301	susie	0.2	1.7e-20	-3.77159	0.000162
Adipose_Visceral_Omentum	CAD	ENSG00000163239	TDRD10	1	154502218	154502219	0.3256	rs7549250	7.881	rs3811448	0.299	-10.96	4.168	403	1	top1	0.3	3e-32	-4.168	3.07e-05
Adipose_Visceral_Omentum	CAD	ENSG00000163431	LMOD1	1	201946587	201946588	0.188	rs2172935	4.757	rs2820313	0.0903	-6.6	4.507	477	477	susie	0.11	2.8e-11	-4.35036	1.36e-05
Adipose_Visceral_Omentum	CAD	ENSG00000163875	MEAF6	1	37514773	37514774	0.2008	rs34655914	-6.655	rs7544462	0.135	-7.52	3.646	453	17	enet	0.14	8.9e-15	-3.69304	0.000222
Adipose_Visceral_Omentum	CAD	ENSG00000169174	PCSK9	1	55039547	55039548	0.3424	rs11591147	-11.095	rs2479393	0.23	9.63	5.464	616	616	susie	0.23	1.6e-24	5.63839	1.72e-08
Adipose_Visceral_Omentum	CAD	ENSG00000181754	AMIGO1	1	109509737	109509738	0.3835	rs7528419	-15.885	rs553689	0.319	11.23	-3.106	418	1	top1	0.32	1.1e-34	-3.106	0.0019
Adipose_Visceral_Omentum	CAD	ENSG00000183386	FHL3	1	38005605	38005606	0.1702	rs34655914	-6.655	rs7366048	0.193	8.96	-6.032	467	467	susie	0.19	3e-20	-6.48364	8.95e-11
Adipose_Visceral_Omentum	CAD	ENSG00000183431	SF3A3	1	37990920	37990921	0.3078	rs34655914	-6.655	rs7366048	0.303	11.12	-6.032	471	471	susie	0.31	4.9e-34	-6.61988	3.59e-11
Adipose_Visceral_Omentum	CAD	ENSG00000183520	UTP11	1	38009257	38009258	0.0764	rs34655914	-6.655	rs4072980	0.00729	4.14	-6.4875	465	19	enet	0.0082	0.04	-4.23992	2.24e-05
Adipose_Visceral_Omentum	CAD	ENSG00000186409	CCDC30	1	42463329	42463330	0.1072	rs12039696	-4.898	rs10493108	0.0732	5.72	-3.859	340	340	susie	0.074	2.7e-08	-3.3619	0.000774
Adipose_Visceral_Omentum	CAD	ENSG00000188396	DYNLT4	1	44806674	44806675	0.0832	rs11211059	-3.522	rs1392035	0.0374	-4.39	3.112	344	1	top1	0.037	6.7e-05	-3.112	0.00186
Adipose_Visceral_Omentum	CAD	ENSG00000189171	S100A13	1	153631359	153631360	0.0891	rs3806234	4.233	rs3818632	0.04	4.15	-3.6813	405	1	top1	0.04	3.9e-05	-3.68133	0.000232
Adipose_Visceral_Omentum	CAD	ENSG00000198890	PRMT6	1	107056678	107056679	0.2253	rs3108680	3.663	rs1730865	0.141	-8.01	3.622	458	458	susie	0.14	3.7e-15	-3.58948	0.000331
Adipose_Visceral_Omentum	CAD	ENSG00000198929	NOS1AP	1	162069773	162069774	0.1336	rs4656349	3.663	rs1123015	0.0287	-5.27	3.2703	568	568	susie	0.035	0.00011	-3.46985	0.000521
Adipose_Visceral_Omentum	CAD	ENSG00000204084	INPP5B	1	37947056	37947057	0.5507	rs34655914	-6.655	rs4653329	0.384	12.36	-1.975	462	10	lasso	0.48	5e-58	-4.58787	4.48e-06
Adipose_Visceral_Omentum	CAD	ENSG00000239887	C1orf226	1	162378840	162378841	0.1639	rs4656349	3.663	rs10918740	0.0508	-5.85	3.12	613	613	susie	0.063	2.5e-07	-3.39084	0.000697
Adipose_Visceral_Omentum	CAD	ENSG00000068784	SRBD1	2	45612164	45612165	0.1931	rs2344662	-5.17	rs3770267	0.122	-7.02	-3.506	674	1	top1	0.12	6.4e-13	3.506	0.000455
Adipose_Visceral_Omentum	CAD	ENSG00000071967	CYBRD1	2	171522246	171522247	0.5192	rs3731986	-4.81	rs960748	0.311	-11.5	3.38	358	20	enet	0.42	3e-48	-3.98146	6.85e-05
Adipose_Visceral_Omentum	CAD	ENSG00000075884	ARHGAP15	2	143091361	143091362	0.1188	rs10928176	-6.73	rs10754918	0.0588	-5.17	3.472	375	1	top1	0.059	6.9e-07	-3.472	0.000517
Adipose_Visceral_Omentum	CAD	ENSG00000115137	DNAJC27	2	24972093	24972094	0.0968	rs7560488	3.78	rs6546045	0.0239	-5.12	-3.016	323	14	enet	0.046	1.2e-05	3.49971	0.000466
Adipose_Visceral_Omentum	CAD	ENSG00000115221	ITGB6	2	160271887	160271888	0.4465	rs12692596	4.15	rs7572970	0.299	11.01	-3.459	427	427	susie	0.34	6.3e-38	-3.41877	0.000629
Adipose_Visceral_Omentum	CAD	ENSG00000115486	GGCX	2	85561546	85561547	0.2051	rs2166529	11.45	rs2028900	0.108	7.58	11.073	473	7	lasso	0.14	2.5e-14	10.5668	4.25e-26
Adipose_Visceral_Omentum	CAD	ENSG00000115523	GNLY	2	85694290	85694291	0.2211	rs2166529	11.46	rs12151742	0.0562	6.1	-2.094	474	23	enet	0.15	1.2e-15	-3.74399	0.000181
Adipose_Visceral_Omentum	CAD	ENSG00000115604	IL18R1	2	102355928	102355929	0.1102	rs2141781	3.96	rs4988955	0.0612	-5.61	3.457	566	566	susie	0.063	2.8e-07	-3.46994	0.000521
Adipose_Visceral_Omentum	CAD	ENSG00000115935	WIPF1	2	174682915	174682916	0.1225	rs10803884	4.63	rs2115874	0.0406	5.98	4.211	330	330	susie	0.058	8.9e-07	3.8868	0.000102
Adipose_Visceral_Omentum	CAD	ENSG00000115947	ORC4	2	148020762	148020763	0.0693	rs12611929	5.62	rs2288190	0.0237	4.46	2.612	328	13	enet	0.1	9e-11	3.28966	0.001
Adipose_Visceral_Omentum	CAD	ENSG00000115977	AAK1	2	69674348	69674349	0.0433	rs4346430	4.55	rs3899666	0.0303	-4.39	3.275	319	3	lasso	0.033	0.00016	-3.61345	0.000302
Adipose_Visceral_Omentum	CAD	ENSG00000118640	VAMP8	2	85561561	85561562	0.2094	rs2166529	11.45	rs17735885	0.131	7.32	3.41	473	1	top1	0.13	7.3e-14	3.41	0.00065
Adipose_Visceral_Omentum	CAD	ENSG00000121989	ACVR2A	2	147844516	147844517	0.064	rs12611929	5.62	rs13014936	0.0434	4.67	3.558	336	1	top1	0.043	1.9e-05	3.558	0.000374
Adipose_Visceral_Omentum	CAD	ENSG00000136531	SCN2A	2	165208261	165208262	0.1811	rs12616739	-3.96	rs353139	0.125	-7.15	-3.352	407	1	top1	0.12	3.1e-13	3.352	0.000802
Adipose_Visceral_Omentum	CAD	ENSG00000138380	CARF	2	202912226	202912227	0.077	rs35212307	14.72	rs4675310	0.0389	-4.33	14.216	242	1	top1	0.039	4.8e-05	-14.216	7.29e-46
Adipose_Visceral_Omentum	CAD	ENSG00000144233	AMMECR1L	2	127885921	127885922	0.0555	rs17599575	4.29	rs13411546	0.0387	4.53	1.955	384	6	lasso	0.04	3.9e-05	3.03949	0.00237
Adipose_Visceral_Omentum	CAD	ENSG00000144426	NBEAL1	2	203014878	203014879	0.0829	rs35212307	14.72	rs4675310	0.0775	-5.65	14.216	261	1	top1	0.078	1.2e-08	-14.216	7.29e-46
Adipose_Visceral_Omentum	CAD	ENSG00000162881	OXER1	2	42764260	42764261	0.2109	rs10167465	4.82	rs9973820	0.0219	-4.13	-1.762	464	24	enet	0.029	0.00042	3.50971	0.000449
Adipose_Visceral_Omentum	CAD	ENSG00000169554	ZEB2	2	144524582	144524583	0.131	rs1371046	6.93	rs6740731	0.0257	-4.39	6.389	263	1	top1	0.026	0.00084	-6.389	1.67e-10
Adipose_Visceral_Omentum	CAD	ENSG00000169599	NFU1	2	69437627	69437628	0.0761	rs10221903	4.51	rs7422275	0.058	5.43	4.367	393	24	enet	0.087	1.5e-09	4.99248	5.96e-07
Adipose_Visceral_Omentum	CAD	ENSG00000169967	MAP3K2	2	127388464	127388465	0.259	rs17599575	4.29	rs4150496	0.224	-9.5	-3.469	438	438	susie	0.24	1.2e-25	3.66277	0.00025
Adipose_Visceral_Omentum	CAD	ENSG00000171103	TRMT61B	2	28870300	28870301	0.2262	rs4132617	-3.72	rs4233729	0.205	9.5	-3.516	585	16	enet	0.21	2.5e-22	-3.22699	0.00125
Adipose_Visceral_Omentum	CAD	ENSG00000173960	UBXN2A	2	23927284	23927285	0.1519	rs2080727	3.92	rs12475813	0.114	8.16	3.362	377	21	enet	0.15	2.4e-15	3.58141	0.000342
Adipose_Visceral_Omentum	CAD	ENSG00000205639	MFSD2B	2	24010080	24010081	0.0626	rs2080727	3.92	rs925229	0.0241	-4.15	-3.51	352	352	susie	0.034	0.00014	3.12737	0.00176
Adipose_Visceral_Omentum	CAD	ENSG00000213639	PPP1CB	2	28751639	28751640	0.225	rs4132617	-3.72	rs3768666	0.186	8.72	3.567	527	1	top1	0.19	1.8e-19	3.567	0.000361
Adipose_Visceral_Omentum	CAD	ENSG00000001617	SEMA3F	3	50155044	50155045	0.0608	rs11718165	-6.09	rs3774745	0.0576	5.31	-4.4353	354	1	top1	0.058	8.9e-07	-4.43529	9.19e-06
Adipose_Visceral_Omentum	CAD	ENSG00000003756	RBM5	3	50088907	50088908	0.0645	rs9875617	-6.26	rs2280406	0.0115	-4.28	4.8	357	357	susie	0.021	0.0025	-4.63291	3.61e-06
Adipose_Visceral_Omentum	CAD	ENSG00000004534	RBM6	3	49940006	49940007	0.3943	rs1801143	-6.32	rs9861216	0.544	14.65	-5.131	341	1	top1	0.54	6.1e-69	-5.131	2.88e-07
Adipose_Visceral_Omentum	CAD	ENSG00000058063	ATP11B	3	182793499	182793500	0.116	rs7624385	4.28	rs10937101	0.0868	-6.27	-3.227	354	354	susie	0.089	1e-09	3.35837	0.000784
Adipose_Visceral_Omentum	CAD	ENSG00000073711	PPP2R3A	3	135965672	135965673	0.0794	rs571513	-7.75	rs10212558	0.0617	5.58	3.197	298	1	top1	0.062	3.7e-07	3.197	0.00139
Adipose_Visceral_Omentum	CAD	ENSG00000083937	CHMP2B	3	87227270	87227271	0.1534	rs9681562	3.54	rs1976324	0.0866	6.95	3.403	330	1	top1	0.087	1.6e-09	3.403	0.000667
Adipose_Visceral_Omentum	CAD	ENSG00000114544	SLC41A3	3	126101560	126101561	0.4117	rs11712964	4.2	rs6771703	0.218	9.63	-3.212	456	58	enet	0.25	2.6e-26	-3.76341	0.000168
Adipose_Visceral_Omentum	CAD	ENSG00000114670	NEK11	3	131026854	131026855	0.2009	rs218481	3.42	rs903046	0.12	7.86	2.554	339	37	enet	0.17	1.9e-17	3.14533	0.00166
Adipose_Visceral_Omentum	CAD	ENSG00000114744	COMMD2	3	149752498	149752499	0.1557	rs9847126	3.71	rs9843784	0.118	7.72	3.485	477	477	susie	0.12	4e-13	3.6002	0.000318
Adipose_Visceral_Omentum	CAD	ENSG00000114790	ARHGEF26	3	154121002	154121003	0.0783	rs454837	-7.42	rs1713845	0.121	-7.01	-6.291	392	1	lasso	0.13	2.8e-13	6.291	3.15e-10
Adipose_Visceral_Omentum	CAD	ENSG00000114904	NEK4	3	52770948	52770949	0.067	rs2535629	4.52	rs11130317	0.105	-6.68	3.354	393	1	top1	0.1	2.8e-11	-3.354	0.000797
Adipose_Visceral_Omentum	CAD	ENSG00000118017	A4GNT	3	138132386	138132387	0.424	rs1199338	8.85	rs2622694	0.252	-10.06	4.309	361	361	susie	0.28	1.9e-29	-4.50144	6.75e-06
Adipose_Visceral_Omentum	CAD	ENSG00000129055	ANAPC13	3	134486715	134486716	0.4787	rs9876658	4.66	rs1874883	0.583	-15.29	3.836	470	470	susie	0.59	9.6e-79	-4.18215	2.89e-05
Adipose_Visceral_Omentum	CAD	ENSG00000144791	LIMD1	3	45555393	45555394	0.2297	rs17279437	3.9	rs11710266	0.195	8.87	3.273	515	515	susie	0.2	1.8e-20	3.25731	0.00112
Adipose_Visceral_Omentum	CAD	ENSG00000157103	SLC6A1	3	10992723	10992724	0.3494	rs10510402	3.45	rs2697148	0.147	-7.73	-2.216	533	533	susie	0.24	1e-25	3.44274	0.000576
Adipose_Visceral_Omentum	CAD	ENSG00000160791	CCR5	3	46370853	46370854	0.0778	rs17141154	-4.33	rs9854776	-0.00245	-3.55	-3.62	427	27	enet	0.0041	0.11	3.08246	0.00205
Adipose_Visceral_Omentum	CAD	ENSG00000163935	SFMBT1	3	53046067	53046068	0.138	rs2535629	4.52	rs7615099	0.0519	-5.73	-3.537	362	362	susie	0.056	1.4e-06	3.14962	0.00163
Adipose_Visceral_Omentum	CAD	ENSG00000164045	CDC25A	3	48188401	48188402	0.2323	rs6787500	-5.05	rs17647717	0.175	8.78	-4.52	227	227	susie	0.18	1.8e-18	-4.55585	5.22e-06
Adipose_Visceral_Omentum	CAD	ENSG00000164048	ZNF589	3	48241099	48241100	0.378	rs3172494	-6.28	rs936427	0.412	12.78	-4.382	245	245	susie	0.42	7.9e-49	-4.65017	3.32e-06
Adipose_Visceral_Omentum	CAD	ENSG00000164053	ATRIP	3	48446709	48446710	0.3465	rs3172494	-6.28	rs3135941	0.0791	-7.4	2.592	254	8	enet	0.14	1.5e-14	-3.55008	0.000385
Adipose_Visceral_Omentum	CAD	ENSG00000164062	APEH	3	49674001	49674002	0.0929	rs9814873	-6.38	rs17080528	0.0264	4.75	-6.312	321	321	susie	0.037	7.7e-05	-5.92072	3.21e-09
Adipose_Visceral_Omentum	CAD	ENSG00000164068	RNF123	3	49689501	49689502	0.2609	rs9814873	-6.38	rs6785549	0.137	7.89	5.08	318	318	susie	0.2	1.3e-20	4.35637	1.32e-05
Adipose_Visceral_Omentum	CAD	ENSG00000164078	MST1R	3	49903843	49903844	0.0347	rs9814873	-6.38	rs6771546	0.0287	-4.59	-5.031	340	340	susie	0.03	0.00033	5.12602	2.96e-07
Adipose_Visceral_Omentum	CAD	ENSG00000164088	PPM1M	3	52245792	52245793	0.1311	rs2336146	3.96	rs17052053	0.00529	3.91	-1.477	325	325	susie	0.026	0.00073	-3.32445	0.000886
Adipose_Visceral_Omentum	CAD	ENSG00000169313	P2RY12	3	151384811	151384812	0.254	rs9819885	-3.61	rs10935841	0.208	-9.24	2.743	500	500	susie	0.23	9.6e-24	-3.66026	0.000252
Adipose_Visceral_Omentum	CAD	ENSG00000172113	NME6	3	48301684	48301685	0.219	rs3172494	-6.28	rs9819094	0.225	-9.63	-4.673	256	256	susie	0.23	5.5e-24	4.51431	6.35e-06
Adipose_Visceral_Omentum	CAD	ENSG00000173531	MST1	3	49689497	49689498	0.1449	rs9814873	-6.38	rs13100791	0.0386	5.11	-0.47	318	12	lasso	0.058	8.2e-07	-3.214	0.00131
Adipose_Visceral_Omentum	CAD	ENSG00000174953	DHX36	3	154324496	154324497	0.0718	rs454837	-7.42	rs454837	0.0718	5.89	-7.424	326	1	top1	0.072	4.1e-08	-7.424	1.14e-13
Adipose_Visceral_Omentum	CAD	ENSG00000178038	ALS2CL	3	46693703	46693704	0.0863	rs17141154	-4.33	rs6442020	0.0181	-4.74	-2.051	346	28	enet	0.036	9.5e-05	3.03121	0.00244
Adipose_Visceral_Omentum	CAD	ENSG00000182923	CEP63	3	134486026	134486027	0.256	rs9876658	4.66	rs9814567	0.298	-10.9	3.983	469	1	top1	0.3	3.8e-32	-3.983	6.81e-05
Adipose_Visceral_Omentum	CAD	ENSG00000187492	CDHR4	3	49799834	49799835	0.0293	rs9814873	-6.38	rs2352974	-0.000722	3.5	5.5488	328	6	lasso	0.0071	0.052	5.13396	2.84e-07
Adipose_Visceral_Omentum	CAD	ENSG00000188315	C3orf62	3	49277829	49277830	0.0383	rs34759087	-6.54	rs11714957	0.00697	3.28	4.494	278	1	top1	0.007	0.054	4.494	6.99e-06
Adipose_Visceral_Omentum	CAD	ENSG00000221955	SLC12A8	3	125212863	125212864	0.0726	rs17282057	7.53	rs11710274	0.000815	-3.42	1.727	494	494	susie	0.0025	0.16	-3.33806	0.000844
Adipose_Visceral_Omentum	CAD	ENSG00000013810	TACC3	4	1721489	1721490	0.151	rs4865463	3.44	rs811316	0.075457	5.86	2.611	269	21	enet	0.1	5.5e-11	3.4467	0.000568
Adipose_Visceral_Omentum	CAD	ENSG00000084093	REST	4	56907875	56907876	0.106	rs781663	6.8	rs10866441	0.040197	5.1	-3.004	528	528	susie	0.047	7.8e-06	-3.089	0.00201
Adipose_Visceral_Omentum	CAD	ENSG00000121210	TMEM131L	4	153466345	153466346	0.1223	rs11728644	-4.15	rs11728644	0.060343	-5.28	-4.151	486	14	enet	0.068	8.6e-08	3.0637	0.00219
Adipose_Visceral_Omentum	CAD	ENSG00000125388	GRK4	4	2963607	2963608	0.4202	rs2498323	4.89	rs2471322	0.551456	-14.89	-3.077	383	5	lasso	0.57	6.7e-74	3.2433	0.00118
Adipose_Visceral_Omentum	CAD	ENSG00000127415	IDUA	4	986996	986997	0.4049	rs4690220	-4.54	rs11724804	0.13375	7.65	-4.505	401	26	enet	0.22	6.7e-23	-4.2268	2.37e-05
Adipose_Visceral_Omentum	CAD	ENSG00000145214	DGKQ	4	986894	986895	0.533	rs4690220	-4.54	rs4690220	0.407672	12.83	-4.535	401	25	enet	0.44	1e-51	-4.4042	1.06e-05
Adipose_Visceral_Omentum	CAD	ENSG00000145476	CYP4V2	4	186191519	186191520	0.6144	rs10027307	5.19	rs3736455	0.257485	10.53	4.006	581	581	susie	0.39	2.8e-44	3.0509	0.00228
Adipose_Visceral_Omentum	CAD	ENSG00000163257	DCAF16	4	17810757	17810758	0.1797	rs1459331	-4.34	rs7667864	0.136605	7.45	-3.231	379	379	susie	0.14	4.6e-15	-3.5103	0.000448
Adipose_Visceral_Omentum	CAD	ENSG00000164096	C4orf3	4	119304444	119304445	0.114	rs10518329	-6.6	rs4643791	0.024042	4.25	-6.061	439	439	susie	0.036	8.8e-05	-4.6525	3.28e-06
Adipose_Visceral_Omentum	CAD	ENSG00000164114	MAP9	4	155376969	155376970	0.0895	rs2306556	-9.79	rs1947067	0.029555	-4.86	1.402	448	23	enet	0.042	2.5e-05	-3.7795	0.000157
Adipose_Visceral_Omentum	CAD	ENSG00000120733	KDM3B	5	138352595	138352596	0.0483	rs17207555	-4.207	rs9327809	0.012975	4.59	3.913	293	3	lasso	0.025	0.001	4.53468	5.77e-06
Adipose_Visceral_Omentum	CAD	ENSG00000164296	TIGD6	5	150000319	150000320	0.1212	rs216146	-4.081	rs2237087	0.020606	-4.68	-2.283	568	568	susie	0.029	0.00037	3.11033	0.00187
Adipose_Visceral_Omentum	CAD	ENSG00000164307	ERAP1	5	96808099	96808100	0.4188	rs27433	-4.378	rs27043	0.339884	11.56	-4.267	495	495	susie	0.36	4.3e-40	-4.60932	4.04e-06
Adipose_Visceral_Omentum	CAD	ENSG00000169220	RGS14	5	177357836	177357837	0.28	rs337370	-4.691	rs12654812	0.188182	-8.78	3.075	294	1	top1	0.19	1.1e-19	-3.075	0.00211
Adipose_Visceral_Omentum	CAD	ENSG00000170464	DNAJC18	5	139444490	139444491	0.186	rs889021	-4.095	rs11242465	0.245811	9.87	-3.499	270	1	top1	0.25	5.4e-26	-3.499	0.000467
Adipose_Visceral_Omentum	CAD	ENSG00000170469	SPATA24	5	139404087	139404088	0.1149	rs3816021	-4.082	rs10900862	0.039072	4.95	-3.615	273	6	lasso	0.065	1.9e-07	-3.38916	0.000701
Adipose_Visceral_Omentum	CAD	ENSG00000181104	F2R	5	76716042	76716043	0.3009	rs37250	-3.696	rs250751	0.232638	-9.62	-3.105	580	1	top1	0.23	1.7e-24	3.105	0.0019
Adipose_Visceral_Omentum	CAD	ENSG00000065060	BLTP3A	6	34792014	34792015	0.3494	rs2744961	6.53	rs11759151	0.45872	13.58	5.977	357	357	susie	0.46	4.6e-55	5.8689	4.39e-09
Adipose_Visceral_Omentum	CAD	ENSG00000111832	RWDD1	6	116571366	116571367	0.1564	rs1048386	4.05	rs9488931	0.033527	-4.99	3.488	367	14	enet	0.046	9.7e-06	-3.2263	0.00125
Adipose_Visceral_Omentum	CAD	ENSG00000112053	SLC26A8	6	36024867	36024868	0.2545	rs16877540	-5.78	rs7761118	0.09895	6.51	2.626	389	389	susie	0.12	1.1e-12	3.1451	0.00166
Adipose_Visceral_Omentum	CAD	ENSG00000112130	RNF8	6	37353971	37353972	0.2226	rs10947690	3.8	rs2284923	0.078419	-6.27	3.233	559	21	enet	0.11	7.2e-12	-3.874	0.000107
Adipose_Visceral_Omentum	CAD	ENSG00000112164	GLP1R	6	39048797	39048798	0.0883	rs733701	7.3	rs228821	0.016202	4.12	-3.477	623	623	susie	0.026	0.00078	-3.2119	0.00132
Adipose_Visceral_Omentum	CAD	ENSG00000112530	PACRG	6	162727131	162727132	0.147	rs13206253	-4.21	rs13191362	0.097209	6.59	-3.857	528	528	susie	0.098	1.3e-10	-4.0406	5.33e-05
Adipose_Visceral_Omentum	CAD	ENSG00000112619	PRPH2	6	42722573	42722574	0.2308	rs1034246	-6.18	rs2025249	0.22866	9.54	-3.24	360	1	top1	0.23	4.6e-24	-3.24	0.0012
Adipose_Visceral_Omentum	CAD	ENSG00000118526	TCF21	6	133889430	133889431	0.1096	rs2327429	-11.29	rs9375992	0.032834	-4.6	6.038	435	30	enet	0.088	1.2e-09	-9.6618	4.38e-22
Adipose_Visceral_Omentum	CAD	ENSG00000124562	SNRPC	6	34757405	34757406	0.1128	rs2744961	6.53	rs2477508	0.106021	-6.92	5.806	355	355	susie	0.11	2.1e-11	-5.7615	8.34e-09
Adipose_Visceral_Omentum	CAD	ENSG00000124587	PEX6	6	42979219	42979220	0.7397	rs1034246	-6.18	rs6941212	0.636235	15.84	-3.415	373	29	enet	0.69	7e-102	-3.3399	0.000838
Adipose_Visceral_Omentum	CAD	ENSG00000137218	FRS3	6	41780465	41780466	0.1067	rs9462739	4	rs1057227	0.054785	4.84	-3.202	504	1	top1	0.055	1.6e-06	-3.202	0.00136
Adipose_Visceral_Omentum	CAD	ENSG00000146243	IRAK1BP1	6	78867471	78867472	0.2569	rs4421161	4.24	rs1027813	0.31319	11.27	4.187	375	43	enet	0.32	1e-34	3.7016	0.000214
Adipose_Visceral_Omentum	CAD	ENSG00000146247	PHIP	6	79078235	79078236	0.0657	rs4421161	4.24	rs1027813	0.041538	4.51	4.187	410	410	susie	0.043	2.2e-05	4.114	3.89e-05
Adipose_Visceral_Omentum	CAD	ENSG00000146477	SLC22A3	6	160348267	160348268	0.1332	rs2292334	14	rs2048327	0.121645	7.74	13.936	542	542	susie	0.13	6.1e-14	13.1546	1.6e-39
Adipose_Visceral_Omentum	CAD	ENSG00000168116	KIAA1586	6	57046531	57046532	0.1277	rs223288	7.22	rs12214882	0.101892	-7.01	-4.03	250	6	lasso	0.12	5.2e-13	3.4701	0.00052
Adipose_Visceral_Omentum	CAD	ENSG00000196821	ILRUN	6	34696858	34696859	0.1362	rs2744961	6.53	rs16894959	0.056874	4.96	5.983	340	5	lasso	0.061	4.3e-07	3.9692	7.21e-05
Adipose_Visceral_Omentum	CAD	ENSG00000198945	L3MBTL3	6	130013698	130013699	0.2634	rs1415701	3.82	rs6569648	0.192922	8.77	-3.379	562	1	top1	0.19	3.5e-20	-3.379	0.000728
Adipose_Visceral_Omentum	CAD	ENSG00000086300	SNX10	7	26291894	26291895	0.1605	rs4563785	3.55	rs1534696	0.137	-7.62	3.105	507	507	susie	0.14	1.4e-14	-3.07432	0.00211
Adipose_Visceral_Omentum	CAD	ENSG00000105856	HBP1	7	107168960	107168961	0.0666	rs1015411	6.02	rs763386	0.0391	4.78	-4.539	335	1	top1	0.039	4.7e-05	-4.539	5.65e-06
Adipose_Visceral_Omentum	CAD	ENSG00000106258	CYP3A5	7	99679997	99679998	0.0736	rs10281368	4.86	rs34096782	0.00343	-3.45	-0.001	314	314	susie	0.0036	0.12	-3.19901	0.00138
Adipose_Visceral_Omentum	CAD	ENSG00000106261	ZKSCAN1	7	100015571	100015572	0.1031	rs10281368	4.86	rs7788746	0.0264	5.12	3.93	273	8	enet	0.049	5.8e-06	3.88937	0.000101
Adipose_Visceral_Omentum	CAD	ENSG00000106392	C1GALT1	7	7156933	7156934	0.3744	rs1047763	5.28	rs10251505	0.208	9.58	3.139	467	30	enet	0.27	2.3e-29	3.77964	0.000157
Adipose_Visceral_Omentum	CAD	ENSG00000106538	RARRES2	7	150341673	150341674	0.1739	rs10266069	3.3	rs3735167	0.121	6.96	3.164	352	1	top1	0.12	8.1e-13	3.164	0.00156
Adipose_Visceral_Omentum	CAD	ENSG00000128573	FOXP2	7	114086326	114086327	0.0499	rs10266297	-5.46	rs4727799	0.016	4.18	-5.251	257	1	top1	0.016	0.0069	-5.251	1.51e-07
Adipose_Visceral_Omentum	CAD	ENSG00000128596	CCDC136	7	128790756	128790757	0.0628	rs17162583	3.46	rs6970221	0.0103	-4.03	-2.328	338	5	lasso	0.021	0.0023	3.44549	0.00057
Adipose_Visceral_Omentum	CAD	ENSG00000128607	KLHDC10	7	130070509	130070510	0.0834	rs11556924	-9.44	rs12531444	-9.84e-05	3.92	-3.939	376	6	lasso	0.0016	0.2	-3.50623	0.000455
Adipose_Visceral_Omentum	CAD	ENSG00000133597	ADCK2	7	140673152	140673153	0.2629	rs7787917	-4.66	rs2930320	0.0737	-5.85	-1.29	358	358	susie	0.1	4e-11	3.07955	0.00207
Adipose_Visceral_Omentum	CAD	ENSG00000146833	TRIM4	7	99919599	99919600	0.4145	rs10281368	4.86	rs2082744	0.487	-14.15	-2.971	269	19	enet	0.5	3.6e-61	3.10575	0.0019
Adipose_Visceral_Omentum	CAD	ENSG00000146963	LUC7L2	7	139340358	139340359	0.0934	rs8137	-4.51	rs6467854	0.0419	-4.73	-4.359	363	1	top1	0.042	2.6e-05	4.359	1.31e-05
Adipose_Visceral_Omentum	CAD	ENSG00000160917	CPSF4	7	99438921	99438922	0.0987	rs2572000	4.69	rs17161700	0.0309	-4.94	-2.919	320	10	lasso	0.047	9.5e-06	3.03339	0.00242
Adipose_Visceral_Omentum	CAD	ENSG00000164535	DAGLB	7	6448011	6448012	0.4807	rs3828944	-6.27	rs3828944	0.353	11.85	-6.266	305	1	top1	0.35	4e-39	-6.266	3.7e-10
Adipose_Visceral_Omentum	CAD	ENSG00000164818	DNAAF5	7	726977	726978	0.2382	rs4721600	-3.43	rs7802011	0.0929	-7.01	-3.037	297	38	enet	0.15	1.5e-15	4.13708	3.52e-05
Adipose_Visceral_Omentum	CAD	ENSG00000164828	SUN1	7	816614	816615	0.1429	rs4721600	-3.43	rs6952577	0.0998	6.41	-3.422	315	1	top1	0.1	8.8e-11	-3.422	0.000622
Adipose_Visceral_Omentum	CAD	ENSG00000173852	DPY19L1	7	35038270	35038271	0.069	rs2109090	-6.61	rs329277	0.0353	-4.56	-3.52	482	1	top1	0.035	0.00011	3.52	0.000432
Adipose_Visceral_Omentum	CAD	ENSG00000104497	SNX16	8	81842865	81842866	0.4759	rs1597753	4.63	rs2600604	0.483	13.94	3.887	317	317	susie	0.49	7.4e-59	3.95132	7.77e-05
Adipose_Visceral_Omentum	CAD	ENSG00000156170	NDUFAF6	8	94895766	94895767	0.0791	rs11783878	4.86	rs4735336	0.0663	-5.86	3.785	456	456	susie	0.068	8.5e-08	-3.55889	0.000372
Adipose_Visceral_Omentum	CAD	ENSG00000176956	LY6H	8	143160710	143160711	0.0891	rs7007949	-3.87	rs10109061	0.0738	-5.97	-3.8	412	1	top1	0.074	2.6e-08	3.8	0.000145
Adipose_Visceral_Omentum	CAD	ENSG00000275342	PRAG1	8	8386497	8386498	0.0659	rs6601694	4.15	rs11784052	0.0079	-4.37	1.644	438	18	enet	0.016	0.0071	-3.37242	0.000745
Adipose_Visceral_Omentum	CAD	ENSG00000095321	CRAT	9	129111188	129111189	0.1723	rs4837345	-3.72	rs2768630	0.122	-7.1	-3.326	380	1	top1	0.12	6.4e-13	3.326	0.000881
Adipose_Visceral_Omentum	CAD	ENSG00000099810	MTAP	9	21802542	21802543	0.1838	rs2891168	35.63	rs10757257	0.209	-9.46	-7.423	445	26	enet	0.23	9.8e-24	7.13275	9.84e-13
Adipose_Visceral_Omentum	CAD	ENSG00000106868	SUSD1	9	112175407	112175408	0.4381	rs700110	4.24	rs4979085	0.386	-12.36	3.904	487	1	top1	0.39	1.6e-43	-3.904	9.46e-05
Adipose_Visceral_Omentum	CAD	ENSG00000119383	PTPA	9	129110949	129110950	0.1937	rs4837345	-3.72	rs2541164	0.263	-10.24	-3.366	380	1	top1	0.26	5.2e-28	3.366	0.000763
Adipose_Visceral_Omentum	CAD	ENSG00000119401	TRIM32	9	116687301	116687302	0.1324	rs4836731	4.36	rs10983313	0.042	-5.55	0.011	625	12	enet	0.097	1.5e-10	-3.06944	0.00214
Adipose_Visceral_Omentum	CAD	ENSG00000122696	SLC25A51	9	37904352	37904353	0.2504	rs872778	-4.14	rs927631	0.197	9.01	-3.922	527	527	susie	0.24	2.1e-25	-3.64603	0.000266
Adipose_Visceral_Omentum	CAD	ENSG00000137154	RPS6	9	19380253	19380254	0.0963	rs4327934	5.36	rs1961992	0.0532	-5.05	4.15	546	1	top1	0.053	2.3e-06	-4.15	3.32e-05
Adipose_Visceral_Omentum	CAD	ENSG00000147874	HAUS6	9	19103118	19103119	0.1495	rs4327934	5.36	rs1048169	0.136	-7.47	4.416	645	1	top1	0.14	2.7e-14	-4.416	1.01e-05
Adipose_Visceral_Omentum	CAD	ENSG00000147894	C9orf72	9	27573865	27573866	0.2336	rs13691	-4.69	rs3849942	0.0787	6.81	1.735	714	714	susie	0.13	4.1e-14	3.66136	0.000251
Adipose_Visceral_Omentum	CAD	ENSG00000170122	FOXD4	9	118203	118204	0.1746	rs478882	-4.49	rs10757083	0.0625	5.79	-2.891	388	25	enet	0.087	1.4e-09	-3.4734	0.000514
Adipose_Visceral_Omentum	CAD	ENSG00000172785	ZNG1A	9	179146	179147	0.4443	rs478882	-4.49	rs589627	0.263	10.19	-3.803	452	22	enet	0.32	1.7e-34	-4.02202	5.77e-05
Adipose_Visceral_Omentum	CAD	ENSG00000175164	ABO	9	133275213	133275214	0.6568	rs651007	8.81	rs630014	0.282	-11.08	-5.24	564	32	enet	0.57	9.1e-75	5.98618	2.15e-09
Adipose_Visceral_Omentum	CAD	ENSG00000196814	MVB12B	9	126326848	126326849	0.1343	rs1411353	3.67	rs2241011	0.000329	4.27	2.555	490	21	enet	0.034	0.00015	3.17956	0.00147
Adipose_Visceral_Omentum	CAD	ENSG00000035403	VCL	10	73995192	73995193	0.2446	rs2675676	-4.53	rs4746166	0.0654	-5.9	3.531	240	6	lasso	0.087	1.6e-09	-5.0966	3.46e-07
Adipose_Visceral_Omentum	CAD	ENSG00000065613	SLK	10	103967200	103967201	0.0788	rs4918069	7.46	rs805688	0.0141	4.04	3.989	417	2	lasso	0.016	0.0066	5.0225	5.1e-07
Adipose_Visceral_Omentum	CAD	ENSG00000095787	WAC	10	28532743	28532744	0.1448	rs628590	-4.58	rs2052068	0.113	-6.89	2.462	581	10	lasso	0.13	5.6e-14	-3.2408	0.00119
Adipose_Visceral_Omentum	CAD	ENSG00000099194	SCD	10	100347123	100347124	0.1535	rs603424	4.44	rs603424	0.0733	-5.65	4.443	411	1	top1	0.073	2.9e-08	-4.443	8.87e-06
Adipose_Visceral_Omentum	CAD	ENSG00000107779	BMPR1A	10	86756600	86756601	0.2605	rs3858284	3.94	rs7074582	0.224	-9.69	3.324	339	20	enet	0.26	1.7e-27	-3.9511	7.78e-05
Adipose_Visceral_Omentum	CAD	ENSG00000107798	LIPA	10	89414556	89414557	0.3021	rs1051338	11.09	rs12415827	0.201	9.01	3.309	560	3	lasso	0.26	9.2e-28	8.1455	3.78e-16
Adipose_Visceral_Omentum	CAD	ENSG00000119950	MXI1	10	110207604	110207605	0.1072	rs12243448	3.57	rs1418361	0.049	5.04	3.507	370	370	susie	0.053	2.5e-06	3.4957	0.000473
Adipose_Visceral_Omentum	CAD	ENSG00000138115	CYP2C8	10	95069496	95069497	0.127	rs12357280	-3.47	rs1049814	0.107	-6.63	-3.047	488	1	top1	0.11	2e-11	3.047	0.00231
Adipose_Visceral_Omentum	CAD	ENSG00000138135	CH25H	10	89207313	89207314	0.1764	rs1051338	11.09	rs12780342	0.0309	4.1	3.371	598	43	enet	0.083	3.5e-09	3.7882	0.000152
Adipose_Visceral_Omentum	CAD	ENSG00000138152	BTBD16	10	122271305	122271306	0.3421	rs4752700	5.95	rs9630110	0.3	-10.96	-4.859	597	597	susie	0.35	3.1e-38	4.081	4.48e-05
Adipose_Visceral_Omentum	CAD	ENSG00000138175	ARL3	10	102714406	102714407	0.2641	rs11191514	-7.86	rs999867	0.0607	-5.47	-5.772	365	32	enet	0.079	8.6e-09	4.711	2.46e-06
Adipose_Visceral_Omentum	CAD	ENSG00000138193	PLCE1	10	94030811	94030812	0.1855	rs4918188	7.29	rs10882380	0.067	-6.5	-2.624	418	7	lasso	0.082	4.2e-09	4.2648	2e-05
Adipose_Visceral_Omentum	CAD	ENSG00000148482	SLC39A12	10	17951838	17951839	0.2496	rs7099729	-4.04	rs571979	0.107	7.08	3.108	546	19	enet	0.14	3.7e-15	3.5914	0.000329
Adipose_Visceral_Omentum	CAD	ENSG00000148600	CDHR1	10	84194634	84194635	0.0935	rs4933991	4.36	rs3829859	0.0482	4.94	3.912	542	1	top1	0.048	6.6e-06	3.912	9.15e-05
Adipose_Visceral_Omentum	CAD	ENSG00000148843	PDCD11	10	103396647	103396648	0.1421	rs11191514	-7.86	rs1163073	0.0169	-4.49	-3.859	352	21	enet	0.041	3.4e-05	4.3096	1.64e-05
Adipose_Visceral_Omentum	CAD	ENSG00000165637	VDAC2	10	75210153	75210154	0.1927	rs7088974	3.95	rs4746261	0.139	7.65	-3.145	337	1	top1	0.14	1.2e-14	-3.145	0.00166
Adipose_Visceral_Omentum	CAD	ENSG00000166507	NDST2	10	73811797	73811798	0.0919	rs2675676	-4.53	rs2242258	0.0553	-5.25	-4.004	237	1	top1	0.055	1.4e-06	4.004	6.23e-05
Adipose_Visceral_Omentum	CAD	ENSG00000173915	ATP5MK	10	103396465	103396466	0.0613	rs11191514	-7.86	rs7911488	0.0488	-4.71	-3.733	352	1	top1	0.049	5.9e-06	3.733	0.000189
Adipose_Visceral_Omentum	CAD	ENSG00000110063	DCPS	11	126303751	126303752	0.0784	rs10790800	-5.75	rs8177375	0.041442	-4.67	3.256	663	14	enet	0.047	8.8e-06	-4.12828	3.65e-05
Adipose_Visceral_Omentum	CAD	ENSG00000134825	TMEM258	11	61792635	61792636	0.079	rs12285167	-3.96	rs968567	0.034635	4.65	-2.254	401	17	enet	0.051	3.8e-06	-3.76694	0.000165
Adipose_Visceral_Omentum	CAD	ENSG00000137501	SYTL2	11	85811158	85811159	0.1173	rs11234342	4.31	rs550404	0.067567	-6.02	3.699	377	377	susie	0.069	7.2e-08	-3.79027	0.00015
Adipose_Visceral_Omentum	CAD	ENSG00000137713	PPP2R1B	11	111766426	111766427	0.1394	rs10891291	-4.13	rs623491	0.0942	6.87	1.955	370	28	enet	0.13	3.1e-13	3.37812	0.00073
Adipose_Visceral_Omentum	CAD	ENSG00000149084	HSD17B12	11	43680679	43680680	0.5693	rs1023956	4.71	rs1061810	0.593808	-15.32	3.387	487	487	susie	0.63	3e-87	-3.73197	0.00019
Adipose_Visceral_Omentum	CAD	ENSG00000149100	EIF3M	11	32583797	32583798	0.0808	rs10835891	6.67	rs7927401	0.020034	-3.56	3.056	411	1	top1	0.02	0.0029	-3.056	0.00224
Adipose_Visceral_Omentum	CAD	ENSG00000149534	MS4A2	11	60088260	60088261	0.0414	rs1443250	-3.99	rs2123314	0.015134	3.63	3.426	408	1	top1	0.015	0.0084	3.426	0.000613
Adipose_Visceral_Omentum	CAD	ENSG00000152404	CWF19L2	11	107457843	107457844	0.1141	rs12224337	5.18	rs12363600	0.086493	-6.27	-2.889	469	469	susie	0.095	2.6e-10	4.17929	2.92e-05
Adipose_Visceral_Omentum	CAD	ENSG00000160584	SIK3	11	117098436	117098437	0.0814	rs3741298	6.78	rs7120173	-0.002505	3.49	-2.6145	537	28	enet	0.0044	0.099	-3.45289	0.000555
Adipose_Visceral_Omentum	CAD	ENSG00000165895	ARHGAP42	11	100738442	100738443	0.0992	rs604723	-7.05	rs604723	0.024858	4.13	-7.05	528	528	susie	0.033	0.00016	-4.16165	3.16e-05
Adipose_Visceral_Omentum	CAD	ENSG00000166471	TMEM41B	11	9314779	9314780	0.1278	rs173396	-7.51	rs11042217	0.079875	-6.64	-3.026	374	1	top1	0.08	7.1e-09	3.026	0.00248
Adipose_Visceral_Omentum	CAD	ENSG00000173156	RHOD	11	67056817	67056818	0.515	rs3741194	-3.98	rs11227678	0.298142	-11	2.948	247	6	enet	0.32	2.7e-34	-3.02759	0.00247
Adipose_Visceral_Omentum	CAD	ENSG00000173327	MAP3K11	11	65614248	65614249	0.143	rs12801636	-6.55	rs1144789	0.184198	8.59	4.934	349	1	top1	0.18	2.9e-19	4.934	8.06e-07
Adipose_Visceral_Omentum	CAD	ENSG00000173621	LRFN4	11	66856646	66856647	0.0503	rs3741194	-3.98	rs11600959	0.01955	-4.6	-3.648	230	230	susie	0.022	0.0018	3.34325	0.000828
Adipose_Visceral_Omentum	CAD	ENSG00000177156	TALDO1	11	747328	747329	0.1092	rs5030780	-4.14	rs7478765	0.059518	5.04	-3.099	456	1	top1	0.06	5.9e-07	-3.099	0.00194
Adipose_Visceral_Omentum	CAD	ENSG00000177697	CD151	11	832883	832884	0.3191	rs5030780	-4.14	rs7947690	0.167858	-9.01	-3.787	420	19	enet	0.21	4.8e-22	3.56738	0.000361
Adipose_Visceral_Omentum	CAD	ENSG00000177951	BET1L	11	207427	207428	0.1265	rs3782121	4.69	rs11606393	0.010436	4.06	-0.232	281	9	lasso	0.043	2.2e-05	3.2374	0.00121
Adipose_Visceral_Omentum	CAD	ENSG00000181264	TLCD5	11	120325128	120325129	0.1392	rs4938809	5.47	rs12806740	0.149877	8.22	4.644	551	1	top1	0.15	1e-15	4.644	3.42e-06
Adipose_Visceral_Omentum	CAD	ENSG00000184014	DENND5A	11	9265389	9265390	0.1785	rs173396	-7.51	rs7104221	0.055133	5.09	3.576	373	1	top1	0.055	1.5e-06	3.576	0.000349
Adipose_Visceral_Omentum	CAD	ENSG00000184232	OAF	11	120210766	120210767	0.1808	rs4938809	5.47	rs896693	0.076484	-5.97	-4.535	544	544	susie	0.08	6.4e-09	4.30222	1.69e-05
Adipose_Visceral_Omentum	CAD	ENSG00000197136	PCNX3	11	65615772	65615773	0.0411	rs12801636	-6.55	rs7130955	0.01888	4.01	3.672	346	346	susie	0.026	0.00082	4.17147	3.03e-05
Adipose_Visceral_Omentum	CAD	ENSG00000256269	HMBS	11	119084865	119084866	0.3427	rs1177562	6.51	rs7127212	0.352261	11.78	5.758	375	1	top1	0.35	5.5e-39	5.758	8.51e-09
Adipose_Visceral_Omentum	CAD	ENSG00000089022	MAPKAPK5	12	111843102	111843103	0.2204	rs10774625	11.09	rs16941724	0.124	-7.17	-5.975	203	1	top1	0.12	3.7e-13	5.975	2.3e-09
Adipose_Visceral_Omentum	CAD	ENSG00000110880	CORO1C	12	108731595	108731596	0.1276	rs3741782	4.74	rs3741782	0.0866	-6.13	4.744	486	1	top1	0.087	1.6e-09	-4.744	2.1e-06
Adipose_Visceral_Omentum	CAD	ENSG00000111275	ALDH2	12	111766886	111766887	0.0259	rs10774625	11.09	rs632650	0.00535	-3.6	-5.579	221	221	susie	0.017	0.005	6.5876	4.47e-11
Adipose_Visceral_Omentum	CAD	ENSG00000119242	CCDC92	12	123972830	123972831	0.3022	rs7133378	-5.89	rs12311114	0.2	9.63	-5.169	433	29	enet	0.29	1.1e-31	-6.7594	1.39e-11
Adipose_Visceral_Omentum	CAD	ENSG00000120647	CCDC77	12	389454	389455	0.1338	rs482514	-3.93	rs1541464	0.133	-7.42	-3.096	387	1	top1	0.13	4.8e-14	3.096	0.00196
Adipose_Visceral_Omentum	CAD	ENSG00000135148	TRAFD1	12	112125500	112125501	0.0645	rs11066188	9.53	rs12422941	0.0241	-3.38	-6.158	207	1	top1	0.024	0.0012	6.158	7.37e-10
Adipose_Visceral_Omentum	CAD	ENSG00000135473	PAN2	12	56334052	56334053	0.0845	rs10876882	-4.3	rs11171803	0.0417	4.36	-4.232	265	1	top1	0.042	2.7e-05	-4.232	2.32e-05
Adipose_Visceral_Omentum	CAD	ENSG00000139220	PPFIA2	12	81759552	81759553	0.2224	rs17691700	-4.81	rs1987116	0.216	9.59	3.227	384	384	susie	0.22	6.9e-23	3.1473	0.00165
Adipose_Visceral_Omentum	CAD	ENSG00000139323	POC1B	12	89526023	89526024	0.1292	rs11105328	8.82	rs11105298	0.0456	-5.77	6.184	356	13	enet	0.05	4.5e-06	-6.1268	8.97e-10
Adipose_Visceral_Omentum	CAD	ENSG00000157837	SPPL3	12	120904370	120904371	0.1497	rs2251468	8.71	rs3213566	0.159	7.99	-4.373	460	1	top1	0.16	1.1e-16	-4.373	1.23e-05
Adipose_Visceral_Omentum	CAD	ENSG00000157895	C12orf43	12	121016501	121016502	0.3742	rs2251468	8.71	rs7961178	0.208	9.14	-3.281	460	460	susie	0.23	2.1e-24	-5.4852	4.13e-08
Adipose_Visceral_Omentum	CAD	ENSG00000167528	ZNF641	12	48351413	48351414	0.1381	rs7297499	4.57	rs1489110	0.117	7.06	3.692	474	1	top1	0.12	2.1e-12	3.692	0.000222
Adipose_Visceral_Omentum	CAD	ENSG00000170581	STAT2	12	56360125	56360126	0.0989	rs10876882	-4.33	rs2066819	0.0913	-6.31	-4.145	267	3	lasso	0.099	9.6e-11	4.1229	3.74e-05
Adipose_Visceral_Omentum	CAD	ENSG00000179195	ZNF664	12	123973122	123973123	0.1305	rs7133378	-5.89	rs863750	0.0739	5.69	-5.393	432	1	top1	0.074	2.6e-08	-5.393	6.93e-08
Adipose_Visceral_Omentum	CAD	ENSG00000197653	DNAH10	12	123762187	123762188	0.2938	rs7133378	-5.89	rs12309481	0.109	6.88	-3.285	410	16	enet	0.12	5.2e-13	-3.1306	0.00174
Adipose_Visceral_Omentum	CAD	ENSG00000198270	TMEM116	12	112013184	112013185	0.3574	rs653178	10.83	rs4766764	0.195	9.25	-5.414	194	1	top1	0.19	2.1e-20	-5.414	6.16e-08
Adipose_Visceral_Omentum	CAD	ENSG00000211584	SLC48A1	12	47753915	47753916	0.1347	rs8716	-3.87	rs7484827	0.0195	-4.71	2.604	538	10	lasso	0.055	1.6e-06	-3.0527	0.00227
Adipose_Visceral_Omentum	CAD	ENSG00000256223	ZNF10	12	133130574	133130575	0.0943	rs7974709	4.79	rs11614654	0.0766	-5.6	4.615	163	1	top1	0.077	1.4e-08	-4.615	3.93e-06
Adipose_Visceral_Omentum	CAD	ENSG00000120662	MTRF1	13	41263576	41263577	0.0511	rs9525479	-4.24	rs7989372	0.021	-4.14	-4.003	348	1	top1	0.021	0.0023	4.003	6.25e-05
Adipose_Visceral_Omentum	CAD	ENSG00000139668	WDFY2	13	51584454	51584455	0.0591	rs9568650	-3.87	rs17532412	0.0411	4.69	3.171	467	1	top1	0.041	3e-05	3.171	0.00152
Adipose_Visceral_Omentum	CAD	ENSG00000092036	HAUS4	14	22957160	22957161	0.4558	rs2295682	-3.65	rs2145542	0.437752	13.33	-2.868	567	6	lasso	0.45	1e-52	-3.10842	0.00188
Adipose_Visceral_Omentum	CAD	ENSG00000100461	RBM23	14	22917801	22917802	0.2309	rs2295682	-3.65	rs4536383	0.05861	-6.3	-3.386	572	31	enet	0.15	9.1e-16	3.16369	0.00156
Adipose_Visceral_Omentum	CAD	ENSG00000100650	SRSF5	14	69726899	69726900	0.1026	rs8013825	4.35	rs9323533	0.010211	4.07	4.025	527	27	enet	0.023	0.0016	3.40454	0.000663
Adipose_Visceral_Omentum	CAD	ENSG00000119638	NEK9	14	75127151	75127152	0.0524	rs175040	-6.95	rs174994	0.00522	3.74	5.622	419	2	lasso	0.015	0.0088	5.7663	8.1e-09
Adipose_Visceral_Omentum	CAD	ENSG00000119718	EIF2B2	14	75002910	75002911	0.2027	rs175040	-6.95	rs1548807	0.329078	-11.52	-6.416	416	1	top1	0.33	5.5e-36	6.416	1.4e-10
Adipose_Visceral_Omentum	CAD	ENSG00000140105	WARS1	14	100376804	100376805	0.1462	rs6575752	5.3	rs11160582	0.078149	-6.15	-3.852	430	430	susie	0.093	3.6e-10	3.15376	0.00161
Adipose_Visceral_Omentum	CAD	ENSG00000176473	WDR25	14	100380909	100380910	0.302	rs6575752	5.3	rs12897338	0.249891	9.99	3.382	428	24	enet	0.27	7.2e-29	3.12317	0.00179
Adipose_Visceral_Omentum	CAD	ENSG00000182218	HHIPL1	14	99645109	99645110	0.1689	rs12589575	-10.17	rs11844169	0.041514	5.9	-0.172	445	21	enet	0.061	3.9e-07	-4.3908	1.13e-05
Adipose_Visceral_Omentum	CAD	ENSG00000041357	PSMA4	15	78540404	78540405	0.1003	rs4468572	-13.45	rs680244	0.045339	-4.98	0.732	422	14	enet	0.049	6e-06	-5.20444	1.95e-07
Adipose_Visceral_Omentum	CAD	ENSG00000103671	TRIP4	15	64387747	64387748	0.1219	rs6494488	-4.93	rs12442852	0.175836	8.52	-3.679	286	3	lasso	0.18	8.4e-19	-3.69729	0.000218
Adipose_Visceral_Omentum	CAD	ENSG00000103811	CTSH	15	78949573	78949574	0.702	rs4468572	-13.45	rs12148472	0.201529	-9.48	3.146	436	436	susie	0.33	3.4e-36	-3.30341	0.000955
Adipose_Visceral_Omentum	CAD	ENSG00000136378	ADAMTS7	15	78811430	78811431	0.1213	rs4468572	-13.45	rs9806363	0.042671	-4.62	-12.188	416	11	enet	0.044	1.6e-05	12.1014	1.04e-33
Adipose_Visceral_Omentum	CAD	ENSG00000136379	ABHD17C	15	80679683	80679684	0.0828	rs2683260	6.32	rs1531895	0.025913	4.19	3.089	528	1	top1	0.026	0.0008	3.089	0.00201
Adipose_Visceral_Omentum	CAD	ENSG00000137804	NUSAP1	15	41332693	41332694	0.0515	rs2928155	4.95	rs8037574	0.0201	4.39	3.751	277	1	top1	0.02	0.0028	3.751	0.000176
Adipose_Visceral_Omentum	CAD	ENSG00000140382	HMG20A	15	77420411	77420412	0.1201	rs6495237	-4.93	rs11632999	0.102539	6.61	3.092	326	1	top1	0.1	4.8e-11	3.092	0.00199
Adipose_Visceral_Omentum	CAD	ENSG00000140474	ULK3	15	74843196	74843197	0.1814	rs2472300	3.91	rs7085	0.200969	9	3.264	290	290	susie	0.2	3.9e-21	3.36835	0.000756
Adipose_Visceral_Omentum	CAD	ENSG00000166716	ZNF592	15	84748634	84748635	0.0855	rs6496733	-5.04	rs2059927	0.06037	5.49	-3.661	359	1	top1	0.06	4.9e-07	-3.661	0.000251
Adipose_Visceral_Omentum	CAD	ENSG00000176371	ZSCAN2	15	84600985	84600986	0.0535	rs2304415	-4.68	rs11635160	0.006024	-4.08	-3.366	331	1	top1	0.006	0.067	3.366	0.000763
Adipose_Visceral_Omentum	CAD	ENSG00000182511	FES	15	90883694	90883695	0.3253	rs8039305	11.9	rs1894400	0.13929	-7.9	11.3708	495	25	enet	0.17	1.1e-17	-12.3164	7.39e-35
Adipose_Visceral_Omentum	CAD	ENSG00000067836	ROGDI	16	4802949	4802950	0.1389	rs12443906	-4.63	rs2290562	0.05941	5.98	-4.393	385	3	lasso	0.072	4.3e-08	-4.25376	2.1e-05
Adipose_Visceral_Omentum	CAD	ENSG00000072864	NDE1	16	15643266	15643267	0.0963	rs216154	-5.77	rs16967494	0.085501	-6.37	3.593	412	412	susie	0.09	7.5e-10	-3.64469	0.000268
Adipose_Visceral_Omentum	CAD	ENSG00000102967	DHODH	16	72008587	72008588	0.2837	rs2000999	5.62	rs3213422	0.152114	-7.82	-4.277	369	1	top1	0.15	6e-16	4.277	1.89e-05
Adipose_Visceral_Omentum	CAD	ENSG00000103248	MTHFSD	16	86555234	86555235	0.2547	rs299946	5.48	rs8047645	0.158169	-8.03	-3.08	926	1	top1	0.16	1.5e-16	3.08	0.00207
Adipose_Visceral_Omentum	CAD	ENSG00000153406	NMRAL1	16	4495762	4495763	0.4216	rs12443906	-4.63	rs4785966	0.389369	12.71	3.285	425	6	lasso	0.41	1.4e-46	3.3029	0.000957
Adipose_Visceral_Omentum	CAD	ENSG00000153774	CFDP1	16	75433484	75433485	0.201	rs1549306	-9.14	rs9934007	0.181093	8.62	-8.106	347	1	top1	0.18	6.2e-19	-8.106	5.23e-16
Adipose_Visceral_Omentum	CAD	ENSG00000166822	TMEM170A	16	75465496	75465497	0.0709	rs1549306	-9.14	rs729109	0.001321	3.52	-4.377	348	348	susie	0.017	0.0057	-5.00082	5.71e-07
Adipose_Visceral_Omentum	CAD	ENSG00000167526	RPL13	16	89560656	89560657	0.1848	rs17783751	3.8	rs17471624	0.167789	-8.51	3.37	447	447	susie	0.17	4.4e-18	-3.36393	0.000768
Adipose_Visceral_Omentum	CAD	ENSG00000169180	XPO6	16	28211919	28211920	0.1231	rs9927626	-5.09	rs8057415	0.073466	6.13	-4.981	322	322	susie	0.081	5.1e-09	-5.0164	5.26e-07
Adipose_Visceral_Omentum	CAD	ENSG00000179889	PDXDC1	16	14974590	14974591	0.2294	rs12926897	3.56	rs12926897	0.085829	6.24	3.555	107	107	susie	0.095	2.6e-10	4.0731	4.64e-05
Adipose_Visceral_Omentum	CAD	ENSG00000277481	PKD1L3	16	71999977	71999978	0.1494	rs2000999	5.62	rs11864453	0.056402	5.69	4.542	372	372	susie	0.069	7.8e-08	5.13162	2.87e-07
Adipose_Visceral_Omentum	CAD	ENSG00000033627	ATP6V0A1	17	42458843	42458844	0.054	rs1905339	6.11	rs615942	0.043863	-5.06	-3.657	252	252	susie	0.049	5.7e-06	3.92155	8.8e-05
Adipose_Visceral_Omentum	CAD	ENSG00000037042	TUBG2	17	42659304	42659305	0.2127	rs1905339	6.11	rs2292755	0.188473	9.23	-3.889	258	258	susie	0.19	2.5e-20	-4.17636	2.96e-05
Adipose_Visceral_Omentum	CAD	ENSG00000089558	KCNH4	17	42181277	42181278	0.1231	rs1905339	6.11	rs8072215	0.060182	5.3	5.811	322	322	susie	0.062	3.2e-07	5.84219	5.15e-09
Adipose_Visceral_Omentum	CAD	ENSG00000108395	TRIM37	17	59106596	59106597	0.2738	rs304270	-3.96	rs7502208	0.321134	-11.4	-3.822	287	287	susie	0.32	2.9e-35	3.74609	0.00018
Adipose_Visceral_Omentum	CAD	ENSG00000108771	DHX58	17	42112732	42112733	0.2391	rs1905339	6.11	rs2074166	0.215927	-9.3	5.797	317	1	top1	0.22	1.2e-22	-5.79705	6.75e-09
Adipose_Visceral_Omentum	CAD	ENSG00000108774	RAB5C	17	42154997	42154998	0.1282	rs1905339	6.11	rs8081327	0.068303	5.68	5.954	319	1	top1	0.068	8.8e-08	5.954	2.62e-09
Adipose_Visceral_Omentum	CAD	ENSG00000108797	CNTNAP1	17	42683917	42683918	0.0793	rs1905339	6.11	rs3760384	0.06316	-5.24	-3.459	266	1	top1	0.063	2.7e-07	3.459	0.000542
Adipose_Visceral_Omentum	CAD	ENSG00000108828	VAT1	17	43025122	43025123	0.0486	rs646123	5.76	rs2298862	0.028363	-4.49	4.15	237	237	susie	0.035	0.00012	-4.12618	3.69e-05
Adipose_Visceral_Omentum	CAD	ENSG00000108963	DPH1	17	2030109	2030110	0.1408	rs8077194	-8.81	rs8065878	0.098835	6.4	3.275	463	1	top1	0.099	1.1e-10	3.275	0.00106
Adipose_Visceral_Omentum	CAD	ENSG00000109084	TMEM97	17	28319094	28319095	0.2385	rs631905	-4.68	rs1007398	0.107673	-7.03	-2.24	267	23	enet	0.11	5.6e-12	3.34613	0.000819
Adipose_Visceral_Omentum	CAD	ENSG00000121068	TBX2	17	61399895	61399896	0.1775	rs2052074	6.91	rs2109019	0.122035	7.14	-4.245	320	1	top1	0.12	6.1e-13	-4.245	2.19e-05
Adipose_Visceral_Omentum	CAD	ENSG00000126858	RHOT1	17	32142713	32142714	0.1302	rs1551355	4.71	rs9902253	0.09951	-6.51	-4.159	305	1	top1	0.1	9.5e-11	4.159	3.2e-05
Adipose_Visceral_Omentum	CAD	ENSG00000141127	PRPSAP2	17	18856298	18856299	0.2189	rs11078421	-4.43	rs1037037	0.348788	-12.03	3.719	151	151	susie	0.36	1.1e-39	-3.72505	0.000195
Adipose_Visceral_Omentum	CAD	ENSG00000141569	TRIM65	17	75897002	75897003	0.2054	rs9900122	-5.83	rs7370	0.016095	5.05	-4.912	388	24	enet	0.055	1.6e-06	-3.44435	0.000572
Adipose_Visceral_Omentum	CAD	ENSG00000141744	PNMT	17	39667980	39667981	0.0424	rs4390625	4.38	rs876493	0.087824	6.21	3.341	323	1	top1	0.088	1.2e-09	3.341	0.000835
Adipose_Visceral_Omentum	CAD	ENSG00000160606	TLCD1	17	28727934	28727935	0.0711	rs631905	-4.68	rs4349196	0.027786	-4.35	-3.967	312	1	top1	0.028	0.00053	3.967	7.28e-05
Adipose_Visceral_Omentum	CAD	ENSG00000161395	PGAP3	17	39696796	39696797	0.1363	rs4390625	4.38	rs907089	0.116402	7.23	4.037	319	319	susie	0.12	7.3e-13	4.03829	5.38e-05
Adipose_Visceral_Omentum	CAD	ENSG00000161664	ASB16	17	44170446	44170447	0.0819	rs17742683	-3.23	rs3180912	0.07451	-5.66	-3.193	354	1	top1	0.075	2.3e-08	3.193	0.00141
Adipose_Visceral_Omentum	CAD	ENSG00000161956	SENP3	17	7561874	7561875	0.1095	rs7503751	-4.19	rs16956936	0.018327	4.15	-3.026	475	1	top1	0.018	0.0041	-3.026	0.00248
Adipose_Visceral_Omentum	CAD	ENSG00000167447	SMG8	17	59209399	59209400	0.1054	rs304270	-3.96	rs6503905	0.053804	-4.72	-3.532	298	1	top1	0.054	2e-06	3.532	0.000412
Adipose_Visceral_Omentum	CAD	ENSG00000167525	PROCA1	17	28711853	28711854	0.2419	rs631905	-4.68	rs618791	0.161836	-9.02	-4.276	312	312	susie	0.26	3.7e-27	4.18468	2.86e-05
Adipose_Visceral_Omentum	CAD	ENSG00000170703	TTLL6	17	48817213	48817214	0.1126	rs850521	7.34	rs532154	0.034712	5.75	-4.863	394	11	enet	0.07	6.8e-08	-6.33622	2.35e-10
Adipose_Visceral_Omentum	CAD	ENSG00000175662	TOM1L2	17	17972421	17972422	0.1097	rs4924822	6.17	rs11078400	0.15114	-8.26	5.497	374	374	susie	0.16	1.1e-16	-5.85674	4.72e-09
Adipose_Visceral_Omentum	CAD	ENSG00000176390	CRLF3	17	30824775	30824776	0.1766	rs8081187	4.33	rs11652631	0.071325	-5.89	-3.21	279	57	enet	0.11	1.2e-11	4.30339	1.68e-05
Adipose_Visceral_Omentum	CAD	ENSG00000177728	TMEM94	17	75441158	75441159	0.0633	rs9900122	-5.83	rs4393627	-0.002557	3.45	-4.801	345	4	lasso	0.0063	0.062	-4.80476	1.55e-06
Adipose_Visceral_Omentum	CAD	ENSG00000178852	EFCAB13	17	47323289	47323290	0.3729	rs17608766	6.03	rs3809863	0.147428	7.67	3.856	346	346	susie	0.24	6.8e-25	3.26432	0.0011
Adipose_Visceral_Omentum	CAD	ENSG00000182534	MXRA7	17	76711015	76711016	0.5376	rs11868472	-4.46	rs4788942	0.342787	12.18	-1.847	523	21	enet	0.51	1.9e-63	-3.37986	0.000725
Adipose_Visceral_Omentum	CAD	ENSG00000182628	SKA2	17	59155268	59155269	0.1012	rs304270	-3.96	rs9652856	0.069246	-6.29	2.321	293	15	enet	0.094	2.9e-10	-3.11354	0.00185
Adipose_Visceral_Omentum	CAD	ENSG00000184988	TMEM106A	17	43211834	43211835	0.0698	rs9912587	4.68	rs4239149	-0.001052	-3.39	4.197	263	263	susie	0.026	0.00078	-4.08276	4.45e-05
Adipose_Visceral_Omentum	CAD	ENSG00000188554	NBR1	17	43171201	43171202	0.0535	rs9912587	4.68	rs11657004	0.006156	-4.3	3.637	254	254	susie	0.038	6.4e-05	-4.29947	1.71e-05
Adipose_Visceral_Omentum	CAD	ENSG00000188878	FBF1	17	75941055	75941056	0.2601	rs9900122	-5.83	rs1135889	0.258526	10.17	-4.539	400	1	top1	0.26	1.9e-27	-4.5388	5.66e-06
Adipose_Visceral_Omentum	CAD	ENSG00000198720	ANKRD13B	17	29589768	29589769	0.1161	rs7220401	6.78	rs3110492	0.10893	6.68	3.455	314	1	top1	0.11	1.2e-11	3.455	0.00055
Adipose_Visceral_Omentum	CAD	ENSG00000198920	KIAA0753	17	6640756	6640757	0.1936	rs2304977	3.67	rs2165844	0.089484	-6.39	3.311	568	6	lasso	0.096	1.9e-10	-3.43993	0.000582
Adipose_Visceral_Omentum	CAD	ENSG00000239672	NME1	17	51153535	51153536	0.3395	rs8069453	-4.81	rs16949649	0.31697	11.27	3.826	431	1	top1	0.32	1.9e-34	3.826	0.00013
Adipose_Visceral_Omentum	CAD	ENSG00000074695	LMAN1	18	59359961	59359962	0.0591	rs10871768	5.5	rs4806	0.01737	4.73	5.434	649	1	top1	0.017	0.0051	5.434	5.51e-08
Adipose_Visceral_Omentum	CAD	ENSG00000130856	ZNF236	18	76822606	76822607	0.1151	rs1943249	4.02	rs12957245	0.076721	-6.01	3.066	657	657	susie	0.084	3.2e-09	-3.6209	0.000294
Adipose_Visceral_Omentum	CAD	ENSG00000011478	QPCTL	19	45692482	45692483	0.0995	rs17571725	6.59	rs12975617	0.0467	-4.51	4.739	373	1	top1	0.047	9.2e-06	-4.739	2.15e-06
Adipose_Visceral_Omentum	CAD	ENSG00000072958	AP1M1	19	16197577	16197578	0.1636	rs4808046	4.93	rs12461400	0.0572	-5.47	-0.481	444	32	enet	0.076	1.5e-08	3.38726	0.000706
Adipose_Visceral_Omentum	CAD	ENSG00000079805	DNM2	19	10718078	10718079	0.0839	rs6511720	-13.79	rs2043332	0.0408	-4.93	-5.281	382	382	susie	0.048	7.2e-06	5.27945	1.3e-07
Adipose_Visceral_Omentum	CAD	ENSG00000079999	KEAP1	19	10503740	10503741	0.1351	rs17001002	-8.09	rs11666263	0.0231	4.61	-2.7583	372	7	lasso	0.026	0.00081	-3.52003	0.000432
Adipose_Visceral_Omentum	CAD	ENSG00000099331	MYO9B	19	17075780	17075781	0.0936	rs7246865	5.62	rs6512146	-0.00156	3.51	1.1802	408	408	susie	0.019	0.0034	-3.52887	0.000417
Adipose_Visceral_Omentum	CAD	ENSG00000099785	MARCHF2	19	8413269	8413270	0.3867	rs3111576	-5.4	rs17160520	0.355	11.94	4.74	368	36	enet	0.36	3.8e-40	5.55403	2.79e-08
Adipose_Visceral_Omentum	CAD	ENSG00000105287	PRKD2	19	46717126	46717127	0.0796	rs425105	4.66	rs432157	0.0426	4.84	4.436	351	1	top1	0.043	2.2e-05	4.436	9.16e-06
Adipose_Visceral_Omentum	CAD	ENSG00000105323	HNRNPUL1	19	41262495	41262496	0.0603	rs8109627	-8.92	rs12984160	0.00738	4.16	-7.953	384	384	susie	0.011	0.02	-7.38809	1.49e-13
Adipose_Visceral_Omentum	CAD	ENSG00000105364	MRPL4	19	10251900	10251901	0.104	rs12972963	-6.02	rs11085720	0.0103	-4.93	3.183	371	11	enet	0.046	1.2e-05	-3.16478	0.00155
Adipose_Visceral_Omentum	CAD	ENSG00000105771	SMG9	19	43754989	43754990	0.144	rs4760	5.38	rs9612	0.0582	5.15	3.322	425	1	top1	0.058	7.7e-07	3.322	0.000894
Adipose_Visceral_Omentum	CAD	ENSG00000120784	ZFP30	19	37692336	37692337	0.0727	rs11673344	4.75	rs1564208	0.07	-5.63	-3.755	292	292	susie	0.07	5.9e-08	3.87713	0.000106
Adipose_Visceral_Omentum	CAD	ENSG00000127616	SMARCA4	19	10961000	10961001	0.0612	rs6511720	-13.79	rs17001095	0.0284	-4.61	-5.365	390	390	susie	0.041	2.8e-05	6.53456	6.38e-11
Adipose_Visceral_Omentum	CAD	ENSG00000127663	KDM4B	19	4969112	4969113	0.1443	rs10401891	4.76	rs10853981	0.0411	5.24	4.313	418	1	top1	0.041	3e-05	4.313	1.61e-05
Adipose_Visceral_Omentum	CAD	ENSG00000133243	BTBD2	19	2034880	2034881	0.1318	rs878439	-3.9	rs7254820	0.0793	5.91	-3.134	393	1	top1	0.079	8e-09	-3.134	0.00172
