## Supplementary Table for "Genome-wide insights into the shared genetic landscape between metabolic dysfunction-associated fatty liver disease and cardiovascular diseases" (part 3 of 3)

### Sheet: Supplementary Table 17 (continued)
Supplementary Table 17. Transcriptome-wide association study analysis for 10 related tissue-specific genes for single trait GWAS results of Metabolic dysfunction-Associated fatty liver disease and six cardiovascular diseases
Adipose_Visceral_Omentum	CAD	ENSG00000133275	CSNK1G2	19	1941148	1941149	0.0962	rs878439	-3.9	rs4807189	-0.00242	-3.65	-3.103	380	380	susie	0.012	0.015	3.17062	0.00152
Adipose_Visceral_Omentum	CAD	ENSG00000142347	MYO1F	19	8577576	8577577	0.1036	rs3111576	-5.4	rs4804311	0.00926	4.72	-5.35	421	5	lasso	0.013	0.015	-5.69701	1.22e-08
Adipose_Visceral_Omentum	CAD	ENSG00000160321	ZNF208	19	22010948	22010949	0.2012	rs8111464	-3.87	rs7255049	0.0752	-6.03	3.004	307	307	susie	0.14	3.2e-15	-3.55303	0.000381
Adipose_Visceral_Omentum	CAD	ENSG00000167491	GATAD2A	19	19385825	19385826	0.0783	rs10401969	-4.62	rs35445661	-0.0025	-3.23	1.297	345	345	susie	0.012	0.017	-3.97149	7.14e-05
Adipose_Visceral_Omentum	CAD	ENSG00000176024	ZNF613	19	51927146	51927147	0.1552	rs11672744	3.1	rs12461478	0.043	6	2.148	619	21	enet	0.086	1.7e-09	3.11641	0.00183
Adipose_Visceral_Omentum	CAD	ENSG00000179846	NKPD1	19	45158736	45158737	0.1195	rs7412	-15.58	rs10417101	-0.000936	-3.41	-0.074	365	365	susie	0.0058	0.07	4.50143	6.75e-06
Adipose_Visceral_Omentum	CAD	ENSG00000179954	SSC5D	19	55488403	55488404	0.3187	rs929794	-3.91	rs2864436	0.1	7.27	-2.794	585	38	enet	0.18	1.3e-18	-3.10605	0.0019
Adipose_Visceral_Omentum	CAD	ENSG00000181007	ZFP82	19	36418655	36418656	0.0853	rs2857	4.05	rs12462725	0.0452	-4.79	3.807	297	1	top1	0.045	1.3e-05	-3.807	0.000141
Adipose_Visceral_Omentum	CAD	ENSG00000181027	FKRP	19	46746045	46746046	0.3747	rs425105	4.66	rs3848528	0.336	11.52	2.88	338	23	enet	0.37	2.6e-41	4.05963	4.92e-05
Adipose_Visceral_Omentum	CAD	ENSG00000188227	ZNF793	19	37507046	37507047	0.0791	rs2562587	4.83	rs6508732	0.0344	5.89	-1.622	275	7	lasso	0.1	2.8e-11	-3.37275	0.000744
Adipose_Visceral_Omentum	CAD	ENSG00000196110	ZNF699	19	9309837	9309838	0.064	rs17265697	3.65	rs8111172	0.0106	4.4	2.793	409	13	lasso	0.012	0.016	3.09273	0.00198
Adipose_Visceral_Omentum	CAD	ENSG00000196357	ZNF565	19	36246256	36246257	0.0481	rs2857	4.05	rs2432045	0.00904	-4.31	-3.0853	327	1	top1	0.009	0.033	3.08533	0.00203
Adipose_Visceral_Omentum	CAD	ENSG00000196381	ZNF781	19	37678772	37678773	0.3334	rs11673344	4.75	rs35153242	0.287	-11.15	2.91	296	19	enet	0.31	3.2e-33	-3.32662	0.000879
Adipose_Visceral_Omentum	CAD	ENSG00000197020	ZNF100	19	21767627	21767628	0.8577	rs8111464	-3.87	rs6511286	0.472	13.67	-2.368	298	298	susie	0.61	1.9e-81	-3.70287	0.000213
Adipose_Visceral_Omentum	CAD	ENSG00000204978	ERICH4	19	41443157	41443158	0.1392	rs8109627	-8.92	rs284661	0.0418	-5.51	5.753	365	23	enet	0.071	5.1e-08	-6.27637	3.47e-10
Adipose_Visceral_Omentum	CAD	ENSG00000205517	RGL3	19	11419341	11419342	0.1029	rs6511720	-13.79	rs318720	0.0479	4.68	5.027	392	1	top1	0.048	7e-06	5.027	4.98e-07
Adipose_Visceral_Omentum	CAD	ENSG00000233927	RPS28	19	8321499	8321500	0.3887	rs3111576	-5.4	rs2972574	0.274	10.43	3.102	372	2	lasso	0.28	9.7e-30	3.10021	0.00193
Adipose_Visceral_Omentum	CAD	ENSG00000245680	ZNF585B	19	37217924	37217925	0.0487	rs2562587	4.83	rs4239587	0.0386	4.85	3.276	277	277	susie	0.047	8.9e-06	3.0737	0.00211
Adipose_Visceral_Omentum	CAD	ENSG00000248098	BCKDHA	19	41397479	41397480	0.2029	rs8109627	-8.92	rs11879090	0.121	6.99	-4.15	377	1	top1	0.12	7.5e-13	-4.15	3.32e-05
Adipose_Visceral_Omentum	CAD	ENSG00000078814	MYH7B	20	34975402	34975403	0.0839	rs2275274	-6.58	rs6088667	0.069348	5.52	3.698	352	1	top1	0.069	7e-08	3.698	0.000217
Adipose_Visceral_Omentum	CAD	ENSG00000089177	KIF16B	20	16573433	16573434	0.2542	rs6080210	3.76	rs6080311	0.042655	5.73	2.467	760	40	enet	0.13	7.6e-14	3.19409	0.0014
Adipose_Visceral_Omentum	CAD	ENSG00000100979	PLTP	20	45912154	45912155	0.2746	rs7270354	6.77	rs7679	0.101776	-7.08	-2.451	515	23	enet	0.13	7.8e-14	3.5574	0.000375
Adipose_Visceral_Omentum	CAD	ENSG00000101442	ACTR5	20	38748441	38748442	0.091	rs2748666	3.31	rs2244440	0.048085	-5.23	2.734	442	442	susie	0.054	1.7e-06	-3.14257	0.00167
Adipose_Visceral_Omentum	CAD	ENSG00000101457	DNTTIP1	20	45791936	45791937	0.1995	rs7270354	6.77	rs6073905	0.306285	-11.03	3.216	532	1	top1	0.31	3.9e-33	-3.216	0.0013
Adipose_Visceral_Omentum	CAD	ENSG00000124116	WFDC3	20	45791931	45791932	0.2621	rs7270354	6.77	rs2064504	0.323488	-11.44	2.993	532	532	susie	0.33	5.2e-36	-3.12916	0.00175
Adipose_Visceral_Omentum	CAD	ENSG00000124212	PTGIS	20	49568145	49568146	0.1026	rs2769980	4.74	rs473069	0.058218	4.99	3.459	425	1	top1	0.058	7.7e-07	3.459	0.000542
Adipose_Visceral_Omentum	CAD	ENSG00000124257	NEURL2	20	45888886	45888887	0.37	rs7270354	6.77	rs4810479	0.075354	-6.42	-1.752	514	37	enet	0.21	9.5e-22	4.18057	2.91e-05
Adipose_Visceral_Omentum	CAD	ENSG00000132823	OSER1	20	44210790	44210791	0.1062	rs13043397	-4.42	rs4812825	0.00714	4.72	-3.661	504	4	lasso	0.016	0.0072	-3.2508	0.00115
Adipose_Visceral_Omentum	CAD	ENSG00000171700	RGS19	20	64079987	64079988	0.1598	rs6090040	4.73	rs6090043	0.098451	7.48	-4.112	312	3	lasso	0.14	6.4e-15	-4.86259	1.16e-06
Adipose_Visceral_Omentum	CAD	ENSG00000185019	UBOX5	20	3160195	3160196	0.0976	rs2145222	4.25	rs3827132	0.045347	5.21	-3.508	420	420	susie	0.055	1.5e-06	-3.44642	0.000568
Adipose_Visceral_Omentum	CAD	ENSG00000157578	LCA5L	21	39445802	39445803	0.3653	rs2837017	4.5	rs9983435	0.224488	10.25	2.724	684	684	susie	0.33	3.4e-36	4.0692	4.72e-05
Adipose_Visceral_Omentum	CAD	ENSG00000160207	HSF2BP	21	43659492	43659493	0.0712	rs4819289	-4.93	rs8129601	0.070044	5.64	-4.619	282	1	top1	0.07	6e-08	-4.619	3.86e-06
Adipose_Visceral_Omentum	CAD	ENSG00000185437	SH3BGR	21	39445854	39445855	0.2411	rs2837017	4.5	rs2837037	0.14898	8.24	4.105	684	1	top1	0.15	1.2e-15	4.105	4.04e-05
Adipose_Visceral_Omentum	CAD	ENSG00000099937	SERPIND1	22	20773878	20773879	0.25	rs4821915	-4.15	rs110374	0.394982	12.47	2.768	445	33	enet	0.4	1.6e-45	3.14661	0.00165
Adipose_Visceral_Omentum	CAD	ENSG00000099940	SNAP29	22	20858982	20858983	0.3256	rs4821915	-4.15	rs2072513	0.284935	11.14	3.718	430	430	susie	0.34	6.8e-38	3.26604	0.00109
Adipose_Visceral_Omentum	CAD	ENSG00000099974	DDTL	22	23966900	23966901	0.168	rs5760220	-5.82	rs2739338	0.074341	6.51	5.194	424	14	lasso	0.092	5.5e-10	4.56456	5.01e-06
Adipose_Visceral_Omentum	CAD	ENSG00000099977	DDT	22	23980468	23980469	0.2683	rs5760220	-5.82	rs4822466	0.20002	-8.99	4.96	416	1	top1	0.2	6.1e-21	-4.96007	7.05e-07
Adipose_Visceral_Omentum	CAD	ENSG00000099994	SUSD2	22	24181258	24181259	0.2421	rs5760220	-5.82	rs5760186	0.200525	9.41	-5.572	373	15	lasso	0.23	5.8e-24	-5.93499	2.94e-09
Adipose_Visceral_Omentum	CAD	ENSG00000099999	RNF215	22	30421770	30421771	0.0521	rs6006426	-6.81	rs5749131	0.009044	4.19	0.206	443	443	susie	0.03	0.00036	-4.18359	2.87e-05
Adipose_Visceral_Omentum	CAD	ENSG00000100167	SEPTIN3	22	41976271	41976272	0.0481	rs17002947	-4.28	rs739296	0.020204	-3.82	-3.387	345	345	susie	0.024	0.0012	3.57065	0.000356
Adipose_Visceral_Omentum	CAD	ENSG00000100296	THOC5	22	29554253	29554254	0.5454	rs5763301	4.85	rs2302141	0.449901	-13.58	4.646	402	28	enet	0.53	3.8e-67	-5.26817	1.38e-07
Adipose_Visceral_Omentum	CAD	ENSG00000100304	TTLL12	22	43187132	43187133	0.4024	rs139012	-5.6	rs2071724	0.160799	-8.37	1.923	560	560	susie	0.21	1.6e-22	-3.30354	0.000955
Adipose_Visceral_Omentum	CAD	ENSG00000100413	POLR3H	22	41544605	41544606	0.1483	rs8138080	-3.73	rs738499	0.050352	5.98	3.221	301	7	enet	0.058	8.2e-07	3.52457	0.000424
Adipose_Visceral_Omentum	CAD	ENSG00000183066	WBP2NL	22	41998724	41998725	0.1331	rs17002947	-4.28	rs1062753	0.116527	-7.01	-3.687	352	1	top1	0.12	2.1e-12	3.687	0.000227
Adipose_Visceral_Omentum	CAD	ENSG00000221963	APOL6	22	35648394	35648395	0.1091	rs9610329	4.2	rs9610329	0.125208	-7.1	4.196	426	1	top1	0.13	3e-13	-4.196	2.72e-05
Adipose_Visceral_Omentum	CAD	ENSG00000240972	MIF	22	23894003	23894004	0.5152	rs5760220	-5.82	rs2739338	0.48768	-13.88	5.196	429	9	lasso	0.49	4.8e-60	-5.22383	1.75e-07
Adipose_Visceral_Omentum	CAD	ENSG00000241973	PI4KA	22	20859416	20859417	0.0962	rs4821915	-4.15	rs4820579	0.073009	-5.97	3.761	430	430	susie	0.074	2.7e-08	-3.60373	0.000314
Adipose_Visceral_Omentum	CAD	ENSG00000242259	C22orf39	22	19447891	19447892	0.1123	rs5992442	4.65	rs756649	0.02294	-4.56	-1.039	553	6	lasso	0.069	7.2e-08	3.1633	0.00156
Adipose_Visceral_Omentum	VTE	ENSG00000007341	ST7L	1	112620824	112620825	0.2563	rs2996295	-4.86	rs10745330	0.311	11.47	-2.805	331	17	enet	0.34	7.6e-38	-3.1	0.00195
Adipose_Visceral_Omentum	VTE	ENSG00000010803	SCMH1	1	41242115	41242116	0.0698	rs1892425	4.48	rs2154319	0.0159	-3.98	4.065	428	428	susie	0.025	0.00097	-3.11	0.00189
Adipose_Visceral_Omentum	VTE	ENSG00000011021	CLCN6	1	11807130	11807131	0.1236	rs198375	5.15	rs2274976	0.0925	6.56	2.748	480	3	lasso	0.098	1.2e-10	3.77	0.000163
Adipose_Visceral_Omentum	VTE	ENSG00000054282	SDCCAG8	1	243256033	243256034	0.2545	rs2290753	5.32	rs10926978	0.158	7.95	3.42	287	287	susie	0.16	7.5e-17	3.36	0.000787
Adipose_Visceral_Omentum	VTE	ENSG00000058453	CROCC	1	16921949	16921950	0.3504	rs11203290	3.89	rs6691985	0.356	11.87	-3.213	352	1	top1	0.36	1.9e-39	-3.21	0.00131
Adipose_Visceral_Omentum	VTE	ENSG00000060642	PIGV	1	26787471	26787472	0.0881	rs34889971	-4.99	rs11555809	0.0767	-5.82	-4.89	291	1	top1	0.077	1.4e-08	4.89	1.01e-06
Adipose_Visceral_Omentum	VTE	ENSG00000067533	RRP15	1	218285286	218285287	0.3079	rs11118119	6.54	rs10863387	0.234	9.94	3.755	472	4	lasso	0.24	3.2e-25	3.74	0.000187
Adipose_Visceral_Omentum	VTE	ENSG00000090621	PABPC4	1	39576789	39576790	0.0945	rs4660401	-4.03	rs12037222	0.117	-6.85	3.855	385	1	top1	0.12	1.9e-12	-3.85	0.000116
Adipose_Visceral_Omentum	VTE	ENSG00000116539	ASH1L	1	155562806	155562807	0.0575	rs2297775	3.67	rs348196	0.0536	5.52	2.834	224	224	susie	0.059	7.3e-07	3.13	0.00175
Adipose_Visceral_Omentum	VTE	ENSG00000116688	MFN2	1	11980180	11980181	0.1365	rs198375	5.15	rs2295281	0.0743	6.35	-2.954	447	6	enet	0.1	5.3e-11	-3.35	0.000811
Adipose_Visceral_Omentum	VTE	ENSG00000116701	NCF2	1	183590875	183590876	0.0733	rs3010065	-3.64	rs12130615	0.00088	3.63	3.43	538	1	top1	0.00088	0.25	3.43	0.000604
Adipose_Visceral_Omentum	VTE	ENSG00000116785	CFHR3	1	196774794	196774795	0.2838	rs16840522	3.87	rs16840522	0.184	-9.44	3.869	237	237	susie	0.26	2.1e-27	-3.38	0.000718
Adipose_Visceral_Omentum	VTE	ENSG00000117222	RBBP5	1	205122014	205122015	0.1403	rs9787334	3.57	rs11240358	0.0526	4.84	3.27	590	1	top1	0.053	2.6e-06	3.27	0.00108
Adipose_Visceral_Omentum	VTE	ENSG00000117601	SERPINC1	1	173917377	173917378	0.1532	rs7521536	-3.51	rs6661182	0.125	7.69	-3.148	259	259	susie	0.13	3.5e-14	-3.17	0.00152
Adipose_Visceral_Omentum	VTE	ENSG00000123838	C4BPA	1	207104261	207104262	0.5901	rs11120218	5.4	rs2808470	0.354	11.84	5.366	391	1	top1	0.35	3e-39	5.37	8.05e-08
Adipose_Visceral_Omentum	VTE	ENSG00000130695	CEP85	1	26234152	26234153	0.1953	rs35256560	-4.82	rs4585968	0.0975	6.41	-3.661	425	12	lasso	0.11	3.6e-12	-3.49	0.00048
Adipose_Visceral_Omentum	VTE	ENSG00000134371	CDC73	1	193122016	193122017	0.1077	rs10801173	3.47	rs7514366	-0.00256	3.65	-1.442	341	341	susie	0.011	0.02	-3.03	0.00242
Adipose_Visceral_Omentum	VTE	ENSG00000137944	KYAT3	1	88988354	88988355	0.3928	rs9427965	-4.86	rs7532151	0.244	-10.11	-3.644	353	353	susie	0.34	1.8e-37	3.24	0.0012
Adipose_Visceral_Omentum	VTE	ENSG00000143156	NME7	1	169367966	169367967	0.3303	rs1018827	37.37	rs10919132	0.302	-11.17	10.505	592	26	enet	0.32	5.5e-35	-10.8	4.13e-27
Adipose_Visceral_Omentum	VTE	ENSG00000143184	XCL1	1	168576472	168576473	0.1587	rs909928	12.86	rs11580138	0.114	6.9	4.592	544	1	top1	0.11	3.5e-12	4.59	4.39e-06
Adipose_Visceral_Omentum	VTE	ENSG00000143185	XCL2	1	168543996	168543997	0.3247	rs1933116	11.31	rs11580138	0.199	-9	4.592	530	7	lasso	0.2	3.2e-21	-4.99	5.93e-07
Adipose_Visceral_Omentum	VTE	ENSG00000143374	TARS2	1	150487363	150487364	0.1308	rs6693567	5.85	rs3737240	0.0608	-6.3	-5.31	278	278	susie	0.086	2e-09	5.37	7.69e-08
Adipose_Visceral_Omentum	VTE	ENSG00000143387	CTSK	1	150808322	150808323	0.0651	rs6693567	5.85	rs11204665	0.0116	-4.31	-2.8	293	293	susie	0.016	0.0074	3.1	0.00191
Adipose_Visceral_Omentum	VTE	ENSG00000143702	CEP170	1	243255347	243255348	0.0829	rs2290753	5.31	rs4658552	0.071	5.59	3.308	288	288	susie	0.076	1.8e-08	3.34	0.000823
Adipose_Visceral_Omentum	VTE	ENSG00000143776	CDC42BPA	1	227318473	227318474	0.0549	rs12405878	-4.24	rs4653826	-8.48e-05	3.57	2.725	453	453	susie	0.028	0.00052	3.49	0.00048
Adipose_Visceral_Omentum	VTE	ENSG00000150681	RGS18	1	192158456	192158457	0.0502	rs11581394	4.52	rs4495675	0.0187	-4.1	4.206	356	2	lasso	0.022	0.0017	-4.22	2.43e-05
Adipose_Visceral_Omentum	VTE	ENSG00000158793	NIT1	1	161118111	161118112	0.2636	rs11421	-4.3	rs1127525	0.076	6.03	1.494	401	401	susie	0.095	2.9e-10	3.09	0.002
Adipose_Visceral_Omentum	VTE	ENSG00000160752	FDPS	1	155308747	155308748	0.0522	rs6673081	5.69	rs10908452	0.0428	-4.36	-3.672	274	1	top1	0.043	2.1e-05	3.67	0.000241
Adipose_Visceral_Omentum	VTE	ENSG00000162613	FUBP1	1	77979109	77979110	0.1174	rs6695572	4.66	rs12049202	0.0413	-5.16	4.314	332	332	susie	0.048	7.3e-06	-4.75	2e-06
Adipose_Visceral_Omentum	VTE	ENSG00000163354	DCST2	1	155033780	155033781	0.1262	rs6673081	5.69	rs10908452	0.0709	-5.7	-3.672	378	1	top1	0.071	5e-08	3.67	0.000241
Adipose_Visceral_Omentum	VTE	ENSG00000163431	LMOD1	1	201946587	201946588	0.188	rs4379719	-7	rs2820313	0.0903	-6.6	4.03	477	477	susie	0.11	2.8e-11	-5.23	1.65e-07
Adipose_Visceral_Omentum	VTE	ENSG00000171806	METTL18	1	169794965	169794966	0.2753	rs1018827	37.37	rs12135361	0.394	-12.6	8.658	556	556	susie	0.4	8.7e-46	-8.54	1.29e-17
Adipose_Visceral_Omentum	VTE	ENSG00000171824	EXOSC10	1	11098155	11098156	0.0784	rs7553827	5.61	rs2486920	0.0568	4.91	4.817	356	1	top1	0.057	1.1e-06	4.82	1.46e-06
Adipose_Visceral_Omentum	VTE	ENSG00000176083	ZNF683	1	26374521	26374522	0.0605	rs34889971	-4.99	rs7514477	0.00833	-4.68	-2.099	376	31	enet	0.016	0.0071	3.08	0.00209
Adipose_Visceral_Omentum	VTE	ENSG00000177000	MTHFR	1	11806919	11806920	0.1232	rs198375	5.15	rs1023252	0.0773	6.23	4.6	480	4	lasso	0.085	2.4e-09	4.34	1.43e-05
Adipose_Visceral_Omentum	VTE	ENSG00000177628	GBA1	1	155244698	155244699	0.1034	rs6673081	5.69	rs2049805	0.0377	4.93	-0.829	316	17	enet	0.08	6.7e-09	-3.77	0.000164
Adipose_Visceral_Omentum	VTE	ENSG00000188157	AGRN	1	1020122	1020123	0.228	rs2710888	3.93	rs2710888	0.169	-8.3	3.928	187	13	enet	0.17	1e-17	-3.43	0.000609
Adipose_Visceral_Omentum	VTE	ENSG00000197245	FAM110D	1	26159019	26159020	0.4057	rs11582416	4.7	rs3806382	0.25	10.01	3.21	441	1	top1	0.25	1.9e-26	3.21	0.00133
Adipose_Visceral_Omentum	VTE	ENSG00000198160	MIER1	1	66924894	66924895	0.1414	rs1137656	-3.35	rs2985818	0.0867	6.58	-2.908	547	547	susie	0.099	9.7e-11	-3.04	0.00236
Adipose_Visceral_Omentum	VTE	ENSG00000198892	SHISA4	1	201888679	201888680	0.0981	rs4379719	-7	rs2820292	0.0664	5.56	-6.218	508	1	top1	0.066	1.3e-07	-6.22	5.04e-10
Adipose_Visceral_Omentum	VTE	ENSG00000244414	CFHR1	1	196819756	196819757	0.2109	rs16840522	3.87	rs16840607	0.17	-8.32	2.976	245	6	lasso	0.17	4.3e-18	-3.51	0.000453
Adipose_Visceral_Omentum	VTE	ENSG00000266472	MRPS21	1	150293719	150293720	0.2138	rs6693567	5.85	rs1776273	0.0681	-6.58	5.448	249	249	susie	0.14	1e-14	-4.17	3.01e-05
Adipose_Visceral_Omentum	VTE	ENSG00000003436	TFPI	2	187565759	187565760	0.0728	rs8176541	-4.46	rs4622677	0.00112	-3.65	1.01	268	268	susie	0.0082	0.04	-3.36427	0.000767
Adipose_Visceral_Omentum	VTE	ENSG00000018510	AGPS	2	177392697	177392698	0.0763	rs4893829	4.87	rs16865203	0.0555	5.65	1.872	461	12	enet	0.084	2.9e-09	3.33944	0.000839
Adipose_Visceral_Omentum	VTE	ENSG00000076003	MCM6	2	135876425	135876426	0.0734	rs2278544	-3.93	rs2164331	-0.00219	3.49	-1.749	276	276	susie	0.0047	0.092	-3.31577	0.000914
Adipose_Visceral_Omentum	VTE	ENSG00000115380	EFEMP1	2	55924138	55924139	0.1271	rs3791679	-5.39	rs3791675	0.0304	4.08	-5.038	466	1	top1	0.03	0.0003	-5.038	4.7e-07
Adipose_Visceral_Omentum	VTE	ENSG00000115760	BIRC6	2	32357027	32357028	0.0617	rs212704	4.32	rs6723226	0.0327	-4.17	3.398	333	1	top1	0.033	0.00019	-3.398	0.000679
Adipose_Visceral_Omentum	VTE	ENSG00000115866	DARS1	2	135985876	135985877	0.0422	rs2278544	-3.93	rs309170	0.0356	4.2	-3.0805	310	1	top1	0.036	9.9e-05	-3.08047	0.00207
Adipose_Visceral_Omentum	VTE	ENSG00000119865	CNRIP1	2	68320050	68320051	0.1414	rs1867312	9.01	rs17035355	0.0705	6.12	-5.119	514	1	top1	0.071	5.4e-08	-5.119	3.07e-07
Adipose_Visceral_Omentum	VTE	ENSG00000143951	WDPCP	2	63827842	63827843	0.1225	rs12470478	-3.5	rs262501	0.134	7.78	3.028	313	313	susie	0.14	3.5e-15	3.03504	0.00241
Adipose_Visceral_Omentum	VTE	ENSG00000144034	TPRKB	2	73737399	73737400	0.0506	rs7598660	3.57	rs4852954	0.0149	-3.77	2.706	354	354	susie	0.021	0.0025	-3.02938	0.00245
Adipose_Visceral_Omentum	VTE	ENSG00000144230	GPR17	2	127645863	127645864	0.7134	rs1158867	11.55	rs6754610	0.13	8.61	1.147	387	87	enet	0.37	2.1e-41	3.11371	0.00185
Adipose_Visceral_Omentum	VTE	ENSG00000144320	LNPK	2	176002838	176002839	0.134	rs6745764	4.45	rs4369827	0.116	6.88	2.753	449	8	enet	0.12	1.3e-12	3.03017	0.00244
Adipose_Visceral_Omentum	VTE	ENSG00000162944	RFTN2	2	197676044	197676045	0.075	rs7595819	-5.01	rs16823148	0.0314	4.95	-4.573	317	25	enet	0.038	5.5e-05	-4.20138	2.65e-05
Adipose_Visceral_Omentum	VTE	ENSG00000163161	ERCC3	2	127294175	127294176	0.2578	rs1158867	11.55	rs7607907	0.246	-9.91	9.094	456	20	enet	0.28	6e-30	-8.84198	9.4e-19
Adipose_Visceral_Omentum	VTE	ENSG00000169967	MAP3K2	2	127388464	127388465	0.259	rs1158867	11.55	rs4150496	0.224	-9.5	-5.759	438	438	susie	0.24	1.2e-25	6.57854	4.75e-11
Adipose_Visceral_Omentum	VTE	ENSG00000171055	FEZ2	2	36646086	36646087	0.1178	rs10189344	7.03	rs5003670	0.0211	4.68	6.44	599	3	lasso	0.035	0.00012	5.63688	1.73e-08
Adipose_Visceral_Omentum	VTE	ENSG00000186684	CYP27C1	2	127220077	127220078	0.1162	rs1158867	11.55	rs4497825	0.0337	-5.26	-4.602	469	469	susie	0.047	8.4e-06	4.3202	1.56e-05
Adipose_Visceral_Omentum	VTE	ENSG00000001617	SEMA3F	3	50155044	50155045	0.0608	rs3774745	-3.46	rs3774745	0.0576	5.31	-3.459	354	1	top1	0.058	8.9e-07	-3.45944	0.000541
Adipose_Visceral_Omentum	VTE	ENSG00000114054	PCCB	3	136250305	136250306	0.1284	rs10935182	4.43	rs556788	0.0524	5.57	3.39	284	284	susie	0.055	1.6e-06	3.2182	0.00129
Adipose_Visceral_Omentum	VTE	ENSG00000114742	WDR48	3	39051997	39051998	0.0784	rs1274963	-5.42	rs7615849	0.0868	5.96	4.517	498	1	top1	0.087	1.6e-09	4.517	6.27e-06
Adipose_Visceral_Omentum	VTE	ENSG00000114790	ARHGEF26	3	154121002	154121003	0.0783	rs380401	4.25	rs1713845	0.121	-7.01	-3.812	392	1	lasso	0.13	2.8e-13	3.812	0.000138
Adipose_Visceral_Omentum	VTE	ENSG00000114904	NEK4	3	52770948	52770949	0.067	rs3796353	-5.04	rs11130317	0.105	-6.68	-3.911	393	1	top1	0.1	2.8e-11	3.911	9.19e-05
Adipose_Visceral_Omentum	VTE	ENSG00000121577	POPDC2	3	119665323	119665324	0.0974	rs1985121	-3.48	rs13065543	0.0566	-5.41	-3.124	517	1	top1	0.057	1.1e-06	3.124	0.00178
Adipose_Visceral_Omentum	VTE	ENSG00000138495	COX17	3	119677453	119677454	0.1648	rs1985121	-3.48	rs4688021	0.13	-7.74	-3.432	517	517	susie	0.14	4.2e-15	3.30118	0.000963
Adipose_Visceral_Omentum	VTE	ENSG00000157152	SYN2	3	12004401	12004402	0.1901	rs217049	3.86	rs217049	0.113	6.97	3.858	554	7	lasso	0.11	3.1e-12	3.82462	0.000131
Adipose_Visceral_Omentum	VTE	ENSG00000163870	TPRA1	3	127598221	127598222	0.167	rs12489937	3.58	rs12489933	0.113	-6.93	3.569	458	1	top1	0.11	4.6e-12	-3.569	0.000358
Adipose_Visceral_Omentum	VTE	ENSG00000168026	TTC21A	3	39109084	39109085	0.224	rs1274963	-5.42	rs7615849	0.0539	5.11	4.517	472	472	susie	0.069	7.7e-08	3.42112	0.000624
Adipose_Visceral_Omentum	VTE	ENSG00000168237	GLYCTK	3	52287088	52287089	0.0625	rs3796353	-5.04	rs4082828	0.0196	-4.77	-2.858	336	336	susie	0.048	6.7e-06	4.21005	2.55e-05
Adipose_Visceral_Omentum	VTE	ENSG00000168356	SCN11A	3	38950560	38950561	0.085	rs1274963	-5.42	rs4585134	0.0755	-5.81	4.164	465	465	susie	0.076	1.6e-08	-4.27174	1.94e-05
Adipose_Visceral_Omentum	VTE	ENSG00000173950	XXYLT1	3	195271166	195271167	0.163	rs6794037	-6.59	rs6787005	0.0536	5.33	-5.065	381	381	susie	0.082	4.5e-09	-5.94296	2.8e-09
Adipose_Visceral_Omentum	VTE	ENSG00000174953	DHX36	3	154324496	154324497	0.0718	rs380401	4.25	rs454837	0.0718	5.89	-4.225	326	1	top1	0.072	4.1e-08	-4.225	2.39e-05
Adipose_Visceral_Omentum	VTE	ENSG00000178750	STX19	3	94028609	94028610	0.183	rs9990106	8.45	rs10934674	0.118	6.9	-4.687	185	1	top1	0.12	1.5e-12	-4.687	2.77e-06
Adipose_Visceral_Omentum	VTE	ENSG00000179021	C3orf38	3	88149885	88149886	0.0534	rs4858985	-4.63	rs7628689	0.0296	-5.21	-4.606	294	294	susie	0.047	8.9e-06	4.36971	1.24e-05
Adipose_Visceral_Omentum	VTE	ENSG00000179097	HTR1F	3	87990695	87990696	0.0719	rs4858985	-4.63	rs959132	0.0381	5.56	1.544	300	43	enet	0.093	3.8e-10	3.17174	0.00152
Adipose_Visceral_Omentum	VTE	ENSG00000180767	CHST13	3	126524282	126524283	0.398	rs10934779	6.34	rs11718493	0.259	-11.31	5.939	536	27	enet	0.36	1.7e-40	-6.05705	1.39e-09
Adipose_Visceral_Omentum	VTE	ENSG00000187492	CDHR4	3	49799834	49799835	0.0293	rs3774745	-3.49	rs2352974	-0.000722	3.5	2.531	328	6	lasso	0.0071	0.052	3.30525	0.000949
Adipose_Visceral_Omentum	VTE	ENSG00000188315	C3orf62	3	49277829	49277830	0.0383	rs3749237	3.25	rs11714957	0.00697	3.28	3.169	278	1	top1	0.007	0.054	3.169	0.00153
Adipose_Visceral_Omentum	VTE	ENSG00000109794	FAM149A	4	186104418	186104419	0.269	rs2289252	29.88	rs11733307	0.129805	-7.3	2.9103	591	16	enet	0.17	1.4e-17	-8.62	6.61e-18
Adipose_Visceral_Omentum	VTE	ENSG00000118777	ABCG2	4	88231321	88231322	0.1123	rs4491984	3.25	rs6532061	0.001605	3.87	2.7898	469	19	enet	0.012	0.017	3.59	0.000327
Adipose_Visceral_Omentum	VTE	ENSG00000145476	CYP4V2	4	186191519	186191520	0.6144	rs2289252	29.88	rs3736455	0.257485	10.53	-16.9054	581	581	susie	0.39	2.8e-44	-12.5	9.75e-36
Adipose_Visceral_Omentum	VTE	ENSG00000159788	RGS12	4	3314146	3314147	0.1285	rs13116176	4.4	rs363070	-0.002172	3.64	-3.001	409	409	susie	0.037	7.7e-05	-3.68	0.000232
Adipose_Visceral_Omentum	VTE	ENSG00000164342	TLR3	4	186069151	186069152	0.1137	rs2289252	29.88	rs10025405	-0.002552	4.09	0.104	597	24	enet	0.011	0.019	-9.98	1.86e-23
Adipose_Visceral_Omentum	VTE	ENSG00000164344	KLKB1	4	186226437	186226438	0.3904	rs2289252	29.88	rs4253239	0.205283	9.07	-5.162	569	26	enet	0.27	9.7e-29	-5.84	5.17e-09
Adipose_Visceral_Omentum	VTE	ENSG00000197410	DCHS2	4	154491715	154491716	0.08	rs7659024	29.43	rs4323084	0.028297	5.16	11.233	418	418	susie	0.028	0.00046	10.6	1.86e-26
Adipose_Visceral_Omentum	VTE	ENSG00000064652	SNX24	5	122843438	122843439	0.0877	rs255664	3.39	rs1060353	0.003699	-3.97	1.593	448	448	susie	0.013	0.013	-3.33757	0.000845
Adipose_Visceral_Omentum	VTE	ENSG00000072364	AFF4	5	132963633	132963634	0.074	rs11742248	-5.454	rs7723827	0.002793	3.82	3.72	393	393	susie	0.011	0.023	3.33118	0.000865
Adipose_Visceral_Omentum	VTE	ENSG00000113068	PFDN1	5	140303120	140303121	0.2055	rs17286683	3.407	rs7703595	0.237294	-9.75	3.175	307	1	top1	0.24	5e-25	-3.175	0.0015
Adipose_Visceral_Omentum	VTE	ENSG00000113719	ERGIC1	5	172834274	172834275	0.1295	rs792975	-3.872	rs792975	0.022414	4.61	-3.872	542	17	enet	0.025	0.0011	-3.23869	0.0012
Adipose_Visceral_Omentum	VTE	ENSG00000157107	FCHO2	5	72955980	72955981	0.1369	rs6892578	-3.546	rs268793	0.137758	8.05	-3.204	351	351	susie	0.15	2.1e-15	-3.2235	0.00127
Adipose_Visceral_Omentum	VTE	ENSG00000164241	C5orf63	5	127073491	127073492	0.2017	rs12519784	4.438	rs168693	0.089953	-7.11	3.337	352	352	susie	0.096	2.2e-10	-3.47464	0.000512
Adipose_Visceral_Omentum	VTE	ENSG00000164251	F2RL1	5	76818932	76818933	0.2633	rs250736	-4.881	rs4703719	0.128218	7.71	-4.551	557	39	enet	0.16	1.6e-16	-4.81636	1.46e-06
Adipose_Visceral_Omentum	VTE	ENSG00000164338	UTP15	5	73565686	73565687	0.0516	rs17633441	4.785	rs7443182	0.056313	5.07	4.25	536	1	top1	0.056	1.2e-06	4.25	2.14e-05
Adipose_Visceral_Omentum	VTE	ENSG00000172795	DCP2	5	112976701	112976702	0.2484	rs6893389	3.217	rs13186334	0.17827	8.61	-2.053	500	15	enet	0.19	1.6e-19	-3.03981	0.00237
Adipose_Visceral_Omentum	VTE	ENSG00000181104	F2R	5	76716042	76716043	0.3009	rs250736	-4.881	rs250751	0.232638	-9.62	-3.358	580	1	top1	0.23	1.7e-24	3.358	0.000785
Adipose_Visceral_Omentum	VTE	ENSG00000065060	BLTP3A	6	34792014	34792015	0.3494	rs2815003	5.09	rs11759151	0.45872	13.58	4.171	357	357	susie	0.46	4.6e-55	4.15763	3.22e-05
Adipose_Visceral_Omentum	VTE	ENSG00000111816	FRK	6	116060757	116060758	0.1073	rs6568921	4.21	rs1999929	0.070876	-5.41	3.879	402	1	top1	0.071	5e-08	-3.879	0.000105
Adipose_Visceral_Omentum	VTE	ENSG00000111886	GABRR2	6	89315298	89315299	0.2438	rs9294432	3.11	rs7744352	0.118381	7.01	3.097	443	2	lasso	0.12	1.2e-12	3.08226	0.00205
Adipose_Visceral_Omentum	VTE	ENSG00000124562	SNRPC	6	34757405	34757406	0.1128	rs2815003	5.09	rs2477508	0.106021	-6.92	4.148	355	355	susie	0.11	2.1e-11	-4.11626	3.85e-05
Adipose_Visceral_Omentum	VTE	ENSG00000146477	SLC22A3	6	160348267	160348268	0.1332	rs519118	5.15	rs2048327	0.121645	7.74	-3.116	542	542	susie	0.13	6.1e-14	-3.09568	0.00196
Adipose_Visceral_Omentum	VTE	ENSG00000178425	NT5DC1	6	116100848	116100849	0.0687	rs6568921	4.21	rs7774952	0.051609	-5.65	3.916	403	403	susie	0.07	5.7e-08	-3.93961	8.16e-05
Adipose_Visceral_Omentum	VTE	ENSG00000197442	MAP3K5	6	136792517	136792518	0.1123	rs4896219	4.04	rs932589	0.119064	-6.95	-3.137	388	1	top1	0.12	1.2e-12	3.137	0.00171
Adipose_Visceral_Omentum	VTE	ENSG00000198937	CCDC167	6	37499921	37499922	0.2063	rs884619	-4.91	rs2797790	0.078249	-6.73	-3.102	490	490	susie	0.093	3.8e-10	3.12598	0.00177
Adipose_Visceral_Omentum	VTE	ENSG00000002726	AOC1	7	150824626	150824627	0.1944	rs6977081	4.54	rs6977081	0.0925	6.8	4.543	541	4	lasso	0.11	2.4e-11	4.55156	5.33e-06
Adipose_Visceral_Omentum	VTE	ENSG00000002933	TMEM176A	7	150800533	150800534	0.3537	rs6977081	4.54	rs10273373	0.0874	-6.24	-2.118	531	35	enet	0.16	7e-17	3.93588	8.29e-05
Adipose_Visceral_Omentum	VTE	ENSG00000106070	GRB10	7	50793461	50793462	0.1773	rs6593335	4.47	rs2329674	0.0454	-5.2	4.272	533	1	top1	0.045	1.2e-05	-4.272	1.94e-05
Adipose_Visceral_Omentum	VTE	ENSG00000106077	ABHD11	7	73738866	73738867	0.1974	rs4324825	-3.15	rs4324825	0.0942	-7.35	-3.151	279	43	enet	0.13	9.3e-14	3.5037	0.000459
Adipose_Visceral_Omentum	VTE	ENSG00000128510	CPA4	7	130293133	130293134	0.0992	rs10128	-3.51	rs3823581	0.00762	-4.14	-2.334	376	9	enet	0.017	0.0052	3.07137	0.00213
Adipose_Visceral_Omentum	VTE	ENSG00000129103	SUMF2	7	56064001	56064002	0.2394	rs10252442	-3.6	rs4424212	0.126	7.18	2.783	279	279	susie	0.15	2.2e-15	3.35696	0.000788
Adipose_Visceral_Omentum	VTE	ENSG00000146904	EPHA1	7	143408891	143408892	0.0959	rs2966700	4.68	rs36107836	0.07	-5.55	3.843	284	1	top1	0.07	6e-08	-3.84288	0.000122
Adipose_Visceral_Omentum	VTE	ENSG00000157259	GATAD1	7	92447452	92447453	0.2729	rs42377	6.21	rs7777732	0.106	-7.06	3.53	307	9	enet	0.13	1.3e-13	-3.20099	0.00137
Adipose_Visceral_Omentum	VTE	ENSG00000170092	SPDYE5	7	75493624	75493625	0.2722	rs1167796	-3.53	rs17207196	0.222	-9.6	-3.473	203	1	top1	0.22	2.4e-23	3.473	0.000515
Adipose_Visceral_Omentum	VTE	ENSG00000239789	MRPS17	7	55951962	55951963	0.0709	rs10252442	-3.6	rs1962353	0.00479	-3.93	2.653	285	13	enet	0.021	0.0023	-4.33908	1.43e-05
Adipose_Visceral_Omentum	VTE	ENSG00000272391	POM121C	7	75486270	75486271	0.2143	rs1167796	-3.53	rs1167827	0.0163	-5.06	-3.24	198	29	enet	0.1	3.6e-11	4.58658	4.51e-06
Adipose_Visceral_Omentum	VTE	ENSG00000104679	R3HCC1	8	23270119	23270120	0.1397	rs2048528	-4.55	rs2272762	0.0711	-5.82	-2.754	630	630	susie	0.072	3.8e-08	3.0992	0.00194
Adipose_Visceral_Omentum	VTE	ENSG00000168575	SLC20A2	8	42541596	42541597	0.0588	rs2978457	-5.99	rs9643888	0.046	4.94	-4.055	264	264	susie	0.055	1.6e-06	-3.8137	0.000137
Adipose_Visceral_Omentum	VTE	ENSG00000176209	SMIM19	8	42541711	42541712	0.3692	rs2978457	-5.99	rs2923428	0.463	13.52	-3.145	264	1	top1	0.46	6.3e-55	-3.145	0.001661
Adipose_Visceral_Omentum	VTE	ENSG00000070610	GBA2	9	35749227	35749228	0.0637	rs1951432	-3.75	rs10758322	0.0599	5.48	3.327	417	417	susie	0.064	2.2e-07	3.63202	0.000281
Adipose_Visceral_Omentum	VTE	ENSG00000107185	RGP1	9	35749286	35749287	0.056	rs1951432	-3.75	rs3750434	0.0767	-5.75	3.654	417	1	top1	0.077	1.4e-08	-3.654	0.000258
Adipose_Visceral_Omentum	VTE	ENSG00000122692	SMU1	9	33076658	33076659	0.2661	rs13289835	-3.77	rs13289835	0.0819	-5.86	-3.771	466	466	susie	0.089	1.1e-09	3.63858	0.000274
Adipose_Visceral_Omentum	VTE	ENSG00000137076	TLN1	9	35732333	35732334	0.0818	rs1951432	-3.75	rs10972567	0.0501	-4.77	-3.461	416	1	top1	0.05	4.4e-06	3.461	0.000538
Adipose_Visceral_Omentum	VTE	ENSG00000148229	POLE3	9	113410671	113410672	0.2112	rs3810926	4.91	rs3827674	0.123	-7.42	4.578	563	1	top1	0.12	5.3e-13	-4.578	4.69e-06
Adipose_Visceral_Omentum	VTE	ENSG00000148290	SURF1	9	133356675	133356676	0.5141	rs579459	37.37	rs571549	0.246	-10.93	4.087	573	39	enet	0.45	2e-52	-9.75554	1.75e-22
Adipose_Visceral_Omentum	VTE	ENSG00000148296	SURF6	9	133336397	133336398	0.4219	rs579459	37.37	rs886090	0.338	-11.55	3.758	579	4	lasso	0.39	1.7e-44	-6.51075	7.48e-11
Adipose_Visceral_Omentum	VTE	ENSG00000157303	SUSD3	9	93058687	93058688	0.0869	rs7868874	4.54	rs1131773	0.00121	3.28	1.177	410	410	susie	0.0084	0.038	3.22711	0.00125
Adipose_Visceral_Omentum	VTE	ENSG00000159899	NPR2	9	35792153	35792154	0.1244	rs1951432	-3.75	rs13292880	0.0583	-5.83	3.519	416	416	susie	0.072	3.8e-08	-3.69953	0.000216
Adipose_Visceral_Omentum	VTE	ENSG00000160326	SLC2A6	9	133479136	133479137	0.1293	rs579459	37.37	rs621907	0.00961	-4.19	-11.344	596	44	enet	0.055	1.6e-06	5.98083	2.22e-09
Adipose_Visceral_Omentum	VTE	ENSG00000165661	QSOX2	9	136245840	136245841	0.1463	rs7038554	3.63	rs12338076	0.0712	5.96	3.382	359	359	susie	0.071	4.5e-08	3.47116	0.000518
Adipose_Visceral_Omentum	VTE	ENSG00000169925	BRD3	9	134068534	134068535	0.132	rs10993895	-5.25	rs11789898	0.0746	-5.59	-4.102	587	1	top1	0.075	2.2e-08	4.102	4.1e-05
Adipose_Visceral_Omentum	VTE	ENSG00000175164	ABO	9	133275213	133275214	0.6568	rs579459	37.37	rs630014	0.282	-11.08	-29.057	564	32	enet	0.57	9.1e-75	41.1973	0
Adipose_Visceral_Omentum	VTE	ENSG00000075407	ZNF37A	10	38094333	38094334	0.0976	rs2472177	3.07	rs2472177	0.0129	-3.87	3.069	240	7	lasso	0.015	0.0081	-3.22297	0.00127
Adipose_Visceral_Omentum	VTE	ENSG00000095787	WAC	10	28532743	28532744	0.1448	rs332145	4.88	rs2052068	0.113	-6.89	-3.556	581	10	lasso	0.13	5.6e-14	4.19572	2.72e-05
Adipose_Visceral_Omentum	VTE	ENSG00000119969	HELLS	10	94501433	94501434	0.1048	rs1547643	-5.6	rs10882486	0.135	7.35	3.457	340	1	top1	0.14	2.9e-14	3.457	0.000546
Adipose_Visceral_Omentum	VTE	ENSG00000128805	ARHGAP22	10	48656264	48656265	0.2129	rs2889659	3.87	rs2889659	0.0344	-5.39	3.873	607	34	enet	0.053	2.5e-06	-3.59067	0.00033
Adipose_Visceral_Omentum	VTE	ENSG00000148482	SLC39A12	10	17951838	17951839	0.2496	rs474778	4.65	rs571979	0.107	7.08	4.351	546	19	enet	0.14	3.7e-15	3.0793	0.00207
Adipose_Visceral_Omentum	VTE	ENSG00000150051	MKX	10	27746059	27746060	0.0857	rs903282	5.06	rs903282	0.039	-4.86	5.06	471	471	susie	0.052	2.8e-06	-4.60048	4.22e-06
Adipose_Visceral_Omentum	VTE	ENSG00000025434	NR1H3	11	47248299	47248300	0.0754	rs2306029	11.45	rs7395581	0.020598	4	6.211	296	1	top1	0.021	0.0025	6.211	5.26e-10
Adipose_Visceral_Omentum	VTE	ENSG00000054967	RELT	11	73376263	73376264	0.0626	rs10751226	4.84	rs7930880	-0.002501	3.25	4.018	309	309	susie	0.012	0.016	3.79139	0.00015
Adipose_Visceral_Omentum	VTE	ENSG00000074201	CLNS1A	11	77637804	77637805	0.0363	rs2051484	5.52	rs4945186	0.01124	3.78	5.371	361	361	susie	0.018	0.0044	5.38448	7.27e-08
Adipose_Visceral_Omentum	VTE	ENSG00000087884	AAMDC	11	77821108	77821109	0.1037	rs2051484	5.52	rs17135809	0.094897	-6.46	5.433	352	1	top1	0.095	2.6e-10	-5.433	5.54e-08
Adipose_Visceral_Omentum	VTE	ENSG00000120451	SNX19	11	130916508	130916509	0.3037	rs12576780	-3.61	rs2276097	0.238749	9.79	-2.221	643	643	susie	0.3	5.9e-33	-3.06155	0.0022
Adipose_Visceral_Omentum	VTE	ENSG00000129083	COPB1	11	14500026	14500027	0.0377	rs7931291	3.8	rs2597201	0.016395	-4.02	2.977	333	333	susie	0.02	0.0027	-3.10947	0.00187
Adipose_Visceral_Omentum	VTE	ENSG00000133818	RRAS2	11	14364505	14364506	0.0804	rs7931291	3.8	rs9667144	0.083567	-5.87	-3.659	377	1	top1	0.084	3.2e-09	3.659	0.000253
Adipose_Visceral_Omentum	VTE	ENSG00000134575	ACP2	11	47248905	47248906	0.1298	rs2306029	11.45	rs326222	0.090387	-6.09	6.115	297	1	top1	0.09	7.1e-10	-6.115	9.66e-10
Adipose_Visceral_Omentum	VTE	ENSG00000134817	APLNR	11	57237313	57237314	0.0583	rs731384	4.65	rs948844	0.03394	-4.93	2.749	428	3	lasso	0.036	8.3e-05	-3.08532	0.00203
Adipose_Visceral_Omentum	VTE	ENSG00000134824	FADS2	11	61816255	61816256	0.2182	rs174566	-9.14	rs968567	0.140249	7.54	-4.424	414	1	top1	0.14	9.4e-15	-4.424	9.69e-06
Adipose_Visceral_Omentum	VTE	ENSG00000134825	TMEM258	11	61792635	61792636	0.079	rs174566	-9.14	rs968567	0.034635	4.65	-4.424	401	17	enet	0.051	3.8e-06	-5.84826	4.97e-09
Adipose_Visceral_Omentum	VTE	ENSG00000149115	TNKS1BP1	11	57324951	57324952	0.0697	rs731384	4.65	rs17151841	0.029725	-4.89	3.005	413	10	lasso	0.051	4e-06	-3.4498	0.000561
Adipose_Visceral_Omentum	VTE	ENSG00000149177	PTPRJ	11	47980557	47980558	0.0457	rs1681630	6.01	rs747782	0.02265	4.38	2.902	237	9	lasso	0.036	0.0001	4.50788	6.55e-06
Adipose_Visceral_Omentum	VTE	ENSG00000149262	INTS4	11	77994677	77994678	0.1439	rs2051484	5.52	rs1793343	0.072199	-6.05	-1.24	350	50	enet	0.1	4.4e-11	3.37659	0.000734
Adipose_Visceral_Omentum	VTE	ENSG00000149532	CPSF7	11	61430030	61430031	0.082	rs174566	-9.14	rs174618	-0.000266	3.65	-4.865	359	16	enet	0.019	0.0036	-3.43263	0.000598
Adipose_Visceral_Omentum	VTE	ENSG00000151364	KCTD14	11	78046190	78046191	0.0548	rs2051484	5.52	rs606732	0.005107	-3.52	2.207	348	348	susie	0.015	0.0081	-4.83075	1.36e-06
Adipose_Visceral_Omentum	VTE	ENSG00000156599	ZDHHC5	11	57667746	57667747	0.0906	rs731384	4.65	rs9420	0.010646	4.45	4.195	393	393	susie	0.015	0.008	4.15779	3.21e-05
Adipose_Visceral_Omentum	VTE	ENSG00000165915	SLC39A13	11	47407131	47407132	0.0654	rs4494268	8.52	rs7124681	0.050548	5.09	-3.934	288	1	top1	0.051	4e-06	-3.934	8.35e-05
Adipose_Visceral_Omentum	VTE	ENSG00000165916	PSMC3	11	47426472	47426473	0.1417	rs4494268	8.52	rs10838708	0.032694	5.22	-7.378	288	15	enet	0.077	1.4e-08	-4.55846	5.15e-06
Adipose_Visceral_Omentum	VTE	ENSG00000165917	RAPSN	11	47449177	47449178	0.0696	rs4494268	8.52	rs3817334	0.027485	-5.27	-3.874	286	286	susie	0.033	0.00016	4.55662	5.2e-06
Adipose_Visceral_Omentum	VTE	ENSG00000172247	C1QTNF4	11	47594658	47594659	0.1634	rs10838663	8.47	rs3817334	0.202368	-9.14	-3.874	286	286	susie	0.21	1.2e-21	3.90773	9.32e-05
Adipose_Visceral_Omentum	VTE	ENSG00000172543	CTSW	11	65879808	65879809	0.4192	rs11227306	3.94	rs568617	0.395784	-12.79	3.302	349	14	enet	0.41	1.9e-47	-3.4644	0.000531
Adipose_Visceral_Omentum	VTE	ENSG00000174672	BRSK2	11	1389898	1389899	0.1056	rs7127282	4.03	rs4402279	0.051562	-4.83	-3.39	408	408	susie	0.052	2.7e-06	3.21798	0.00129
Adipose_Visceral_Omentum	VTE	ENSG00000175213	ZNF408	11	46700817	46700818	0.0476	rs3136516	12.32	rs10838612	0.019938	-4.39	6.843	238	238	susie	0.033	0.00019	-9.16447	4.98e-20
Adipose_Visceral_Omentum	VTE	ENSG00000175220	ARHGAP1	11	46700598	46700599	0.1761	rs3136516	12.32	rs10769205	0.120422	-6.99	8.376	238	1	top1	0.12	8.8e-13	-8.376	5.48e-17
Adipose_Visceral_Omentum	VTE	ENSG00000186907	RTN4RL2	11	57460548	57460549	0.1769	rs731384	4.65	rs1049273	0.079797	5.93	3.497	366	4	lasso	0.087	1.4e-09	3.41132	0.000646
Adipose_Visceral_Omentum	VTE	ENSG00000051825	MPHOSPH9	12	123244013	123244014	0.0663	rs1727309	-6.44	rs655293	0.0532	5.54	-5.64	350	350	susie	0.057	1e-06	-6.01851	1.76e-09
Adipose_Visceral_Omentum	VTE	ENSG00000057704	TMCC3	12	94650561	94650562	0.1113	rs17022799	4.46	rs5026918	0.0532	4.73	4.42	629	1	top1	0.053	2.3e-06	4.42	9.87e-06
Adipose_Visceral_Omentum	VTE	ENSG00000111275	ALDH2	12	111766886	111766887	0.0259	rs653178	7.09	rs632650	0.00535	-3.6	-3.637	221	221	susie	0.017	0.005	4.82597	1.39e-06
Adipose_Visceral_Omentum	VTE	ENSG00000111325	OGFOD2	12	122974682	122974683	0.0523	rs1727309	-6.44	rs28713448	0.02	-3.99	2.82	320	320	susie	0.021	0.0023	-5.46175	4.71e-08
Adipose_Visceral_Omentum	VTE	ENSG00000111328	CDK2AP1	12	123272333	123272334	0.2323	rs1727309	-6.44	rs1879380	0.224	-9.79	-6.389	347	347	susie	0.23	2.2e-24	6.35155	2.13e-10
Adipose_Visceral_Omentum	VTE	ENSG00000111666	CHPT1	12	101696946	101696947	0.3822	rs2695284	4.65	rs3809260	0.256	-10.08	4.302	481	22	enet	0.3	1.5e-32	-4.56223	5.06e-06
Adipose_Visceral_Omentum	VTE	ENSG00000119242	CCDC92	12	123972830	123972831	0.3022	rs7307053	4.82	rs12311114	0.2	9.63	4.744	433	29	enet	0.29	1.1e-31	3.85867	0.000114
Adipose_Visceral_Omentum	VTE	ENSG00000130783	CCDC62	12	122774326	122774327	0.0398	rs1727309	-6.44	rs12305822	0.0117	-3.68	2.072	306	12	enet	0.018	0.004	-4.86972	1.12e-06
Adipose_Visceral_Omentum	VTE	ENSG00000130921	MTRFR	12	123232915	123232916	0.1382	rs1727309	-6.44	rs641760	0.108	-7.57	-5.631	346	346	susie	0.13	2.7e-13	5.74087	9.42e-09
Adipose_Visceral_Omentum	VTE	ENSG00000139323	POC1B	12	89526023	89526024	0.1292	rs10858906	4.07	rs11105298	0.0456	-5.77	3.598	356	13	enet	0.05	4.5e-06	-3.13527	0.00172
Adipose_Visceral_Omentum	VTE	ENSG00000150967	ABCB9	12	122981569	122981570	0.0775	rs1727309	-6.44	rs7953894	0.0129	4.46	-3.94	318	318	susie	0.039	4.6e-05	-4.37111	1.24e-05
Adipose_Visceral_Omentum	VTE	ENSG00000182196	ARL6IP4	12	122981649	122981650	0.0656	rs1727309	-6.44	rs7296418	0.0665	-6.05	-4.644	318	318	susie	0.073	2.8e-08	4.97659	6.47e-07
Adipose_Visceral_Omentum	VTE	ENSG00000184445	KNTC1	12	122527245	122527246	0.0819	rs1463877	-5.63	rs10847242	0.0059	3.71	-3.056	311	1	top1	0.0059	0.069	-3.056	0.00224
Adipose_Visceral_Omentum	VTE	ENSG00000185344	ATP6V0A2	12	123712317	123712318	0.1503	rs1879380	-6.39	rs10744162	0.0773	6.4	-3.592	396	396	susie	0.084	3e-09	-3.14605	0.00165
Adipose_Visceral_Omentum	VTE	ENSG00000057593	F7	13	113105787	113105788	0.1081	rs3211752	10.89	rs1755685	0.0111	-4.64	-4.17	444	3	lasso	0.031	0.00025	3.8385	0.000124
Adipose_Visceral_Omentum	VTE	ENSG00000132965	ALOX5AP	13	30713477	30713478	0.0894	rs653251	-3.22	rs9315048	0.00823	3.7	1.386	565	565	susie	0.011	0.023	3.0295	0.002449
Adipose_Visceral_Omentum	VTE	ENSG00000075413	MARK3	14	103385391	103385392	0.0508	rs8020912	5.23	rs11627052	0.022759	4.14	-4.316	357	1	top1	0.023	0.0016	-4.316	1.59e-05
Adipose_Visceral_Omentum	VTE	ENSG00000133962	CATSPERB	14	91779069	91779070	0.2506	rs1884841	8.7	rs10134181	0.170185	8.41	7.942	462	462	susie	0.17	3.9e-18	7.9101	2.57e-15
Adipose_Visceral_Omentum	VTE	ENSG00000165929	TC2N	14	91867535	91867536	0.3465	rs1884841	8.7	rs1884841	0.235572	10.06	8.702	458	458	susie	0.24	1.2e-25	8.7214	2.75e-18
Adipose_Visceral_Omentum	VTE	ENSG00000198208	RPS6KL1	14	74923395	74923396	0.1692	rs12887044	-6.98	rs2286913	0.155657	8.19	3.136	380	380	susie	0.16	8.1e-17	3.0857	0.00203
Adipose_Visceral_Omentum	VTE	ENSG00000067369	TP53BP1	15	43510727	43510728	0.1072	rs483800	-5.71	rs2439832	0.089104	-6.13	-3.248	265	1	top1	0.089	9.4e-10	3.248	0.00116
Adipose_Visceral_Omentum	VTE	ENSG00000103932	RPAP1	15	41544268	41544269	0.2315	rs890503	-4.04	rs1200345	0.221686	9.39	-3.438	362	5	lasso	0.23	6.6e-24	-3.50055	0.000464
Adipose_Visceral_Omentum	VTE	ENSG00000128872	TMOD2	15	51751585	51751586	0.0773	rs2459396	3.27	rs1902430	0.050325	5.43	-2.819	432	432	susie	0.059	6.7e-07	-3.06823	0.00215
Adipose_Visceral_Omentum	VTE	ENSG00000140265	ZSCAN29	15	43371024	43371025	0.2244	rs8040336	-4.48	rs690276	0.184627	-8.9	-3.785	267	267	susie	0.19	1.1e-19	3.81547	0.000136
Adipose_Visceral_Omentum	VTE	ENSG00000140451	PIF1	15	64825667	64825668	0.1114	rs1043690	-4.48	rs8036568	0.088671	-6.1	-3.826	288	1	top1	0.089	1e-09	3.826	0.00013
Adipose_Visceral_Omentum	VTE	ENSG00000140575	IQGAP1	15	90388217	90388218	0.4104	rs6496678	4.18	rs16944424	0.374052	12.2	2.317	395	40	enet	0.42	3e-48	3.48	0.000501
Adipose_Visceral_Omentum	VTE	ENSG00000166825	ANPEP	15	89815400	89815401	0.3669	rs11073891	-3.44	rs11073891	0.197205	-9.1	-3.436	399	399	susie	0.2	6.3e-21	3.34854	0.000812
Adipose_Visceral_Omentum	VTE	ENSG00000166963	MAP1A	15	43510957	43510958	0.0344	rs483800	-5.71	rs563940	0.022298	4.18	-3.379	265	265	susie	0.028	0.00054	-3.80636	0.000141
Adipose_Visceral_Omentum	VTE	ENSG00000168806	LCMT2	15	43330604	43330605	0.0394	rs8040336	-4.48	rs3784275	0.025858	-4.07	-3.984	264	1	top1	0.026	0.00081	3.984	6.78e-05
Adipose_Visceral_Omentum	VTE	ENSG00000176371	ZSCAN2	15	84600985	84600986	0.0535	rs12901468	-3.97	rs11635160	0.006024	-4.08	-3.671	331	1	top1	0.006	0.067	3.671	0.000242
Adipose_Visceral_Omentum	VTE	ENSG00000243789	JMJD7	15	41828084	41828085	0.137	rs890503	-4.04	rs7166139	0.147886	-8.1	-3.254	409	1	top1	0.15	1.6e-15	3.254	0.00114
Adipose_Visceral_Omentum	VTE	ENSG00000003249	DBNDD1	16	90020042	90020043	0.4909	rs12918773	-4.26	rs1805007	0.197136	8.82	-3.066	276	24	enet	0.23	1.8e-24	-3.24	0.0012
Adipose_Visceral_Omentum	VTE	ENSG00000099365	STX1B	16	31010660	31010661	0.0262	rs4889599	6.15	rs4889609	0.021047	3.95	5.565	232	232	susie	0.023	0.0014	5.79231	6.94e-09
Adipose_Visceral_Omentum	VTE	ENSG00000099377	HSD3B7	16	30988270	30988271	0.044	rs4889599	6.15	rs9938550	0.021875	4	6.142	234	8	lasso	0.024	0.0011	6.15279	7.61e-10
Adipose_Visceral_Omentum	VTE	ENSG00000099381	SETD1A	16	30957293	30957294	0.0761	rs4889599	6.15	rs4889614	0.072022	5.42	5.045	234	1	top1	0.072	3.9e-08	5.045	4.54e-07
Adipose_Visceral_Omentum	VTE	ENSG00000102967	DHODH	16	72008587	72008588	0.2837	rs3213422	-5.37	rs3213422	0.152114	-7.82	-5.368	369	1	top1	0.15	6e-16	5.368	7.96e-08
Adipose_Visceral_Omentum	VTE	ENSG00000103051	COG4	16	70523564	70523565	0.1201	rs3931036	-4.18	rs3931036	0.067879	5.44	-4.183	155	5	lasso	0.07	6.4e-08	-3.55106	0.000384
Adipose_Visceral_Omentum	VTE	ENSG00000103196	CRISPLD2	16	84819983	84819984	0.2115	rs17111	4.14	rs17111	0.009366	4.89	4.136	779	29	enet	0.06	4.9e-07	4.0946	4.23e-05
Adipose_Visceral_Omentum	VTE	ENSG00000103510	KAT8	16	31115753	31115754	0.3535	rs4889599	6.15	rs4527034	0.214106	-9.92	-4.033	244	244	susie	0.31	6.2e-34	4.67333	2.96e-06
Adipose_Visceral_Omentum	VTE	ENSG00000103549	RNF40	16	30763117	30763118	0.1737	rs4889599	6.15	rs35629860	0.0507	5.53	3.792	209	209	susie	0.054	2.1e-06	4.32476	1.53e-05
Adipose_Visceral_Omentum	VTE	ENSG00000131165	CHMP1A	16	89657800	89657801	0.2567	rs12918773	-4.26	rs12918773	0.007698	-3.71	-4.257	428	48	enet	0.046	9.7e-06	3.48818	0.000486
Adipose_Visceral_Omentum	VTE	ENSG00000153774	CFDP1	16	75433484	75433485	0.201	rs12917651	7.29	rs9934007	0.181093	8.62	4.547	347	1	top1	0.18	6.2e-19	4.547	5.44e-06
Adipose_Visceral_Omentum	VTE	ENSG00000157322	CLEC18A	16	69950704	69950705	0.5979	rs2047597	-4.44	rs1808417	0.319727	-11.34	2.632	209	31	enet	0.43	3.3e-50	-3.991	6.58e-05
Adipose_Visceral_Omentum	VTE	ENSG00000166822	TMEM170A	16	75465496	75465497	0.0709	rs12917651	7.29	rs729109	0.001321	3.52	4.679	348	348	susie	0.017	0.0057	4.84194	1.29e-06
Adipose_Visceral_Omentum	VTE	ENSG00000167394	ZNF668	16	31074319	31074320	0.0662	rs4889599	6.15	rs1549293	0.033329	3.8	-4.044	243	1	top1	0.033	0.00016	-4.044	5.25e-05
Adipose_Visceral_Omentum	VTE	ENSG00000167526	RPL13	16	89560656	89560657	0.1848	rs12918773	-4.26	rs17471624	0.167789	-8.51	3.289	447	447	susie	0.17	4.4e-18	-3.16726	0.00154
Adipose_Visceral_Omentum	VTE	ENSG00000175938	ORAI3	16	30949065	30949066	0.0586	rs4889599	6.15	rs2288005	0.010744	3.93	1.644	235	15	enet	0.034	0.00015	3.14133	0.00168
Adipose_Visceral_Omentum	VTE	ENSG00000176723	ZNF843	16	31443159	31443160	0.0548	rs4889599	6.15	rs889555	0.001551	3.11	3.2	279	8	lasso	0.019	0.0032	4.23356	2.3e-05
Adipose_Visceral_Omentum	VTE	ENSG00000178226	PRSS36	16	31150093	31150094	0.1207	rs4889599	6.15	rs17708638	0.080082	-5.86	3.069	250	1	top1	0.08	6.8e-09	-3.069	0.00215
Adipose_Visceral_Omentum	VTE	ENSG00000277481	PKD1L3	16	71999977	71999978	0.1494	rs3213422	-5.37	rs11864453	0.056402	5.69	4.882	372	372	susie	0.069	7.8e-08	4.79374	1.64e-06
Adipose_Visceral_Omentum	VTE	ENSG00000002919	SNX11	17	48103356	48103357	0.1813	rs208009	4.84	rs9899461	0.210146	-9.36	4.123	446	21	enet	0.22	1.3e-23	-3.89977	9.63e-05
Adipose_Visceral_Omentum	VTE	ENSG00000004142	POLDIP2	17	28357521	28357522	0.0765	rs171360	-4.58	rs241775	0.027527	-4.29	-3.084	270	270	susie	0.038	5.8e-05	3.11707	0.00183
Adipose_Visceral_Omentum	VTE	ENSG00000005243	COPZ2	17	48038029	48038030	0.0951	rs208009	4.84	rs17617053	0.038386	4.78	-2.962	414	6	lasso	0.058	8.1e-07	-3.93979	8.16e-05
Adipose_Visceral_Omentum	VTE	ENSG00000074755	ZZEF1	17	4143019	4143020	0.0532	rs8081968	4.56	rs2053254	0.036371	4.49	3.443	469	469	susie	0.039	4.9e-05	3.59318	0.000327
Adipose_Visceral_Omentum	VTE	ENSG00000120088	CRHR1	17	45784279	45784280	0.0966	rs8072451	4.75	rs17689471	0.18241	8.64	4.725	34	34	susie	0.18	2.6e-19	4.65345	3.26e-06
Adipose_Visceral_Omentum	VTE	ENSG00000126860	EVI2A	17	31321883	31321884	0.0394	rs2525570	3.28	rs2525570	0.043043	-4.79	3.277	365	1	top1	0.043	2e-05	-3.277	0.00105
Adipose_Visceral_Omentum	VTE	ENSG00000129194	SOX15	17	7590169	7590170	0.1398	rs17807204	5.61	rs12602213	0.00569	-3.91	2	482	55	enet	0.014	0.011	-3.2972	0.000977
Adipose_Visceral_Omentum	VTE	ENSG00000129255	MPDU1	17	7583528	7583529	0.1432	rs17807204	5.61	rs3809824	-0.001922	3.36	-4.506	476	476	susie	0.027	0.00067	-6.13274	8.64e-10
Adipose_Visceral_Omentum	VTE	ENSG00000132507	EIF5A	17	7306998	7306999	0.2504	rs8081902	-4.78	rs7220464	0.174217	8.63	-4.363	454	11	enet	0.2	5.8e-21	-4.5842	4.56e-06
Adipose_Visceral_Omentum	VTE	ENSG00000154265	ABCA5	17	69327243	69327244	0.1255	rs12449649	-3.67	rs12449649	0.050687	-6.1	-3.675	365	17	enet	0.078	9.7e-09	4.14027	3.47e-05
Adipose_Visceral_Omentum	VTE	ENSG00000170175	CHRNB1	17	7445060	7445061	0.3334	rs17807204	5.61	rs9217	0.171239	9.29	-3.837	484	484	susie	0.25	1.1e-26	-3.87881	0.000105
Adipose_Visceral_Omentum	VTE	ENSG00000173917	HOXB2	17	48544988	48544989	0.2766	rs208009	4.84	rs2229302	0.245671	-9.9	-4.04	410	410	susie	0.25	3.6e-26	3.89475	9.83e-05
Adipose_Visceral_Omentum	VTE	ENSG00000186868	MAPT	17	45894381	45894382	0.0357	rs8072451	4.75	rs17689882	0.04823	4.68	4.684	31	1	top1	0.048	6.6e-06	4.684	2.81e-06
Adipose_Visceral_Omentum	VTE	ENSG00000188878	FBF1	17	75941055	75941056	0.2601	rs936056	4.05	rs1135889	0.258526	10.17	3.6793	400	1	top1	0.26	1.9e-27	3.67931	0.000234
Adipose_Visceral_Omentum	VTE	ENSG00000225190	PLEKHM1	17	45490748	45490749	0.0659	rs8072451	4.75	rs17689882	0.028221	4.52	4.684	158	158	susie	0.042	2.3e-05	4.69189	2.71e-06
Adipose_Visceral_Omentum	VTE	ENSG00000244045	TMEM199	17	28357580	28357581	0.1278	rs171360	-4.58	rs708100	0.088723	6.16	3.13	270	1	top1	0.089	1e-09	3.13	0.00175
Adipose_Visceral_Omentum	VTE	ENSG00000250506	CDK3	17	76000905	76000906	0.3506	rs936056	4.17	rs2069528	0.116789	-8.01	3.291	403	11	enet	0.26	1.2e-27	-3.54906	0.000387
Adipose_Visceral_Omentum	VTE	ENSG00000257949	TEN1	17	75979363	75979364	0.5431	rs936056	4.18	rs2069528	0.356019	-11.86	3.291	406	406	susie	0.36	4.6e-40	-3.35325	0.000799
Adipose_Visceral_Omentum	VTE	ENSG00000278259	MYO19	17	36543434	36543435	0.2564	rs9906189	3.58	rs2306589	0.20739	9.36	3.473	331	331	susie	0.21	2.1e-22	3.27514	0.00106
Adipose_Visceral_Omentum	VTE	ENSG00000119537	KDSR	18	63367326	63367327	0.3939	rs9946122	2.73	rs9946122	0.164337	8.24	2.735	507	507	susie	0.28	3.6e-30	3.44979	0.000561
Adipose_Visceral_Omentum	VTE	ENSG00000134490	TMEM241	18	23437960	23437961	0.0851	rs1805081	-5.45	rs12607475	0.013778	4.72	-4.588	346	15	enet	0.044	1.8e-05	-5.22814	1.71e-07
Adipose_Visceral_Omentum	VTE	ENSG00000141452	RMC1	18	23503469	23503470	0.163	rs1805081	-5.45	rs1788821	0.116877	-7.34	4.161	348	14	enet	0.13	1.7e-13	-5.21937	1.8e-07
Adipose_Visceral_Omentum	VTE	ENSG00000141458	NPC1	18	23586897	23586898	0.2566	rs1805081	-5.45	rs11663558	0.233419	9.8	-5.111	366	366	susie	0.24	6.1e-25	-5.12955	2.9e-07
Adipose_Visceral_Omentum	VTE	ENSG00000154065	ANKRD29	18	23662884	23662885	0.1249	rs1805081	-5.45	rs1788769	0.077897	-6.17	-3.669	383	383	susie	0.08	7.6e-09	3.55701	0.000375
Adipose_Visceral_Omentum	VTE	ENSG00000154845	PPP4R1	18	9615239	9615240	0.1092	rs2289684	-4.39	rs403093	0.038664	-5.01	-3.951	529	2	lasso	0.05	4.9e-06	4.20865	2.57e-05
Adipose_Visceral_Omentum	VTE	ENSG00000011478	QPCTL	19	45692482	45692483	0.0995	rs11672660	-6.38	rs12975617	0.0467	-4.51	3.271	373	1	top1	0.047	9.2e-06	-3.271	0.00107
Adipose_Visceral_Omentum	VTE	ENSG00000079805	DNM2	19	10718078	10718079	0.0839	rs12972963	-13.78	rs2043332	0.0408	-4.93	-5.097	382	382	susie	0.048	7.2e-06	6.12914	8.84e-10
Adipose_Visceral_Omentum	VTE	ENSG00000086544	ITPKC	19	40717102	40717103	0.142	rs8105704	-4.35	rs2288451	0.105	-7.02	3.983	429	1	top1	0.1	2.9e-11	-3.983	6.81e-05
Adipose_Visceral_Omentum	VTE	ENSG00000087086	FTL	19	48965300	48965301	0.0911	rs838147	6.77	rs281377	0.0062	-4.38	-5.332	423	2	lasso	0.014	0.0099	5.33169	9.73e-08
Adipose_Visceral_Omentum	VTE	ENSG00000088053	GP6	19	55038263	55038264	0.1409	rs892090	-8.95	rs1671214	0.081	-5.92	-6.418	460	1	top1	0.081	5.5e-09	6.418	1.38e-10
Adipose_Visceral_Omentum	VTE	ENSG00000089351	GRAMD1A	19	34994783	34994784	0.1038	rs41523449	-5.16	rs7251988	0.105	-6.56	3.671	478	1	top1	0.11	2.7e-11	-3.671	0.000242
Adipose_Visceral_Omentum	VTE	ENSG00000104835	SARS2	19	38930546	38930547	0.2775	rs12979755	4.12	rs730078	0.192	8.81	3.597	390	1	top1	0.19	4.5e-20	3.597	0.000322
Adipose_Visceral_Omentum	VTE	ENSG00000127616	SMARCA4	19	10961000	10961001	0.0612	rs12972963	-13.78	rs17001095	0.0284	-4.61	-5.857	390	390	susie	0.041	2.8e-05	5.99252	2.07e-09
Adipose_Visceral_Omentum	VTE	ENSG00000129353	SLC44A2	19	10602456	10602457	0.0749	rs12972963	-13.78	rs11668224	0.0166	4.66	5.737	357	357	susie	0.023	0.0015	6.82942	8.53e-12
Adipose_Visceral_Omentum	VTE	ENSG00000153885	KCTD15	19	33795932	33795933	0.1497	rs731839	-5.25	rs4805059	0.0488	-4.97	3.373	442	1	top1	0.049	5.9e-06	-3.373	0.000744
Adipose_Visceral_Omentum	VTE	ENSG00000167644	C19orf33	19	38304160	38304161	0.2133	rs12611009	-4.89	rs3745951	0.142	-8.81	-3.406	367	367	susie	0.18	1.3e-18	3.45285	0.000555
Adipose_Visceral_Omentum	VTE	ENSG00000188493	ACTMAP	19	40751552	40751553	0.1721	rs8105704	-4.35	rs890934	0.0457	-5.97	3.166	432	11	enet	0.066	1.3e-07	-3.96161	7.44e-05
Adipose_Visceral_Omentum	VTE	ENSG00000197128	ZNF772	19	57477569	57477570	0.3815	rs862700	-3.81	rs12460314	0.228	9.82	-2.821	485	485	susie	0.27	1.1e-28	-3.13084	0.00174
Adipose_Visceral_Omentum	VTE	ENSG00000061656	SPAG4	20	35615891	35615892	0.0404	rs6088764	16.02	rs11698601	0.011959	-4.39	3.727	309	309	susie	0.023	0.0014	-4.0129	6e-05
Adipose_Visceral_Omentum	VTE	ENSG00000078699	CBFA2T2	20	33490074	33490075	0.0812	rs6119437	6.35	rs6087487	0.021643	4.67	2.23	347	347	susie	0.023	0.0014	3.0449	0.00233
Adipose_Visceral_Omentum	VTE	ENSG00000078814	MYH7B	20	34975402	34975403	0.0839	rs6088764	16.02	rs6088667	0.069348	5.52	6.702	352	1	top1	0.069	7e-08	6.702	2.06e-11
Adipose_Visceral_Omentum	VTE	ENSG00000100991	TRPC4AP	20	35092870	35092871	0.0875	rs6088764	16.02	rs752448	0.0066	-3.7	6.659	342	342	susie	0.013	0.015	-8.6382	5.71e-18
Adipose_Visceral_Omentum	VTE	ENSG00000101019	UQCC1	20	35412140	35412141	0.2306	rs6088764	16.02	rs1540927	0.124751	-7.82	6.786	331	331	susie	0.14	1.2e-14	-6.9512	3.62e-12
Adipose_Visceral_Omentum	VTE	ENSG00000101417	PXMP4	20	33720318	33720319	0.0762	rs6119437	6.35	rs6120316	0.021445	-4.35	-3.506	270	270	susie	0.022	0.002	4.453	8.47e-06
Adipose_Visceral_Omentum	VTE	ENSG00000101460	MAP1LC3A	20	34546853	34546854	0.2801	rs11906160	11.95	rs6059918	0.274449	10.47	7.511	304	1	top1	0.27	2.7e-29	7.511	5.87e-14
Adipose_Visceral_Omentum	VTE	ENSG00000125965	GDF5	20	35454745	35454746	0.0268	rs6088764	16.02	rs2425170	0.000425	3.32	4.192	328	328	susie	0.011	0.022	8.0036	1.21e-15
Adipose_Visceral_Omentum	VTE	ENSG00000125977	EIF2S2	20	34112331	34112332	0.0302	rs6087600	8.65	rs6059824	0.012067	-3.56	-7.664	281	281	susie	0.016	0.0075	7.8833	3.19e-15
Adipose_Visceral_Omentum	VTE	ENSG00000131067	GGT7	20	34872859	34872860	0.0439	rs6088764	16.02	rs959829	0.000534	3.94	-6.643	350	13	enet	0.015	0.0096	-4.3829	1.17e-05
Adipose_Visceral_Omentum	VTE	ENSG00000171700	RGS19	20	64079987	64079988	0.1598	rs28638160	-3.37	rs6090043	0.098451	7.48	3.0386	312	3	lasso	0.14	6.4e-15	3.2984	0.000973
Adipose_Visceral_Omentum	VTE	ENSG00000183798	EMILIN3	20	41366826	41366827	0.1064	rs12625565	-4.21	rs2228246	0.023032	4.97	-2.566	358	33	enet	0.07	6.6e-08	-3.6986	0.000217
Adipose_Visceral_Omentum	VTE	ENSG00000198646	NCOA6	20	34825648	34825649	0.1456	rs6088764	16.02	rs6060017	0.106736	6.76	-3.266	349	349	susie	0.11	6.8e-12	-3.4694	0.000522
Adipose_Visceral_Omentum	VTE	ENSG00000185808	PIGP	21	37073169	37073170	0.3916	rs2835572	-3.29	rs2298682	0.443464	-13.22	2.602	436	436	susie	0.47	3.5e-56	-3.03791	0.00238
Adipose_Visceral_Omentum	VTE	ENSG00000100243	CYB5R3	22	42649567	42649568	0.1782	rs738526	-7.58	rs13057781	0.070256	5.5	4.674	434	5	lasso	0.11	1.3e-11	3.3532	0.000799
Adipose_Visceral_Omentum	VTE	ENSG00000100335	MIEF1	22	39499431	39499432	0.0758	rs4821897	5.43	rs7287617	0.008418	4.22	-3.376	394	394	susie	0.024	0.0013	-5.7902	7.03e-09
Adipose_Visceral_Omentum	VTE	ENSG00000100413	POLR3H	22	41544605	41544606	0.1483	rs2073167	-4.87	rs738499	0.050352	5.98	2.329	301	7	enet	0.058	8.2e-07	3.2322	0.00123
Adipose_Visceral_Omentum	VTE	ENSG00000128268	MGAT3	22	39457343	39457344	0.1543	rs4821897	5.43	rs5750812	0.0657	-5.98	5.275	386	7	lasso	0.08	7.2e-09	-5.1139	3.16e-07
Adipose_Visceral_Omentum	VTE	ENSG00000128274	A4GALT	22	42721297	42721298	0.4526	rs738526	-7.58	rs17003208	0.056852	5.9	0.976	472	52	enet	0.23	7.2e-24	-4.1973	2.7e-05
Adipose_Visceral_Omentum	VTE	ENSG00000128298	BAIAP2L2	22	38110669	38110670	0.0732	rs11914181	5	rs2899297	0.049512	-4.69	4.379	348	1	top1	0.05	5e-06	-4.379	1.19e-05
Adipose_Visceral_Omentum	VTE	ENSG00000186716	BCR	22	23179703	23179704	0.2522	rs131690	3.62	rs131690	0.191535	-8.83	3.619	392	1	top1	0.19	4.9e-20	-3.619	0.000296
Adipose_Visceral_Omentum	HF	ENSG00000198756	COLGALT2	1	184037728	184037729	0.1939	rs10489728	3.04	rs10752925	0.0276	-5.19	1.898	507	41	enet	0.068	8.8e-08	-3.03962	0.002369
Adipose_Visceral_Omentum	HF	ENSG00000204084	INPP5B	1	37947056	37947057	0.5507	rs28411034	4.08	rs4653329	0.384	12.36	-1.487	462	10	lasso	0.48	5e-58	-3.12566	0.001774
Adipose_Visceral_Omentum	HF	ENSG00000084764	MAPRE3	2	26970611	26970612	0.051	rs7584568	-3.84	rs3754734	0.0206	4.35	-2.899	358	358	susie	0.027	0.00057	-3.03034	0.002443
Adipose_Visceral_Omentum	HF	ENSG00000115561	CHMP3	2	86563478	86563479	0.3359	rs1863065	3.98	rs7596717	0.211	-9.23	3.372	335	335	susie	0.25	1.9e-26	-3.19342	0.001406
Adipose_Visceral_Omentum	HF	ENSG00000121989	ACVR2A	2	147844516	147844517	0.064	rs7605932	3.69	rs13014936	0.0434	4.67	3.278	336	1	top1	0.043	1.9e-05	3.278	0.001045
Adipose_Visceral_Omentum	HF	ENSG00000132313	MRPL35	2	86199354	86199355	0.1027	rs1863065	3.98	rs7565645	0.0342	5.46	3.784	449	11	enet	0.043	1.8e-05	3.81074	0.000139
Adipose_Visceral_Omentum	HF	ENSG00000164068	RNF123	3	49689501	49689502	0.2609	rs11130218	3.54	rs6785549	0.137	7.89	3.137	318	318	susie	0.2	1.3e-20	3.07314	0.002118
Adipose_Visceral_Omentum	HF	ENSG00000186432	KPNA4	3	160565445	160565446	0.0455	rs11706810	-3.49	rs6809153	0.0189	4.81	-3.427	353	353	susie	0.033	0.00019	-3.2723	0.001067
Adipose_Visceral_Omentum	HF	ENSG00000109790	KLHL5	4	39045038	39045039	0.1132	rs3733280	3.88	rs1046655	0.071229	6.21	2.627	487	7	lasso	0.094	3.4e-10	3.18201	0.001463
Adipose_Visceral_Omentum	HF	ENSG00000157796	WDR19	4	39182403	39182404	0.0497	rs3733280	3.88	rs1451821	0.042377	-4.3	3.065	451	1	top1	0.042	2.3e-05	-3.065	0.002177
Adipose_Visceral_Omentum	HF	ENSG00000174599	TRAM1L1	4	117085575	117085576	0.053	rs4645284	-3.56	rs2577871	0.00364	-3.41	1.695	453	453	susie	0.013	0.012	-3.72616	0.000194
Adipose_Visceral_Omentum	HF	ENSG00000044115	CTNNA1	5	138610966	138610967	0.0689	rs882740	-4.23	rs10070021	0.055827	-5.6	-3.763	311	7	lasso	0.063	2.5e-07	3.86011	0.000113
Adipose_Visceral_Omentum	HF	ENSG00000112981	NME5	5	138139414	138139415	0.2247	rs6888113	-5.56	rs17637720	0.107076	-6.75	-3.53	296	296	susie	0.11	5.4e-12	3.65268	0.00026
Adipose_Visceral_Omentum	HF	ENSG00000120725	SIL1	5	139293556	139293557	0.0662	rs13174479	-3.93	rs288029	0.087855	5.98	-3.599	264	1	top1	0.088	1.2e-09	-3.599	0.000319
Adipose_Visceral_Omentum	HF	ENSG00000188818	ZDHHC11	5	850985	850986	0.1505	rs2434389	3.19	rs11739543	-0.002498	-3.49	-1.329	358	358	susie	0.017	0.0053	3.42734	0.00061
Adipose_Visceral_Omentum	HF	ENSG00000112530	PACRG	6	162727131	162727132	0.147	rs13209100	-3.89	rs13191362	0.097209	6.59	-3.682	528	528	susie	0.098	1.3e-10	-3.73794	0.000186
Adipose_Visceral_Omentum	HF	ENSG00000146243	IRAK1BP1	6	78867471	78867472	0.2569	rs9443648	4.51	rs1027813	0.31319	11.27	3.925	375	43	enet	0.32	1e-34	3.85962	0.000114
Adipose_Visceral_Omentum	HF	ENSG00000146247	PHIP	6	79078235	79078236	0.0657	rs9443648	4.51	rs1027813	0.041538	4.51	3.925	410	410	susie	0.043	2.2e-05	3.90642	9.37e-05
Adipose_Visceral_Omentum	HF	ENSG00000155085	AK9	6	109691216	109691217	0.1527	rs6925886	3.63	rs7748669	0.151297	-8.18	-3.047	440	1	top1	0.15	7.3e-16	3.047	0.00231
Adipose_Visceral_Omentum	HF	ENSG00000198721	ECI2	6	4135596	4135597	0.123	rs9503936	4.21	rs649725	0.095775	-6.44	3.724	640	1	top1	0.096	2.2e-10	-3.724	0.000196
Adipose_Visceral_Omentum	HF	ENSG00000002726	AOC1	7	150824626	150824627	0.1944	rs3807375	-3.85	rs6977081	0.0925	6.8	-3.184	541	4	lasso	0.11	2.4e-11	-3.36225	0.000773
Adipose_Visceral_Omentum	HF	ENSG00000091136	LAMB1	7	108003254	108003255	0.2701	rs2701040	-2.88	rs1544474	0.119	-7.41	-2.522	543	16	enet	0.14	5.3e-15	3.17272	0.00151
Adipose_Visceral_Omentum	HF	ENSG00000105889	STEAP1B	7	22632924	22632925	0.1835	rs1474347	3.53	rs2069832	0.15	8	3.465	544	544	susie	0.16	2e-16	3.2702	0.00107
Adipose_Visceral_Omentum	HF	ENSG00000160870	CYP3A7	7	99705594	99705595	0.0788	rs952319	-4.01	rs4646450	0.0289	4.56	-3.527	305	1	top1	0.029	0.00042	-3.527	0.00042
Adipose_Visceral_Omentum	HF	ENSG00000160917	CPSF4	7	99438921	99438922	0.0987	rs952319	-4.01	rs17161700	0.0309	-4.94	-2.052	320	10	lasso	0.047	9.5e-06	3.13845	0.0017
Adipose_Visceral_Omentum	HF	ENSG00000170092	SPDYE5	7	75493624	75493625	0.2722	rs17207196	-4.24	rs17207196	0.222	-9.6	-4.238	203	1	top1	0.22	2.4e-23	4.238	2.26e-05
Adipose_Visceral_Omentum	HF	ENSG00000196275	GTF2IRD2	7	74851550	74851551	0.5718	rs2267812	4.57	rs2267812	0.42	12.87	4.568	96	6	enet	0.44	8.1e-51	4.88898	1.01e-06
Adipose_Visceral_Omentum	HF	ENSG00000214022	REPIN1	7	150368188	150368189	0.1275	rs10952289	-3.39	rs3757423	0.0667	6	-3.128	372	1	top1	0.067	1.2e-07	-3.128	0.00176
Adipose_Visceral_Omentum	HF	ENSG00000263001	GTF2I	7	74657666	74657667	0.3087	rs2267812	4.57	rs35005436	0.274	10.44	4.222	148	148	susie	0.28	2.1e-29	4.07787	4.55e-05
Adipose_Visceral_Omentum	HF	ENSG00000272391	POM121C	7	75486270	75486271	0.2143	rs17207196	-4.24	rs1167827	0.0163	-5.06	-3.589	198	29	enet	0.1	3.6e-11	3.66437	0.000248
Adipose_Visceral_Omentum	HF	ENSG00000182307	C8orf33	8	145052377	145052378	0.0749	rs2975282	3.38	rs6599560	0.0586	5.65	3.156	130	1	top1	0.059	7.1e-07	3.156	0.0016
Adipose_Visceral_Omentum	HF	ENSG00000175164	ABO	9	133275213	133275214	0.6568	rs495828	5.75	rs630014	0.282	-11.08	-3.187	564	32	enet	0.57	9.1e-75	4.52591	6.01e-06
Adipose_Visceral_Omentum	HF	ENSG00000241697	TMEFF1	9	100473112	100473113	0.2157	rs10819788	3.46	rs17740576	0.0764	-5.78	3.093	370	7	lasso	0.094	3e-10	-3.95655	7.6e-05
Adipose_Visceral_Omentum	HF	ENSG00000107798	LIPA	10	89414556	89414557	0.3021	rs2243547	3.81	rs12415827	0.201	9.01	1.846	560	3	lasso	0.26	9.2e-28	3.13238	0.00173
Adipose_Visceral_Omentum	HF	ENSG00000165806	CASP7	10	113679161	113679162	0.5422	rs10749145	-3.53	rs4353229	0.123	-9.14	1.562	598	36	enet	0.48	1.7e-57	-3.15599	0.0016
Adipose_Visceral_Omentum	HF	ENSG00000196968	FUT11	10	73772862	73772863	0.1026	rs10824026	-5.89	rs2894040	0.0759	-6.11	-3.891	240	42	enet	0.11	5.2e-12	4.59078	4.42e-06
Adipose_Visceral_Omentum	HF	ENSG00000064309	CDON	11	126063334	126063335	0.0939	rs4426144	3.34	rs7925077	0.001481	3.7	3.281	604	1	top1	0.0015	0.21	3.281	0.00103
Adipose_Visceral_Omentum	HF	ENSG00000080854	IGSF9B	11	133956984	133956985	0.1769	rs329640	-3.26	rs502834	0.138843	7.46	-3.134	530	1	top1	0.14	1.3e-14	-3.134	0.00172
Adipose_Visceral_Omentum	HF	ENSG00000149084	HSD17B12	11	43680679	43680680	0.5693	rs10838139	-4.64	rs1061810	0.593808	-15.32	3.207	487	487	susie	0.63	3e-87	-3.61954	0.000295
Adipose_Visceral_Omentum	HF	ENSG00000256269	HMBS	11	119084865	119084866	0.3427	rs1799993	3.43	rs7127212	0.352261	11.78	3.088	375	1	top1	0.35	5.5e-39	3.088	0.00202
Adipose_Visceral_Omentum	HF	ENSG00000120860	WASHC3	12	102062148	102062149	0.194	rs10778176	-3.88	rs12308006	0.138	-7.53	-3.429	447	1	top1	0.14	1.6e-14	3.429	0.000606
Adipose_Visceral_Omentum	HF	ENSG00000151135	TMEM263	12	106955718	106955719	0.0817	rs7977247	-3.6	rs989560	-0.00183	-3.82	-3.325	406	406	susie	0.02	0.0031	3.09215	0.001987
Adipose_Visceral_Omentum	HF	ENSG00000119636	BBOF1	14	74019399	74019400	0.131	rs8017852	-4.62	rs4903198	0.079578	-5.74	-3.054	394	1	top1	0.08	7.6e-09	3.054	0.00226
Adipose_Visceral_Omentum	HF	ENSG00000136371	MTHFS	15	79897378	79897379	0.4494	rs7167420	-3.96	rs7167420	0.329476	-11.46	-3.959	573	32	enet	0.42	3.7e-48	3.95181	7.76e-05
Adipose_Visceral_Omentum	HF	ENSG00000005513	SOX8	16	981807	981808	0.1334	rs4984988	-3.54	rs1544800	0.040706	4.64	-3.299	440	440	susie	0.044	1.5e-05	-3.43277	0.000597
Adipose_Visceral_Omentum	HF	ENSG00000102858	MGRN1	16	4616492	4616493	0.4331	rs1659493	-3.58	rs841224	0.457348	-13.46	-3.1671	418	14	enet	0.47	2.1e-56	3.30139	0.000962
Adipose_Visceral_Omentum	HF	ENSG00000005379	TSPOAP1	17	58328759	58328760	0.1002	rs2632524	4.93	rs2680688	0.03911	5.14	3.09	348	1	top1	0.039	4.7e-05	3.09	0.002
Adipose_Visceral_Omentum	HF	ENSG00000132383	RPA1	17	1829701	1829702	0.219	rs216215	-4.19	rs7216701	0.103979	7.11	2.897	439	32	enet	0.17	6.6e-18	3.92263	8.76e-05
Adipose_Visceral_Omentum	HF	ENSG00000136448	NMT1	17	45051661	45051662	0.1905	rs6503422	3.74	rs1053733	0.129551	7.74	3.663	328	328	susie	0.13	5.1e-14	3.72614	0.000194
Adipose_Visceral_Omentum	HF	ENSG00000175662	TOM1L2	17	17972421	17972422	0.1097	rs4925118	3.19	rs11078400	0.15114	-8.26	2.934	374	374	susie	0.16	1.1e-16	-3.0474	0.00231
Adipose_Visceral_Omentum	HF	ENSG00000188895	MSL1	17	40122297	40122298	0.3479	rs12103921	4.05	rs2715555	0.180514	-8.92	3.27	306	4	lasso	0.19	3.9e-20	-3.56187	0.000368
Adipose_Visceral_Omentum	HF	ENSG00000119537	KDSR	18	63367326	63367327	0.3939	rs489520	3.38	rs9946122	0.164337	8.24	1.107	507	507	susie	0.28	3.6e-30	3.0613	0.0022
Adipose_Visceral_Omentum	HF	ENSG00000141452	RMC1	18	23503469	23503470	0.163	rs1623060	-4.69	rs1788821	0.116877	-7.34	4.171	348	14	enet	0.13	1.7e-13	-4.5293	5.92e-06
Adipose_Visceral_Omentum	HF	ENSG00000141458	NPC1	18	23586897	23586898	0.2566	rs1623060	-4.69	rs11663558	0.233419	9.8	-3.307	366	366	susie	0.24	6.1e-25	-3.3626	0.000772
Adipose_Visceral_Omentum	HF	ENSG00000154845	PPP4R1	18	9615239	9615240	0.1092	rs7239083	-3.55	rs403093	0.038664	-5.01	-3.071	529	2	lasso	0.05	4.9e-06	3.3019	0.00096
Adipose_Visceral_Omentum	HF	ENSG00000099785	MARCHF2	19	8413269	8413270	0.3867	rs2894538	4.13	rs17160520	0.355	11.94	3.467	368	36	enet	0.36	3.8e-40	3.86288	0.000112
Adipose_Visceral_Omentum	HF	ENSG00000133275	CSNK1G2	19	1941148	1941149	0.0962	rs4807191	-3.87	rs4807189	-0.00242	-3.65	-3.331	380	380	susie	0.012	0.015	3.08937	0.00201
Adipose_Visceral_Omentum	HF	ENSG00000141934	PLPP2	19	291503	291504	0.3732	rs1020382	2.91	rs3813154	0.184	8.56	2.647	263	34	enet	0.27	1.7e-28	4.31828	1.57e-05
Adipose_Visceral_Omentum	HF	ENSG00000142347	MYO1F	19	8577576	8577577	0.1036	rs2894538	4.13	rs4804311	0.00926	4.72	-3.42	421	5	lasso	0.013	0.015	-4.13915	3.49e-05
Adipose_Visceral_Omentum	HF	ENSG00000161618	ALDH16A1	19	49453168	49453169	0.3451	rs4801799	4.25	rs13394	0.175	8.94	3.938	370	16	enet	0.21	2.2e-22	3.89438	9.84e-05
Adipose_Visceral_Omentum	HF	ENSG00000169136	ATF5	19	49929763	49929764	0.0947	rs4801799	4.25	rs3826777	0.0521	-5.07	3.135	337	1	top1	0.052	2.9e-06	-3.135	0.00172
Adipose_Visceral_Omentum	HF	ENSG00000184635	ZNF93	19	19900912	19900913	0.0715	rs6511063	-3.78	rs28590063	0.057	5.05	3.392	299	1	top1	0.057	1e-06	3.392	0.000694
Adipose_Visceral_Omentum	HF	ENSG00000213024	NUP62	19	49929699	49929700	0.1165	rs4801799	4.25	rs7246342	0.109	-6.76	3.14	337	2	lasso	0.11	8.8e-12	-3.10416	0.00191
Adipose_Visceral_Omentum	HF	ENSG00000125821	DTD1	20	18587892	18587893	0.1341	rs6045413	-3.43	rs6132084	0.076483	-6.75	-2.651	485	485	susie	0.12	3.4e-13	3.51902	0.000433
Adipose_Visceral_Omentum	HF	ENSG00000128266	GNAZ	22	23070360	23070361	0.0966	rs6003301	-4.4	rs3788347	0.038123	4.61	3.182	363	1	top1	0.038	5.8e-05	3.182	0.001463
Adipose_Visceral_Omentum	PAD	ENSG00000066185	ZMYND12	1	42456115	42456116	0.2459	rs3748845	-3.99	rs10493108	0.152	-7.84	-3.402	343	1	top1	0.15	5.6e-16	3.402	0.000669
Adipose_Visceral_Omentum	PAD	ENSG00000183386	FHL3	1	38005605	38005606	0.1702	rs12044531	3.55	rs7366048	0.193	8.96	-3.195	467	467	susie	0.19	3e-20	-3.28109	0.001034
Adipose_Visceral_Omentum	PAD	ENSG00000183431	SF3A3	1	37990920	37990921	0.3078	rs12044531	3.55	rs7366048	0.303	11.12	-3.195	471	471	susie	0.31	4.9e-34	-3.16767	0.001537
Adipose_Visceral_Omentum	PAD	ENSG00000061676	NCKAP1	2	183038857	183038858	0.1706	rs7607737	-2.63	rs17265880	0.0927	6.15	-2.12	387	16	enet	0.1	4e-11	-3.0371	0.002388
Adipose_Visceral_Omentum	PAD	ENSG00000115109	EPB41L5	2	120013004	120013005	0.0437	rs4849831	3.79	rs3961960	0.0229	-4.62	3.432	290	290	susie	0.032	0.00023	-3.6685	0.000244
Adipose_Visceral_Omentum	PAD	ENSG00000115138	POMC	2	25168902	25168903	0.1222	rs934778	3.04	rs17046887	0.016	4.61	-1.4727	339	23	enet	0.039	4.5e-05	-3.0569	0.002236
Adipose_Visceral_Omentum	PAD	ENSG00000115705	TPO	2	1374222	1374223	0.2236	rs9752743	3.75	rs7565112	0.064	6.12	-2.326	464	464	susie	0.13	5.2e-14	-3.063	0.002191
Adipose_Visceral_Omentum	PAD	ENSG00000144021	CIAO1	2	96266131	96266132	0.2124	rs3171927	-4.42	rs3214063	0.255	-10.05	-3.333	155	1	top1	0.26	4.7e-27	3.333	0.000859
Adipose_Visceral_Omentum	PAD	ENSG00000144036	EXOC6B	2	72826040	72826041	0.0552	rs869927	3.22	rs6720889	0.026	3.97	2.308	234	3	lasso	0.029	0.00043	3.0978	0.00195
Adipose_Visceral_Omentum	PAD	ENSG00000226479	TMEM185B	2	120223407	120223408	0.0607	rs4849831	3.79	rs6542561	0.0261	4.17	3.239	325	1	top1	0.026	0.00076	3.239	0.001199
Adipose_Visceral_Omentum	PAD	ENSG00000144455	SUMF1	3	4467280	4467281	0.5148	rs1879817	-3.16	rs4685744	0.33	11.4	2.661	645	645	susie	0.35	3.1e-38	3.02	0.00249
Adipose_Visceral_Omentum	PAD	ENSG00000124767	GLO1	6	38703140	38703141	0.1663	rs12206647	-3.66	rs17622621	0.090893	-6.93	-3.547	546	1	top1	0.091	6.4e-10	3.547	0.00039
Adipose_Visceral_Omentum	PAD	ENSG00000070610	GBA2	9	35749227	35749228	0.0637	rs4879930	-3.89	rs10758322	0.0599	5.48	3.239	417	417	susie	0.064	2.2e-07	3.59983	0.000318
Adipose_Visceral_Omentum	PAD	ENSG00000099810	MTAP	9	21802542	21802543	0.1838	rs1537375	8.17	rs10757257	0.209	-9.46	-3.33	445	26	enet	0.23	9.8e-24	3.08848	0.00201
Adipose_Visceral_Omentum	PAD	ENSG00000107185	RGP1	9	35749286	35749287	0.056	rs4879930	-3.89	rs3750434	0.0767	-5.75	3.607	417	1	top1	0.077	1.4e-08	-3.607	0.00031
Adipose_Visceral_Omentum	PAD	ENSG00000159899	NPR2	9	35792153	35792154	0.1244	rs4879930	-3.89	rs13292880	0.0583	-5.83	3.036	416	416	susie	0.072	3.8e-08	-3.24199	0.00119
Adipose_Visceral_Omentum	PAD	ENSG00000175164	ABO	9	133275213	133275214	0.6568	rs630014	-4.47	rs630014	0.282	-11.08	-4.471	564	32	enet	0.57	9.1e-75	4.21298	2.52e-05
Adipose_Visceral_Omentum	PAD	ENSG00000023041	ZDHHC6	10	112446916	112446917	0.1076	rs2306159	-3.48	rs2419629	0.05	6.06	2.597	444	6	lasso	0.088	1.1e-09	3.38712	0.000706
Adipose_Visceral_Omentum	PAD	ENSG00000165644	COMTD1	10	75236029	75236030	0.0809	rs755228	4.12	rs1777414	0.00276	3.29	2.241	335	335	susie	0.0058	0.071	3.08596	0.002029
Adipose_Visceral_Omentum	PAD	ENSG00000165895	ARHGAP42	11	100738442	100738443	0.0992	rs1393354	3.58	rs604723	0.024858	4.13	-3.568	528	528	susie	0.033	0.00016	-3.47599	0.000509
Adipose_Visceral_Omentum	PAD	ENSG00000111275	ALDH2	12	111766886	111766887	0.0259	rs3184504	5.6	rs632650	0.00535	-3.6	-3.239	221	221	susie	0.017	0.005	3.76669	0.000165
Adipose_Visceral_Omentum	PAD	ENSG00000157895	C12orf43	12	121016501	121016502	0.3742	rs2254779	-2.67	rs7961178	0.208	9.14	-2.512	460	460	susie	0.23	2.1e-24	-3.06846	0.002152
Adipose_Visceral_Omentum	PAD	ENSG00000214575	CPEB1	15	82648860	82648861	0.0771	rs7163840	3.33	rs7163840	0.084089	-6.02	3.326	262	1	top1	0.084	2.8e-09	-3.326	0.000881
Adipose_Visceral_Omentum	PAD	ENSG00000103249	CLCN7	16	1475579	1475580	0.4044	rs17135338	-4.03	rs12934261	0.233569	-9.8	-3.698	478	12	enet	0.26	1.6e-27	3.38565	0.00071
Adipose_Visceral_Omentum	PAD	ENSG00000197599	CCDC154	16	1444555	1444556	0.3628	rs17135338	-4.03	rs12932780	0.294828	10.77	-3.791	470	1	top1	0.29	9.8e-32	-3.791	0.00015
Adipose_Visceral_Omentum	PAD	ENSG00000175662	TOM1L2	17	17972421	17972422	0.1097	rs2955377	4.38	rs11078400	0.15114	-8.26	2.366	374	374	susie	0.16	1.1e-16	-3.1357	0.00171
Adipose_Visceral_Omentum	PAD	ENSG00000275066	SYNRG	17	37609495	37609496	0.2367	rs2158235	3.06	rs2158235	0.196345	8.98	3.062	304	304	susie	0.2	9.3e-21	3.08781	0.00202
Adipose_Visceral_Omentum	PAD	ENSG00000141452	RMC1	18	23503469	23503470	0.163	rs7236204	-5.14	rs1788821	0.116877	-7.34	4.431	348	14	enet	0.13	1.7e-13	-3.2514	0.00115
Adipose_Visceral_Omentum	PAD	ENSG00000099785	MARCHF2	19	8413269	8413270	0.3867	rs2967605	4.57	rs17160520	0.355	11.94	2.92	368	36	enet	0.36	3.8e-40	3.32097	0.000897
Adipose_Visceral_Omentum	PAD	ENSG00000100106	TRIOBP	22	37697003	37697004	0.2085	rs11703407	-3.76	rs762982	0.134969	-8.03	-3.394	461	28	enet	0.15	3.1e-16	3.42799	0.000608
Adipose_Visceral_Omentum	PAD	ENSG00000100116	GCAT	22	37807904	37807905	0.1061	rs11703407	-3.76	rs11703407	0.085701	6.44	-3.76	418	7	enet	0.098	1.4e-10	-3.48986	0.000483
Adipose_Visceral_Omentum	Stroke	ENSG00000069248	NUP133	1	229508340	229508341	0.0489	rs16849836	4.12	rs11805194	0.0353	-4.24	3.03	420	1	top1	0.035	0.00011	-3.03	0.002446
Adipose_Visceral_Omentum	Stroke	ENSG00000117523	PRRC2C	1	171485550	171485551	0.1614	rs235470	3.85	rs954035	0.0494	5.9	3.461	589	62	enet	0.07	6.3e-08	3.1834	0.001456
Adipose_Visceral_Omentum	Stroke	ENSG00000117595	IRF6	1	209806174	209806175	0.1431	rs17015250	3.69	rs6685182	0.111	-6.91	3.297	522	522	susie	0.12	2.3e-12	-3.14175	0.001679
Adipose_Visceral_Omentum	Stroke	ENSG00000158711	ELK4	1	205631961	205631962	0.0726	rs11240503	4.17	rs11240521	0.0125	4.16	-2.244	486	486	susie	0.017	0.0055	-3.20432	0.001354
Adipose_Visceral_Omentum	Stroke	ENSG00000162613	FUBP1	1	77979109	77979110	0.1174	rs1417103	-4.53	rs12049202	0.0413	-5.16	3.139	332	332	susie	0.048	7.3e-06	-3.36045	0.000778
Adipose_Visceral_Omentum	Stroke	ENSG00000163239	TDRD10	1	154502218	154502219	0.3256	rs7514452	4.22	rs3811448	0.299	-10.96	3.762	403	1	top1	0.3	3e-32	-3.762	0.000169
Adipose_Visceral_Omentum	Stroke	ENSG00000115816	CEBPZ	2	37231629	37231630	0.2635	rs2888434	-4.18	rs10209937	0.134	-7.84	-3.9745	479	479	susie	0.15	1.8e-15	3.44254	0.000576
Adipose_Visceral_Omentum	Stroke	ENSG00000115825	PRKD3	2	37324807	37324808	0.1866	rs2888434	-4.18	rs10184179	0.0982	-6.67	-3.028	471	7	enet	0.099	1.1e-10	3.64517	0.000267
Adipose_Visceral_Omentum	Stroke	ENSG00000136002	ARHGEF4	2	130913985	130913986	0.0364	rs6414022	3.7	rs2241461	0.0306	-3.81	3.114	151	1	top1	0.031	0.00029	-3.114	0.00185
Adipose_Visceral_Omentum	Stroke	ENSG00000136531	SCN2A	2	165208261	165208262	0.1811	rs10205696	4.12	rs353139	0.125	-7.15	-3.303	407	1	top1	0.12	3.1e-13	3.303	0.000957
Adipose_Visceral_Omentum	Stroke	ENSG00000138380	CARF	2	202912226	202912227	0.077	rs6722332	-6.28	rs4675310	0.0389	-4.33	-5.69	242	1	top1	0.039	4.8e-05	5.69	1.27e-08
Adipose_Visceral_Omentum	Stroke	ENSG00000144426	NBEAL1	2	203014878	203014879	0.0829	rs6722332	-6.28	rs4675310	0.0775	-5.65	-5.69	261	1	top1	0.078	1.2e-08	5.69	1.27e-08
Adipose_Visceral_Omentum	Stroke	ENSG00000153246	PLA2R1	2	160062609	160062610	0.1369	rs6432616	-3.19	rs13403826	0.0124	-4.69	-2.73	426	24	enet	0.085	2.5e-09	3.70539	0.000211
Adipose_Visceral_Omentum	Stroke	ENSG00000144895	EIF2A	3	150552353	150552354	0.355	rs9289815	3.92	rs7631671	0.302	-10.94	3.111	434	4	lasso	0.3	6.5e-33	-3.0632	0.00219
Adipose_Visceral_Omentum	Stroke	ENSG00000063978	RNF4	4	2462219	2462220	0.0798	rs1209520	-4.01	rs1203860	0.023695	4.65	2.5	373	4	enet	0.034	0.00015	3.41903	0.000628
Adipose_Visceral_Omentum	Stroke	ENSG00000072201	LNX1	4	53701404	53701405	0.1357	rs13125746	3.81	rs3915415	0.001014	4.09	-3.439	443	29	enet	0.041	3.4e-05	-4.38771	1.15e-05
Adipose_Visceral_Omentum	Stroke	ENSG00000170185	USP38	4	143184916	143184917	0.0612	rs7666785	4.83	rs7682068	0.050705	-4.89	4.657	290	1	top1	0.051	3.9e-06	-4.657	3.21e-06
Adipose_Visceral_Omentum	Stroke	ENSG00000112981	NME5	5	138139414	138139415	0.2247	rs4835643	-3.71	rs17637720	0.107076	-6.75	-2.542	296	296	susie	0.11	5.4e-12	3.20055	0.001372
Adipose_Visceral_Omentum	Stroke	ENSG00000120314	WDR55	5	140664675	140664676	0.0304	rs5744448	3.92	rs702399	0.032799	4.6	3.097	347	1	top1	0.033	0.00018	3.097	0.001955
Adipose_Visceral_Omentum	Stroke	ENSG00000133706	LARS1	5	146182659	146182660	0.2827	rs2279895	-4.13	rs2024055	0.433128	13.05	-3.743	431	1	top1	0.43	2.4e-50	-3.743	0.000182
Adipose_Visceral_Omentum	Stroke	ENSG00000169567	HINT1	5	131171734	131171735	0.0821	rs11746464	-3.88	rs7728773	0.025426	4.93	-3.094	260	260	susie	0.038	6.4e-05	-3.182	0.001463
Adipose_Visceral_Omentum	Stroke	ENSG00000196743	GM2A	5	151212149	151212150	0.5273	rs11959894	3.05	rs1004736	0.242944	9.89	2.946	628	31	enet	0.3	8e-33	3.43733	0.000587
Adipose_Visceral_Omentum	Stroke	ENSG00000031691	CENPQ	6	49463377	49463378	0.4094	rs2501966	-5.84	rs2501966	0.387529	12.39	-5.843	347	347	susie	0.39	5.5e-44	-5.67392	1.4e-08
Adipose_Visceral_Omentum	Stroke	ENSG00000124562	SNRPC	6	34757405	34757406	0.1128	rs707967	-4.21	rs2477508	0.106021	-6.92	2.9706	355	355	susie	0.11	2.1e-11	-3.0278	0.00246
Adipose_Visceral_Omentum	Stroke	ENSG00000124587	PEX6	6	42979219	42979220	0.7397	rs1574430	4.79	rs6941212	0.636235	15.84	3.701	373	29	enet	0.69	7e-102	3.8318	0.000127
Adipose_Visceral_Omentum	Stroke	ENSG00000124713	GNMT	6	42960757	42960758	0.1734	rs1574430	4.79	rs2395943	0.181335	8.5	-3.167	373	1	top1	0.18	5.8e-19	-3.167	0.00154
Adipose_Visceral_Omentum	Stroke	ENSG00000146469	VIP	6	152750797	152750798	0.0977	rs1405698	3.75	rs11155869	-0.002071	-3.46	1.729	578	578	susie	0.0021	0.18	-3.72086	0.000199
Adipose_Visceral_Omentum	Stroke	ENSG00000164663	USP49	6	41895360	41895361	0.208	rs9394833	3.19	rs10456505	0.107919	7.27	3.016	468	26	enet	0.17	1.8e-17	3.35868	0.000783
Adipose_Visceral_Omentum	Stroke	ENSG00000075618	FSCN1	7	5592822	5592823	0.1585	rs6463489	3.5	rs3823686	0.00622	4.06	0.926	330	53	enet	0.03	0.0003	3.41409	0.00064
Adipose_Visceral_Omentum	Stroke	ENSG00000106070	GRB10	7	50793461	50793462	0.1773	rs17454517	3.48	rs2329674	0.0454	-5.2	3.341	533	1	top1	0.045	1.2e-05	-3.341	0.000835
Adipose_Visceral_Omentum	Stroke	ENSG00000135253	KCP	7	128910718	128910719	0.537	rs10488628	3.96	rs4731528	0.197	9.57	2.669	333	8	lasso	0.31	4.6e-34	3.11913	0.001814
Adipose_Visceral_Omentum	Stroke	ENSG00000157259	GATAD1	7	92447452	92447453	0.2729	rs2282979	-6.11	rs7777732	0.106	-7.06	-3.886	307	9	enet	0.13	1.3e-13	3.5401	0.0004
Adipose_Visceral_Omentum	Stroke	ENSG00000272391	POM121C	7	75486270	75486271	0.2143	rs1167796	-3.75	rs1167827	0.0163	-5.06	-3.508	198	29	enet	0.1	3.6e-11	3.70767	0.000209
Adipose_Visceral_Omentum	Stroke	ENSG00000272899	SPMIP1	7	128866307	128866308	0.3188	rs10488628	3.96	rs6467218	0.0775	-6.59	-2.804	335	16	enet	0.16	1.4e-16	3.32591	0.000881
Adipose_Visceral_Omentum	Stroke	ENSG00000070601	FRMPD1	9	37650999	37651000	0.0541	rs10973438	3.62	rs10814586	0.0286	-5.11	3.618	441	441	susie	0.044	1.7e-05	-3.47373	0.000513
Adipose_Visceral_Omentum	Stroke	ENSG00000175164	ABO	9	133275213	133275214	0.6568	rs495828	5.88	rs630014	0.282	-11.08	-5.538	564	32	enet	0.57	9.1e-75	5.92052	3.21e-09
Adipose_Visceral_Omentum	Stroke	ENSG00000242616	GNG10	9	111661334	111661335	0.4084	rs860320	4.46	rs7045665	0.456	13.61	3.271	503	7	lasso	0.48	2.6e-57	3.23169	0.00123
Adipose_Visceral_Omentum	Stroke	ENSG00000065613	SLK	10	103967200	103967201	0.0788	rs6584579	-5.54	rs805688	0.0141	4.04	2.898	417	2	lasso	0.016	0.0066	3.93888	8.19e-05
Adipose_Visceral_Omentum	Stroke	ENSG00000076685	NT5C2	10	103193305	103193306	0.2013	rs11191530	3.99	rs11191530	0.188	8.68	3.992	350	18	enet	0.19	3.6e-20	3.51513	0.00044
Adipose_Visceral_Omentum	Stroke	ENSG00000107679	PLEKHA1	10	122374695	122374696	0.1289	rs2284665	-5.29	rs4146894	0.0778	-5.72	-3.158	614	614	susie	0.079	8.2e-09	3.67385	0.000239
Adipose_Visceral_Omentum	Stroke	ENSG00000173145	NOC3L	10	94362958	94362959	0.0673	rs10882424	-3.52	rs12780491	0.0528	5.08	-3.253	331	1	top1	0.053	2.5e-06	-3.253	0.00114
Adipose_Visceral_Omentum	Stroke	ENSG00000188690	UROS	10	125823247	125823248	0.0643	rs11244664	-3.16	rs11244664	0.0407	-5.06	-3.156	585	1	top1	0.041	3.4e-05	3.156	0.0016
Adipose_Visceral_Omentum	Stroke	ENSG00000123892	RAB38	11	88175466	88175467	0.1764	rs3905542	5.04	rs7395213	0.009975	4.59	-3.441	549	37	enet	0.058	8.3e-07	-3.4757	0.000509
Adipose_Visceral_Omentum	Stroke	ENSG00000131626	PPFIA1	11	70270699	70270700	0.2827	rs10897963	4.14	rs674374	0.34379	-11.7	-3.247	444	1	lasso	0.34	6.5e-38	3.247	0.00117
Adipose_Visceral_Omentum	Stroke	ENSG00000166471	TMEM41B	11	9314779	9314780	0.1278	rs9888193	3.75	rs11042217	0.079875	-6.64	-3.087	374	1	top1	0.08	7.1e-09	3.087	0.00202
Adipose_Visceral_Omentum	Stroke	ENSG00000175220	ARHGAP1	11	46700598	46700599	0.1761	rs6485702	4.64	rs10769205	0.120422	-6.99	4.292	238	1	top1	0.12	8.8e-13	-4.292	1.77e-05
Adipose_Visceral_Omentum	Stroke	ENSG00000111275	ALDH2	12	111766886	111766887	0.0259	rs10774625	8.36	rs632650	0.00535	-3.6	-3.334	221	221	susie	0.017	0.005	4.0337	5.49e-05
Adipose_Visceral_Omentum	Stroke	ENSG00000027001	MIPEP	13	23889418	23889419	0.2071	rs1220579	-3.63	rs11617019	0.141	8.2	-3.252	764	8	enet	0.17	2.9e-17	-3.812	0.000138
Adipose_Visceral_Omentum	Stroke	ENSG00000130177	CDC16	13	114234886	114234887	0.246	rs9590405	4.05	rs9590405	0.281	10.99	4.046	235	4	lasso	0.31	1.4e-33	3.6876	0.000226
Adipose_Visceral_Omentum	Stroke	ENSG00000136100	VPS36	13	52450621	52450622	0.2211	rs4286007	3.62	rs12430144	0.0608	-5.29	3.213	364	1	top1	0.061	4.5e-07	-3.213	0.001314
Adipose_Visceral_Omentum	Stroke	ENSG00000136108	CKAP2	13	52455428	52455429	0.3636	rs4286007	3.62	rs9536079	0.428	13.06	3.144	360	1	top1	0.43	1.3e-49	3.144	0.001667
Adipose_Visceral_Omentum	Stroke	ENSG00000140105	WARS1	14	100376804	100376805	0.1462	rs1570305	-3.11	rs11160582	0.078149	-6.15	-2.96	430	430	susie	0.093	3.6e-10	3.227	0.00125
Adipose_Visceral_Omentum	Stroke	ENSG00000136379	ABHD17C	15	80679683	80679684	0.0828	rs2627316	4.66	rs1531895	0.025913	4.19	3.71	528	1	top1	0.026	0.0008	3.71	0.000207
Adipose_Visceral_Omentum	Stroke	ENSG00000136404	TM6SF1	15	83107406	83107407	0.0602	rs6603046	-4.55	rs7167364	0.004833	-3.81	-2.115	352	352	susie	0.0073	0.05	3.567	0.000361
Adipose_Visceral_Omentum	Stroke	ENSG00000169609	C15orf40	15	83011640	83011641	0.1419	rs6603046	-4.55	rs11857990	0.188608	-8.71	-3.386	321	8	lasso	0.19	5e-20	3.2573	0.00112
Adipose_Visceral_Omentum	Stroke	ENSG00000182511	FES	15	90883694	90883695	0.3253	rs1573643	5.03	rs1894400	0.13929	-7.9	4.7842	495	25	enet	0.17	1.1e-17	-4.9092	9.15e-07
Adipose_Visceral_Omentum	Stroke	ENSG00000005379	TSPOAP1	17	58328759	58328760	0.1002	rs4793949	5.24	rs2680688	0.03911	5.14	4.287	348	1	top1	0.039	4.7e-05	4.287	1.81e-05
Adipose_Visceral_Omentum	Stroke	ENSG00000007171	NOS2	17	27800498	27800499	0.1067	rs6505510	3.91	rs3751972	0.103585	6.73	3.219	300	300	susie	0.11	2.5e-11	3.45062	0.000559
Adipose_Visceral_Omentum	Stroke	ENSG00000029725	RABEP1	17	5282264	5282265	0.1138	rs8081387	-3.64	rs1065483	0.07363	5.62	-1.605	462	462	susie	0.074	2.4e-08	-3.04522	0.00233
Adipose_Visceral_Omentum	Stroke	ENSG00000073350	LLGL2	17	75525079	75525080	0.0928	rs3934780	3.89	rs3934780	0.03427	4.52	3.89	341	341	susie	0.043	2e-05	3.70726	0.00021
Adipose_Visceral_Omentum	Stroke	ENSG00000074755	ZZEF1	17	4143019	4143020	0.0532	rs2325988	4.51	rs2053254	0.036371	4.49	3.669	469	469	susie	0.039	4.9e-05	4.02815	5.62e-05
Adipose_Visceral_Omentum	Stroke	ENSG00000108509	CAMTA2	17	4987651	4987652	0.0913	rs17824233	3.63	rs6502840	0.015464	4.07	-3.079	426	1	top1	0.015	0.0078	-3.079	0.00208
Adipose_Visceral_Omentum	Stroke	ENSG00000121101	TEX14	17	58692054	58692055	0.064	rs4793949	5.24	rs302858	0.041685	5.33	2.954	303	303	susie	0.06	5.2e-07	3.26335	0.0011
Adipose_Visceral_Omentum	Stroke	ENSG00000141295	SCRN2	17	47841332	47841333	0.5344	rs4793688	3.87	rs11079797	0.288688	-10.66	3.776	387	387	susie	0.36	6.3e-40	-4.30331	1.68e-05
Adipose_Visceral_Omentum	Stroke	ENSG00000175662	TOM1L2	17	17972421	17972422	0.1097	rs4925118	4.98	rs11078400	0.15114	-8.26	4.293	374	374	susie	0.16	1.1e-16	-4.34404	1.4e-05
Adipose_Visceral_Omentum	Stroke	ENSG00000176390	CRLF3	17	30824775	30824776	0.1766	rs11867457	4.25	rs11652631	0.071325	-5.89	-1.962	279	57	enet	0.11	1.2e-11	4.13427	3.56e-05
Adipose_Visceral_Omentum	Stroke	ENSG00000182628	SKA2	17	59155268	59155269	0.1012	rs34852567	4.67	rs9652856	0.069246	-6.29	3.189	293	15	enet	0.094	2.9e-10	-3.30898	0.000936
Adipose_Visceral_Omentum	Stroke	ENSG00000232859	LYRM9	17	27893382	27893383	0.3118	rs6505510	3.91	rs3751972	0.278064	-10.8	3.219	308	13	enet	0.28	2.7e-30	-3.38985	0.000699
Adipose_Visceral_Omentum	Stroke	ENSG00000141452	RMC1	18	23503469	23503470	0.163	rs303757	3.63	rs1788821	0.116877	-7.34	3.294	348	14	enet	0.13	1.7e-13	-3.0714	0.00213
Adipose_Visceral_Omentum	Stroke	ENSG00000167670	CHAF1A	19	4402661	4402662	0.4654	rs11668886	-4.19	rs11085074	0.383	-12.3	-3.671	378	378	susie	0.42	4.3e-49	3.34312	0.000828
Adipose_Visceral_Omentum	Stroke	ENSG00000054803	CBLN4	20	56005471	56005472	0.0632	rs8119592	3.95	rs452607	0.005935	3.7	2.989	557	557	susie	0.0065	0.059	3.16719	0.00154
Adipose_Visceral_Omentum	Stroke	ENSG00000088298	EDEM2	20	35147363	35147364	0.1407	rs11906160	-6.3	rs6088721	0.080226	5.73	-2.988	345	345	susie	0.093	4.3e-10	-3.18791	0.00143
C) Artery_Aorta (E3)
P < 8.82e-06	Nominally significant (i.e., P is lower than 0.05 / nGenes = 0.05 / 5,666 = 8.82e-06)
Tissue	Trait	FILE	ID	CHR	P0	P1	HSQ	BEST.GWAS.ID	BEST.GWAS.Z	EQTL.ID	EQTL.R2	EQTL.Z	EQTL.GWAS.Z	NSNP	NWGT	MODEL	MODELCV.R2	MODELCV.PV	TWAS.Z	TWAS.P
Artery_Aorta	MAFLD	ENSG00000143442	POGZ	1	151459464	151459465	0.2128	rs4528122	-3.16	rs4603	0.121	7.19	-2.962	335	11	lasso	0.14	8.6e-13	-3.03973	0.002368
Artery_Aorta	MAFLD	ENSG00000169905	TOR1AIP2	1	179877802	179877803	0.1638	rs2794961	3.67	rs1144575	0.102	6.03	3.325	510	1	top1	0.1	1.7e-09	3.325	0.000884
Artery_Aorta	MAFLD	ENSG00000163798	SLC4A1AP	2	27663840	27663841	0.0639	rs780093	4.61	rs4666010	0.0471	-4.84	-3.196	297	1	top1	0.047	4.3e-05	3.196	0.001393
Artery_Aorta	MAFLD	ENSG00000114395	CYB561D2	3	50351091	50351092	0.0545	rs2526752	3.35	rs739431	0.0383	-4.55	3.296	332	1	top1	0.038	0.00021	-3.296	0.000981
Artery_Aorta	MAFLD	ENSG00000157150	TIMP4	3	12159350	12159351	0.1083	rs308971	4.35	rs305506	0.145	7.12	3.153	513	513	susie	0.15	3.7e-13	3.32885	0.000872
Artery_Aorta	MAFLD	ENSG00000173889	PHC3	3	170181748	170181749	0.1282	rs12054012	2.73	rs1421018	3.94e-05	3.04	2.154	371	371	susie	0.011	0.033	3.30294	0.000957
Artery_Aorta	MAFLD	ENSG00000124587	PEX6	6	42979219	42979220	0.6392	rs2395943	-3.63	rs4987173	0.545	13.45	3.066	371	371	susie	0.57	1.1e-61	3.66867	0.000244
Artery_Aorta	MAFLD	ENSG00000124713	GNMT	6	42960757	42960758	0.3142	rs2395943	-3.63	rs2395943	0.253	9.61	-3.626	371	15	enet	0.27	2.1e-24	-3.26863	0.001081
Artery_Aorta	MAFLD	ENSG00000146243	IRAK1BP1	6	78867471	78867472	0.169	rs10943613	-3.65	rs1027813	0.178	7.9	3.415	375	5	lasso	0.18	3e-16	3.44293	0.000575
Artery_Aorta	MAFLD	ENSG00000146247	PHIP	6	79078235	79078236	0.0646	rs10943613	-3.65	rs7742034	0.00825	4.18	3.457	410	410	susie	0.019	0.0073	3.41879	0.000629
Artery_Aorta	MAFLD	ENSG00000198945	L3MBTL3	6	130013698	130013699	0.2645	rs9375694	-3.17	rs6569648	0.213	8.42	-3.149	561	1	top1	0.21	5.7e-19	-3.149	0.001638
Artery_Aorta	MAFLD	ENSG00000035681	NSMAF	8	58659843	58659844	0.0922	rs10504255	4.52	rs7460495	0.019314	-4.91	3.776	517	21	enet	0.059	5.4e-06	-3.7585	0.000171
Artery_Aorta	MAFLD	ENSG00000137575	SDCBP	8	58552923	58552924	0.0828	rs10504255	4.52	rs12674568	0.025042	4.7	3.815	524	10	enet	0.029	0.0011	3.8428	0.000122
Artery_Aorta	MAFLD	ENSG00000106771	TMEM245	9	109119944	109119945	0.1708	rs11793564	-4.18	rs4978760	0.117	6.43	-3.211	608	5	lasso	0.12	5.2e-11	-3.14707	0.00165
Artery_Aorta	MAFLD	ENSG00000160404	TOR2A	9	127735316	127735317	0.0866	rs3780658	3.29	rs4837175	0.02	3.79	3.279	373	1	top1	0.02	0.0059	3.279	0.00104
Artery_Aorta	MAFLD	ENSG00000260230	FRRS1L	9	109167290	109167291	0.1199	rs11793564	-4.18	rs10116353	0.0288	5.2	-3.024	597	1	top1	0.029	0.0012	-3.024	0.00249
Artery_Aorta	MAFLD	ENSG00000148848	ADAM12	10	126388454	126388455	0.2264	rs3824637	3.53	rs1710278	0.099318	-5.92	3.18	689	1	top1	0.099	3.1e-09	-3.18	0.001458
Artery_Aorta	MAFLD	ENSG00000183688	RFLNB	17	445938	445939	0.1628	rs10521109	-3.72	rs11657732	0.0405	5.11	-3.041	359	1	top1	0.041	0.00014	-3.041	0.002358
Artery_Aorta	MAFLD	ENSG00000081913	PHLPP1	18	62715449	62715450	0.0862	rs12956953	3.36	rs12956953	0.075	5.42	3.358	454	1	top1	0.075	2.7e-07	3.358	0.000785
Artery_Aorta	MAFLD	ENSG00000089639	GMIP	19	19643666	19643667	0.1376	rs10401969	8.61	rs8113682	0.027533	-4.76	-1.904	338	17	enet	0.06	4e-06	4.38419	1.16e-05
Artery_Aorta	MAFLD	ENSG00000105726	ATP13A1	19	19663692	19663693	0.1111	rs10401969	8.61	rs2304130	0.102185	5.87	7.985	330	1	top1	0.1	1.8e-09	7.985	1.41e-15
Artery_Aorta	MAFLD	ENSG00000126267	COX6B1	19	35648222	35648223	0.2342	rs10422762	-3.08	rs4806187	0.168489	8.2	3.044	458	2	lasso	0.2	1.9e-17	3.09925	0.00194
Artery_Aorta	MAFLD	ENSG00000100330	MTMR3	22	29883154	29883155	0.1362	rs41158	-3.57	rs713718	0.063948	-5.67	3.079	390	27	enet	0.077	1.9e-07	-3.21486	0.00131
Artery_Aorta	AF	ENSG00000010803	SCMH1	1	41242115	41242116	0.1605	rs2024860	4.7	rs17357954	0.0899	-5.71	4.563	427	427	susie	0.14	1.7e-12	-6.65438	2.85e-11
Artery_Aorta	AF	ENSG00000069275	NUCKS1	1	205750275	205750276	0.0862	rs951366	5.58	rs823094	0.0778	-5.61	-3.882	434	1	top1	0.078	1.6e-07	3.882	0.000104
Artery_Aorta	AF	ENSG00000117280	RAB29	1	205775459	205775460	0.3919	rs951366	5.58	rs708723	0.38	-11.27	4.603	421	421	susie	0.44	2.5e-43	-3.78016	0.000157
Artery_Aorta	AF	ENSG00000120370	GORAB	1	170532128	170532129	0.2085	rs588837	13.48	rs12755330	0.0992	-6.57	-2.883	406	6	lasso	0.13	1.3e-11	3.67232	0.00024
Artery_Aorta	AF	ENSG00000143515	ATP8B2	1	154325552	154325553	0.1552	rs1218598	8.49	rs11586379	0.035	-4.6	-1.995	386	25	enet	0.045	6.3e-05	3.43581	0.000591
Artery_Aorta	AF	ENSG00000143553	SNAPIN	1	153658653	153658654	0.0747	rs11265625	3.83	rs913861	0.0355	-5.02	-3.427	403	403	susie	0.055	1.1e-05	3.57007	0.000357
Artery_Aorta	AF	ENSG00000143847	PPFIA4	1	203026497	203026498	0.2422	rs11579055	9	rs1890414	0.0641	6.19	-5.196	522	26	enet	0.2	1.5e-17	-4.29645	1.74e-05
Artery_Aorta	AF	ENSG00000160678	S100A1	1	153627925	153627926	0.2056	rs11265625	3.83	rs3818632	0.216	8.61	-3.455	407	1	lasso	0.22	2.3e-19	-3.45543	0.000549
Artery_Aorta	AF	ENSG00000160685	ZBTB7B	1	155002629	155002630	0.0822	rs4578216	18.35	rs905938	0.08	-5.34	5.723	385	1	top1	0.08	1.1e-07	-5.723	1.05e-08
Artery_Aorta	AF	ENSG00000160767	ENTREP3	1	155255482	155255483	0.1274	rs4578216	18.35	rs734074	0.12	6.83	3.563	302	302	susie	0.13	1.2e-11	3.51245	0.000444
Artery_Aorta	AF	ENSG00000162729	IGSF8	1	160098942	160098943	0.1766	rs12092798	-3.14	rs12408242	0.131	-6.77	-2.965	507	507	susie	0.13	4e-12	3.03647	0.00239
Artery_Aorta	AF	ENSG00000162836	ACP6	1	147670495	147670496	0.6735	rs1908628	-7.44	rs12045115	0.459	-12.33	2.986	401	401	susie	0.52	7.8e-54	-3.04251	0.00235
Artery_Aorta	AF	ENSG00000163239	TDRD10	1	154502218	154502219	0.1525	rs4578216	18.35	rs7556449	0.118	-6.62	4.227	403	1	top1	0.12	9.9e-11	-4.227	2.37e-05
Artery_Aorta	AF	ENSG00000163346	PBXIP1	1	154956122	154956123	0.052	rs4578216	18.35	rs6699080	0.0336	-4.3	-11.443	397	1	top1	0.034	0.00049	11.443	2.55e-30
Artery_Aorta	AF	ENSG00000163354	DCST2	1	155033780	155033781	0.1194	rs4578216	18.35	rs11264298	0.097	-5.95	-8.616	378	378	susie	0.1	2.8e-09	8.78504	1.56e-18
Artery_Aorta	AF	ENSG00000163374	YY1AP1	1	155688773	155688774	0.031	rs35264597	6.9	rs4661175	0.00631	-3.31	2.837	220	220	susie	0.0091	0.046	-3.61331	0.000302
Artery_Aorta	AF	ENSG00000169242	EFNA1	1	155127459	155127460	0.0732	rs4578216	18.35	rs11264275	-0.00274	3.58	-10.395	355	355	susie	0.00077	0.26	-7.13865	9.43e-13
Artery_Aorta	AF	ENSG00000171790	SLFNL1	1	41023236	41023237	0.0629	rs2024860	4.7	rs4660184	0.000446	-3.85	4.053	431	431	susie	0.025	0.0024	3.23598	0.00121
Artery_Aorta	AF	ENSG00000179397	CATSPERE	1	244454376	244454377	0.1063	rs3127469	-3.76	rs3127464	0.0354	5.18	-3.584	462	462	susie	0.063	2.4e-06	-3.60317	0.000314
Artery_Aorta	AF	ENSG00000183386	FHL3	1	38005605	38005606	0.3458	rs4652964	-3.73	rs7366048	0.265	10.04	-2.717	464	3	lasso	0.32	8.9e-30	-3.24263	0.00118
Artery_Aorta	AF	ENSG00000185499	MUC1	1	155192915	155192916	0.1564	rs4578216	18.35	rs6427184	-0.000673	3.8	1.653	338	15	enet	0.024	0.0029	9.8192	9.31e-23
Artery_Aorta	AF	ENSG00000198715	GLMP	1	156295688	156295689	0.1297	rs6657670	4	rs12139321	0.108	-6.05	-3.287	392	1	top1	0.11	6.4e-10	3.287	0.00101
Artery_Aorta	AF	ENSG00000011523	CEP68	2	65056365	65056366	0.3665	rs1009358	-9.47	rs1009358	0.281	-9.73	-9.474	428	428	susie	0.28	1e-25	9.58867	8.92e-22
Artery_Aorta	AF	ENSG00000068615	REEP1	2	86338082	86338083	0.1194	rs17027163	-6.41	rs311581	0.021	-4.85	2.733	419	21	enet	0.045	5.8e-05	-3.10383	0.00191
Artery_Aorta	AF	ENSG00000079150	FKBP7	2	178478599	178478600	0.2159	rs3731746	10.19	rs6704545	0.241	8.97	6.284	462	11	lasso	0.26	4.2e-23	7.08251	1.42e-12
Artery_Aorta	AF	ENSG00000084731	KIF3C	2	25982748	25982749	0.0931	rs6546620	-6.97	rs2243834	0.0104	-3.78	2.367	283	283	susie	0.015	0.014	-3.05477	0.00225
Artery_Aorta	AF	ENSG00000115524	SF3B1	2	197435090	197435091	0.0704	rs7582536	4.98	rs787983	0.057	4.53	4.888	328	1	top1	0.057	7.2e-06	4.888	1.02e-06
Artery_Aorta	AF	ENSG00000115561	CHMP3	2	86563478	86563479	0.2848	rs17027163	-6.41	rs17027296	0.0884	6.98	-5.278	335	335	susie	0.2	1e-17	-5.37395	7.7e-08
Artery_Aorta	AF	ENSG00000115828	QPCT	2	37344573	37344574	0.1513	rs2041837	4.67	rs7559558	0.0813	5.6	-3.327	486	1	top1	0.081	8.5e-08	-3.327	0.000878
Artery_Aorta	AF	ENSG00000116005	PCYOX1	2	70257385	70257386	0.11	rs6747542	-8.29	rs12992553	0.0335	4.67	-3.891	457	457	susie	0.054	1.3e-05	-3.88942	0.0001
Artery_Aorta	AF	ENSG00000116062	MSH6	2	47695529	47695530	0.1663	rs960106	-3.54	rs3136247	0.0397	4.87	-3.056	359	6	lasso	0.094	8.1e-09	-3.10519	0.0019
Artery_Aorta	AF	ENSG00000121989	ACVR2A	2	147844516	147844517	0.0795	rs1919445	5.16	rs2288190	0.0757	5.66	4.033	336	336	susie	0.084	5.5e-08	3.84462	0.000121
Artery_Aorta	AF	ENSG00000132305	IMMT	2	86195588	86195589	0.3092	rs17027163	-6.41	rs4569473	0.316	10.26	3.1672	454	5	lasso	0.33	9.7e-31	3.09165	0.00199
Artery_Aorta	AF	ENSG00000132313	MRPL35	2	86199354	86199355	0.3561	rs17027163	-6.41	rs12473739	0.346	10.72	3.5188	449	6	lasso	0.37	1.4e-34	3.44814	0.000564
Artery_Aorta	AF	ENSG00000138029	HADHB	2	26243169	26243170	0.0948	rs6546620	-6.97	rs12623642	0.0278	4.76	-4.572	346	14	enet	0.065	1.7e-06	-3.21041	0.00133
Artery_Aorta	AF	ENSG00000162927	PUS10	2	61018160	61018161	0.1131	rs2694643	-5.8	rs10496090	0.0776	5.97	-2.938	324	324	susie	0.098	3.7e-09	-3.1464	0.00165
Artery_Aorta	AF	ENSG00000163029	SMC6	2	17800241	17800242	0.1146	rs300178	-4.26	rs300168	0.0808	5.46	-3.344	466	1	top1	0.081	9.3e-08	-3.344	0.000826
Artery_Aorta	AF	ENSG00000163521	GLB1L	2	219245453	219245454	0.1178	rs627530	3.65	rs35328001	0.0729	-5.73	-2.795	394	394	susie	0.073	3.7e-07	3.17817	0.00148
Artery_Aorta	AF	ENSG00000173960	UBXN2A	2	23927284	23927285	0.1754	rs4665251	4.24	rs6545222	0.0625	6.02	-2.621	377	16	enet	0.092	1.3e-08	-3.2693	0.00108
Artery_Aorta	AF	ENSG00000184182	UBE2F	2	237966826	237966827	0.3235	rs2278742	4.33	rs921095	0.22	8.59	-3.233	495	1	top1	0.22	1.3e-19	-3.233	0.00122
Artery_Aorta	AF	ENSG00000044524	EPHA3	3	89107523	89107524	0.1481	rs35124509	-6.61	rs13078529	-0.00269	-3.82	2.203	266	266	susie	0.012	0.026	-3.48391	0.000494
Artery_Aorta	AF	ENSG00000075975	MKRN2	3	12557013	12557014	0.3312	rs11718898	-10.03	rs5746255	0.207	8.32	2.496	467	467	susie	0.25	4.7e-22	3.35417	0.000796
Artery_Aorta	AF	ENSG00000114054	PCCB	3	136250305	136250306	0.1807	rs1278493	5.75	rs11717954	0.126	7.08	5.201	284	284	susie	0.14	6.2e-13	4.94554	7.59e-07
Artery_Aorta	AF	ENSG00000114450	GNB4	3	179451589	179451590	0.0746	rs7612445	5.85	rs4855074	0.0295	-4.73	5.59	366	8	enet	0.059	5.3e-06	-5.40247	6.57e-08
Artery_Aorta	AF	ENSG00000114739	ACVR2B	3	38453850	38453851	0.0803	rs10428132	-9.23	rs149741	-0.00264	-3.62	-0.853	448	448	susie	0.015	0.014	4.38909	1.14e-05
Artery_Aorta	AF	ENSG00000114745	GORASP1	3	39108362	39108363	0.1865	rs10428132	-9.23	rs2280630	-0.00206	-3.5	-0.03	471	31	enet	0.052	1.7e-05	3.81491	0.000136
Artery_Aorta	AF	ENSG00000144824	PHLDB2	3	111859179	111859180	0.1449	rs1282932	-7.75	rs6784441	0.0575	4.6	2.5504	519	32	enet	0.079	1.3e-07	4.87717	1.08e-06
Artery_Aorta	AF	ENSG00000144827	ABHD10	3	111979009	111979010	0.106	rs1282932	-7.75	rs1994731	0.0336	5.03	4.563	538	20	enet	0.047	4.4e-05	3.16424	0.00155
Artery_Aorta	AF	ENSG00000163491	NEK10	3	27369459	27369460	0.0853	rs591668	-4	rs7629240	0.0182	4.32	-3.663	365	1	top1	0.018	0.0082	-3.663	0.000249
Artery_Aorta	AF	ENSG00000163754	GYG1	3	148991340	148991341	0.1615	rs3772573	4.21	rs9819699	0.0957	5.9	3.818	544	1	top1	0.096	6e-09	3.818	0.000135
Artery_Aorta	AF	ENSG00000239388	ASB14	3	57292681	57292682	0.1094	rs10510792	4	rs11544593	0.0983	6.13	3.44	372	372	susie	0.1	2e-09	3.40792	0.000655
Artery_Aorta	AF	ENSG00000084092	NOA1	4	56978638	56978639	0.2278	rs7680140	-4.58	rs13106200	0.090812	6.62	-1.674	542	11	enet	0.13	5.4e-12	-3.3718	0.000747
Artery_Aorta	AF	ENSG00000084093	REST	4	56907875	56907876	0.1389	rs7680140	-4.58	rs1105434	0.049094	4.77	-4.21	527	1	top1	0.049	3e-05	-4.21	2.55e-05
Artery_Aorta	AF	ENSG00000109323	MANBA	4	102760993	102760994	0.0884	rs7681629	5.43	rs223413	0.0514	4.64	4.634	337	1	top1	0.051	2e-05	4.634	3.59e-06
Artery_Aorta	AF	ENSG00000109332	UBE2D3	4	102868895	102868896	0.0735	rs7681629	5.43	rs223490	0.007535	-4.56	5.068	322	3	lasso	0.019	0.0068	-4.5567	5.2e-06
Artery_Aorta	AF	ENSG00000109667	SLC2A9	4	10054935	10054936	0.1922	rs4393994	-5.09	rs10516201	0.140201	7.28	2.962	559	559	susie	0.17	4.3e-15	4.1341	3.56e-05
Artery_Aorta	AF	ENSG00000127418	FGFRL1	4	1009935	1009936	0.1748	rs12645644	-3.49	rs6855233	0.068396	-5.84	2.715	398	25	enet	0.074	3.2e-07	-3.1673	0.00154
Artery_Aorta	AF	ENSG00000138771	SHROOM3	4	76435099	76435100	0.0777	rs1876533	4.31	rs7691621	0.021388	4.24	-3.535	518	518	susie	0.032	0.0007	-3.3217	0.000895
Artery_Aorta	AF	ENSG00000138795	LEF1	4	108168955	108168956	0.084	rs3796999	3.97	rs6533326	0.013542	-3.97	3.451	375	21	enet	0.021	0.0048	-4.5572	5.18e-06
Artery_Aorta	AF	ENSG00000145354	CISD2	4	102868977	102868978	0.0503	rs7681629	5.43	rs223420	0.046288	-5.18	5.407	322	322	susie	0.067	1.1e-06	-5.1833	2.18e-07
Artery_Aorta	AF	ENSG00000163106	HPGDS	4	94342875	94342876	0.07	rs10516950	-4.58	rs17336353	0.028027	4.1	3.615	364	1	top1	0.028	0.0013	3.615	0.0003
Artery_Aorta	AF	ENSG00000163749	CCDC158	4	76421867	76421868	0.1834	rs1876533	4.31	rs7660542	0.167615	7.55	3.239	518	3	lasso	0.18	7.6e-16	3.682	0.000231
Artery_Aorta	AF	ENSG00000094880	CDC23	5	138213342	138213343	0.0436	rs2040862	12.47	rs6864444	0.046897	-4.14	-4.66	279	1	top1	0.047	4.4e-05	4.66	3.16e-06
Artery_Aorta	AF	ENSG00000113068	PFDN1	5	140303120	140303121	0.2896	rs17118812	4.77	rs4912707	0.20086	-8.53	3.388	307	307	susie	0.21	9.2e-19	-3.49981	0.000466
Artery_Aorta	AF	ENSG00000113597	TRAPPC13	5	65624715	65624716	0.1105	rs1550819	4	rs17828812	0.055071	4.78	3.028	387	387	susie	0.059	4.9e-06	3.20497	0.00135
Artery_Aorta	AF	ENSG00000120306	CYSTM1	5	140174641	140174642	0.1712	rs17118812	4.77	rs270166	0.151668	-7.39	3.377	301	1	top1	0.15	1.4e-13	-3.377	0.000733
Artery_Aorta	AF	ENSG00000132563	REEP2	5	138439016	138439017	0.1607	rs2040862	12.47	rs12516269	0.076559	-5.27	5.571	292	1	top1	0.077	2e-07	-5.571	2.53e-08
Artery_Aorta	AF	ENSG00000152503	TRIM36	5	115180545	115180546	0.1331	rs4073838	-5.93	rs1422068	0.021353	3.99	-3.199	407	1	top1	0.021	0.0046	-3.199	0.00138
Artery_Aorta	AF	ENSG00000158987	RAPGEF6	5	131635235	131635236	0.0921	rs40400	-3.57	rs4706028	0.052422	4.79	-3.348	290	290	susie	0.057	6.7e-06	-3.21508	0.0013
Artery_Aorta	AF	ENSG00000164463	CREBRF	5	173056351	173056352	0.1152	rs2161118	-8.78	rs3131916	0.001694	4.06	-5.165	557	1	top1	0.0017	0.21	-5.165	2.4e-07
Artery_Aorta	AF	ENSG00000171368	TPPP	5	693394	693395	0.2397	rs4957020	-3.92	rs4957080	0.074782	5.82	-2.863	328	32	enet	0.13	9.2e-12	-3.23478	0.00122
Artery_Aorta	AF	ENSG00000025156	HSF2	6	122399545	122399546	0.2192	rs6901617	-8.83	rs1741820	0.159	-7.45	3.908	414	1	top1	0.16	3.4e-14	-3.908	9.31e-05
Artery_Aorta	AF	ENSG00000047932	GOPC	6	117602541	117602542	0.172	rs210632	5.69	rs210639	0.127	-7.01	3.552	417	23	enet	0.15	1.3e-13	-3.37948	0.000726
Artery_Aorta	AF	ENSG00000111860	CEP85L	6	118710074	118710075	0.1106	rs4946333	9.64	rs11153768	0.101	6.04	-8.793	392	6	lasso	0.1	1.1e-09	-10.047	9.47e-24
Artery_Aorta	AF	ENSG00000112276	BVES	6	105137173	105137174	0.4038	rs6905202	-4.31	rs6905202	0.321	10.32	-4.314	376	1	top1	0.32	1.4e-29	-4.314	1.6e-05
Artery_Aorta	AF	ENSG00000118526	TCF21	6	133889430	133889431	0.1252	rs2209044	-3.75	rs2327429	0.0959	5.87	3.096	431	1	top1	0.096	5.8e-09	3.096	0.00196
Artery_Aorta	AF	ENSG00000120262	CCDC170	6	151494029	151494030	0.1325	rs4869737	4.17	rs4870044	0.00302	3.86	1.643	566	566	susie	0.0091	0.046	4.17462	2.98e-05
Artery_Aorta	AF	ENSG00000130338	TULP4	6	158232235	158232236	0.1219	rs6455585	3.73	rs9347176	0.0298	-4.66	-2.107	499	7	lasso	0.042	0.00011	3.82347	0.000132
Artery_Aorta	AF	ENSG00000131018	SYNE1	6	152637800	152637801	0.1409	rs674724	-3.8	rs2623972	0.0441	5.23	3.104	628	628	susie	0.079	1.3e-07	3.21353	0.00131
Artery_Aorta	AF	ENSG00000146243	IRAK1BP1	6	78867471	78867472	0.169	rs10455120	5.22	rs1027813	0.178	7.9	3.342	375	5	lasso	0.18	3e-16	3.62034	0.000294
Artery_Aorta	AF	ENSG00000146247	PHIP	6	79078235	79078236	0.0646	rs10455120	5.22	rs7742034	0.00825	4.18	3.193	410	410	susie	0.019	0.0073	3.25122	0.00115
Artery_Aorta	AF	ENSG00000155085	AK9	6	109691216	109691217	0.2742	rs7748669	-3.69	rs1046943	0.228	-8.97	-3.449	439	36	enet	0.31	2.8e-28	3.06476	0.00218
Artery_Aorta	AF	ENSG00000164414	SLC35A1	6	87470622	87470623	0.0699	rs2031522	-6.41	rs9444504	0.016	4.39	4.251	445	445	susie	0.024	0.0028	4.3655	1.27e-05
Artery_Aorta	AF	ENSG00000165097	KDM1B	6	18155328	18155329	0.081	rs10949499	8.61	rs4712329	-0.00279	-3.36	8.594	495	24	enet	0.014	0.02	-6.0813	1.19e-09
Artery_Aorta	AF	ENSG00000184465	WDR27	6	169702047	169702048	0.0814	rs9295018	3.12	rs9295018	0.0653	-4.93	3.125	440	1	top1	0.065	1.6e-06	-3.125	0.00178
Artery_Aorta	AF	ENSG00000188994	ZNF292	6	87155285	87155286	0.0596	rs2031522	-6.41	rs406981	0.0544	-5.47	-5.642	382	1	lasso	0.073	3.6e-07	5.642	1.68e-08
Artery_Aorta	AF	ENSG00000198523	PLN	6	118548297	118548298	0.0641	rs4946333	9.64	rs1743257	0.0365	4.65	4.573	361	17	enet	0.07	6.2e-07	4.90495	9.35e-07
Artery_Aorta	AF	ENSG00000203872	C6orf163	6	87344848	87344849	0.1457	rs2031522	-6.41	rs379455	0.0483	5.56	-5.559	409	409	susie	0.088	2.5e-08	-4.23134	2.32e-05
Artery_Aorta	AF	ENSG00000006576	PHTF2	7	77798791	77798792	0.072	rs848461	-4.15	rs10228748	0.001211	-3.36	0.257	516	516	susie	0.024	0.0026	-3.86946	0.000109
Artery_Aorta	AF	ENSG00000087087	SRRT	7	100875125	100875126	0.1696	rs6465783	-4.03	rs6706	0.081782	5.89	-2.355	358	35	enet	0.1	1.5e-09	-3.37305	0.000743
Artery_Aorta	AF	ENSG00000105971	CAV2	7	116287379	116287380	0.1162	rs11773845	-15.67	rs6466578	0.08007	5.53	-4.026	368	1	top1	0.08	1.1e-07	-4.026	5.67e-05
Artery_Aorta	AF	ENSG00000122515	ZMIZ2	7	44748580	44748581	0.0874	rs4724319	3.21	rs4720478	0.054165	5.24	3.124	423	1	top1	0.054	1.2e-05	3.124	0.00178
Artery_Aorta	AF	ENSG00000135211	TMEM60	7	77798579	77798580	0.0982	rs848461	-4.15	rs7953	0.105754	6.32	-3.867	517	1	top1	0.11	9.2e-10	-3.867	0.00011
Artery_Aorta	AF	ENSG00000146830	GIGYF1	7	100689447	100689448	0.2428	rs6465783	-4.03	rs1734907	0.119833	7.13	-3.481	320	320	susie	0.17	3.4e-15	-3.03498	0.00241
Artery_Aorta	AF	ENSG00000169919	GUSB	7	65982313	65982314	0.2509	rs4433015	4.16	rs9530	0.141723	-7.27	3.226	182	182	susie	0.15	4.2e-13	-3.26019	0.00111
Artery_Aorta	AF	ENSG00000170092	SPDYE5	7	75493624	75493625	0.2676	rs17207196	-3.48	rs17207196	0.198065	-8.34	-3.482	203	203	susie	0.2	5e-18	3.48144	0.000499
Artery_Aorta	AF	ENSG00000172354	GNB2	7	100673530	100673531	0.0686	rs6465783	-4.03	rs221784	-0.000451	-3.54	-3.65	318	318	susie	0.039	0.00019	3.09302	0.00198
Artery_Aorta	AF	ENSG00000178665	ZNF713	7	55887474	55887475	0.2889	rs9642604	3.28	rs2331096	0.137493	7.65	2.064	319	37	enet	0.2	1.9e-17	3.16912	0.00153
Artery_Aorta	AF	ENSG00000196275	GTF2IRD2	7	74851550	74851551	0.5722	rs2267812	5.15	rs2267812	0.422984	11.87	5.152	103	103	susie	0.45	5.1e-45	5.17725	2.25e-07
Artery_Aorta	AF	ENSG00000263001	GTF2I	7	74657666	74657667	0.5443	rs2267812	5.15	rs35005436	0.31719	10.24	4.786	155	155	susie	0.33	5.6e-30	5.08092	3.76e-07
Artery_Aorta	AF	ENSG00000079459	FDFT1	8	11795572	11795573	0.0803	rs13276433	5.2	rs1616534	0.034157	-4.88	2.306	468	468	susie	0.036	0.0003	-3.82582	0.00013
Artery_Aorta	AF	ENSG00000104763	ASAH1	8	18084997	18084998	0.1283	rs7508	-9.52	rs6586684	0.040102	-4.93	-4.813	867	3	lasso	0.069	7.7e-07	3.83429	0.000126
Artery_Aorta	AF	ENSG00000156795	NTAQ1	8	123416724	123416725	0.3432	rs7835298	5.67	rs6999234	0.219336	-8.68	3.064	535	27	enet	0.26	5.5e-23	-3.52991	0.000416
Artery_Aorta	AF	ENSG00000156804	FBXO32	8	123541205	123541206	0.0873	rs7835298	5.67	rs7829564	0.028519	-4.21	-1.794	523	15	enet	0.043	9e-05	3.8052	0.000142
Artery_Aorta	AF	ENSG00000169398	PTK2	8	141002215	141002216	0.0647	rs6994744	6.09	rs938724	0.008325	-3.67	3.987	407	407	susie	0.015	0.016	-4.44902	8.63e-06
Artery_Aorta	AF	ENSG00000066697	MSANTD3	9	100427155	100427156	0.0735	rs2151597	5.02	rs2900294	0.0153	4.34	3.718	371	371	susie	0.018	0.009	4.03495	5.46e-05
Artery_Aorta	AF	ENSG00000070061	ELP1	9	108934115	108934116	0.1504	rs7852550	-4.57	rs11999949	0.13	6.7	-3.27	608	1	top1	0.13	9.6e-12	-3.27	0.00108
Artery_Aorta	AF	ENSG00000119326	CTNNAL1	9	109013528	109013529	0.3035	rs7852550	-4.57	rs7852550	0.097	-6.77	-4.567	621	42	enet	0.17	1.5e-15	3.52589	0.000422
Artery_Aorta	AF	ENSG00000122741	DCAF10	9	37800501	37800502	0.0547	rs13296887	-3.89	rs1409145	0.0402	4.3	-3.172	494	494	susie	0.045	6e-05	-3.18228	0.00146
Artery_Aorta	AF	ENSG00000136930	PSMB7	9	124415443	124415444	0.0881	rs10760361	-4.92	rs7027515	0.051	-4.7	-4.077	395	1	top1	0.051	2.1e-05	4.077	4.56e-05
Artery_Aorta	AF	ENSG00000147894	C9orf72	9	27573865	27573866	0.2573	rs10967994	-3.92	rs2282240	0.105	-7.47	-2.662	715	22	enet	0.2	9.1e-18	3.17229	0.00151
Artery_Aorta	AF	ENSG00000148110	MFSD14B	9	94374550	94374551	0.1078	rs7851726	11.79	rs2479615	0.0122	4.65	3.265	404	24	enet	0.031	0.00084	5.56095	2.68e-08
Artery_Aorta	AF	ENSG00000148120	AOPEP	9	94726700	94726701	0.1266	rs4385527	11.95	rs10761374	0.013	-4.08	4.346	350	2	lasso	0.024	0.0029	-3.49277	0.000478
Artery_Aorta	AF	ENSG00000182150	ERCC6L2	9	95875977	95875978	0.3706	rs473902	-5.01	rs12345187	0.284	10.04	3.723	526	49	enet	0.32	8.8e-30	3.87334	0.000107
Artery_Aorta	AF	ENSG00000188312	CENPP	9	92325636	92325637	0.4928	rs7036459	-4.12	rs10992308	0.438	12.07	-3.563	408	408	susie	0.44	1e-43	-3.5718	0.000355
Artery_Aorta	AF	ENSG00000198000	NOL8	9	92325482	92325483	0.0823	rs7036459	-4.12	rs3780346	0.0632	-5.56	-1.85	408	8	enet	0.071	5.5e-07	3.06502	0.00218
Artery_Aorta	AF	ENSG00000065613	SLK	10	103967200	103967201	0.1186	rs6584555	15.06	rs7902587	0.035174	4.46	8.881	419	1	top1	0.035	0.00037	8.88	6.63e-19
Artery_Aorta	AF	ENSG00000065809	FAM107B	10	14774896	14774897	0.6299	rs717069	4.42	rs1555985	0.507518	12.93	-3.418	615	615	susie	0.51	6.1e-53	-3.54	0.000408
Artery_Aorta	AF	ENSG00000107537	PHYH	10	13302411	13302412	0.1581	rs3750883	-3.99	rs473407	0.088806	6.46	-3.028	692	692	susie	0.089	2.1e-08	-3.03	0.00242
Artery_Aorta	AF	ENSG00000122367	LDB3	10	86668448	86668449	0.3881	rs1986382	-3.31	rs11202117	0.249961	-9.13	-3.252	390	16	enet	0.35	8.7e-33	3.44	0.000576
Artery_Aorta	AF	ENSG00000122882	ECD	10	73169054	73169055	0.026	rs10824026	-11.96	rs12264150	0.016278	-3.87	-2.406	217	217	susie	0.019	0.0072	4.31	1.63e-05
Artery_Aorta	AF	ENSG00000148798	INA	10	103277162	103277163	0.0657	rs6584555	15.06	rs1891292	0.057831	-4.99	3.242	358	358	susie	0.061	3.7e-06	-3.41	0.000652
Artery_Aorta	AF	ENSG00000150093	ITGB1	10	33005791	33005792	0.184	rs11008969	-4.54	rs1342548	0.115238	6.52	-4.261	481	481	susie	0.13	2.3e-11	-4.56	5.16e-06
Artery_Aorta	AF	ENSG00000156042	CFAP70	10	73358858	73358859	0.1917	rs10824026	-11.96	rs7900359	0.084097	-5.83	-4.27	212	13	lasso	0.093	9.1e-09	4.73	2.27e-06
Artery_Aorta	AF	ENSG00000165637	VDAC2	10	75210153	75210154	0.1488	rs2657291	-5.66	rs879155	0.136012	-6.82	-3.058	333	333	susie	0.14	2.6e-12	3.32	0.000915
Artery_Aorta	AF	ENSG00000166321	NUDT13	10	73110374	73110375	0.2318	rs12644	-6.04	rs12243451	0.293303	-10.26	-3.821	218	34	enet	0.32	4.3e-29	4.16	3.23e-05
Artery_Aorta	AF	ENSG00000196968	FUT11	10	73772862	73772863	0.0606	rs10824026	-11.96	rs9664184	0.048132	-4.7	-8.294	228	1	top1	0.048	3.5e-05	8.29	1.1e-16
Artery_Aorta	AF	ENSG00000203867	RBM20	10	110644396	110644397	0.2599	rs10749053	5.72	rs4918582	0.12524	6.91	-2.631	465	27	enet	0.14	5.8e-13	-3.15	0.00164
Artery_Aorta	AF	ENSG00000216937	CCDC7	10	32446139	32446140	0.2664	rs11008969	-4.54	rs3004208	0.244959	9.37	2.094	318	318	susie	0.35	3.3e-32	3.91	9.34e-05
Artery_Aorta	AF	ENSG00000086205	FOLH1	11	49208669	49208670	0.2599	rs1917311	3.51	rs10742932	0.211	8.54	3.344	170	4	lasso	0.21	5.4e-19	3.45843	0.000543
Artery_Aorta	AF	ENSG00000130595	TNNT3	11	1919561	1919562	0.1501	rs569550	4.63	rs3781956	0.0123	-4.4	4.318	422	6	lasso	0.027	0.0016	-4.46685	7.94e-06
Artery_Aorta	AF	ENSG00000162194	LBHD1	11	62671282	62671283	0.313	rs4592425	-3.69	rs11231176	0.211	8.67	-2.287	361	361	susie	0.22	2.5e-19	-3.24161	0.00119
Artery_Aorta	AF	ENSG00000172613	RAD9A	11	67317870	67317871	0.6279	rs7952436	-3.75	rs7952436	0.268	9.48	-3.748	252	8	lasso	0.27	2e-24	-3.53384	0.00041
Artery_Aorta	AF	ENSG00000177666	PNPLA2	11	818901	818902	0.1209	rs10794342	3.07	rs7942159	0.00915	4.76	-1.428	425	24	enet	0.029	0.0012	-3.22166	0.00127
Artery_Aorta	AF	ENSG00000008394	MGST1	12	16347141	16347142	0.1107	rs1913264	-3.4	rs1913264	0.031667	-4.93	-3.401	397	397	susie	0.045	6e-05	3.17151	0.00152
Artery_Aorta	AF	ENSG00000089154	GCN1	12	120194709	120194710	0.2295	rs10774543	4.66	rs2269945	0.091197	6.73	-3.383	374	374	susie	0.17	1.7e-15	-4.21726	2.47e-05
Artery_Aorta	AF	ENSG00000123096	SSPN	12	26134963	26134964	0.3906	rs10743574	-6.36	rs16930329	0.215452	-8.59	-3.188	575	7	lasso	0.25	5.7e-22	3.15046	0.00163
Artery_Aorta	AF	ENSG00000134291	TMEM106C	12	47963568	47963569	0.1389	rs4760674	4.22	rs4760674	0.005015	4.57	4.219	510	20	enet	0.041	0.00013	3.54115	0.000398
Artery_Aorta	AF	ENSG00000139044	B4GALNT3	12	460363	460364	0.5431	rs488192	3.31	rs7295693	0.310148	-10.22	3.054	412	1	top1	0.31	2.1e-28	-3.054	0.00226
Artery_Aorta	AF	ENSG00000139436	GIT2	12	109996388	109996389	0.0925	rs9540	4.98	rs3026457	0.003732	4	4.234	304	304	susie	0.05	2.5e-05	3.18425	0.00145
Artery_Aorta	AF	ENSG00000139722	VPS37B	12	122896443	122896444	0.1337	rs897393	5.53	rs12255	0.079494	5.69	5.067	309	1	top1	0.079	1.2e-07	5.067	4.04e-07
Artery_Aorta	AF	ENSG00000166896	ATP23	12	57941540	57941541	0.7769	rs10783828	3.42	rs10877041	0.648135	-14.61	-3.285	412	412	susie	0.65	1.4e-76	3.305	0.00095
Artery_Aorta	AF	ENSG00000176915	ANKLE2	12	132761887	132761888	0.2527	rs7399205	-4.79	rs13254	0.212624	8.48	3.084	248	1	top1	0.21	6.1e-19	3.084	0.00204
Artery_Aorta	AF	ENSG00000197653	DNAH10	12	123762187	123762188	0.0796	rs10846580	-5.14	rs9971695	0.001941	3.8	-4.895	410	410	susie	0.025	0.0025	-4.05203	5.08e-05
Artery_Aorta	AF	ENSG00000023516	AKAP11	13	42272152	42272153	0.2859	rs1170155	3.56	rs17521870	0.2712	-9.64	-3.053	512	1	top1	0.27	1.7e-24	3.053	0.00227
Artery_Aorta	AF	ENSG00000126226	PCID2	13	113208692	113208693	0.1033	rs8001506	-5.61	rs4907593	0.07881	5.37	-5.243	419	1	top1	0.079	1.3e-07	-5.243	1.58e-07
Artery_Aorta	AF	ENSG00000126231	PROZ	13	113158653	113158654	0.1079	rs8001506	-5.61	rs3024745	0.09386	-5.85	-5.025	432	1	top1	0.094	8.4e-09	5.025	5.03e-07
Artery_Aorta	AF	ENSG00000136144	RCBTB1	13	49585582	49585583	0.2725	rs7994224	-3.73	rs7332010	0.13359	-7.74	-2.857	382	22	enet	0.21	3.9e-19	3.48188	0.000498
Artery_Aorta	AF	ENSG00000089775	ZBTB25	14	64505212	64505213	0.0829	rs2738413	11.64	rs8022428	0.001883	3.45	-0.461	492	492	susie	0.012	0.024	-5.43457	5.49e-08
Artery_Aorta	AF	ENSG00000100580	TMED8	14	77377108	77377109	0.174	rs10873298	5.79	rs11846861	0.07484	6.32	-3.425	536	22	enet	0.11	5.5e-10	-3.25857	0.00112
Artery_Aorta	AF	ENSG00000100714	MTHFD1	14	64388030	64388031	0.3155	rs2738413	11.64	rs1076991	0.234206	-9.11	-6.845	498	498	susie	0.24	7.7e-22	6.0553	1.4e-09
Artery_Aorta	AF	ENSG00000100814	CCNB1IP1	14	20333311	20333312	0.2173	rs2297732	-4.11	rs2297732	0.09342	-6.07	-4.112	614	1	top1	0.093	9.1e-09	4.112	3.92e-05
Artery_Aorta	AF	ENSG00000100926	TM9SF1	14	24195686	24195687	0.1095	rs4635261	-2.83	rs6573793	0.005808	-3.92	1.996	489	20	enet	0.029	0.0012	-3.17992	0.00147
Artery_Aorta	AF	ENSG00000129484	PARP2	14	20343685	20343686	0.1748	rs2297732	-4.11	rs2700	0.134525	7.04	-3.635	621	621	susie	0.14	2.2e-12	-3.30621	0.000946
Artery_Aorta	AF	ENSG00000166166	TRMT61A	14	103529183	103529184	0.1519	rs11160745	-4.38	rs1803283	0.095964	6.61	-2.706	351	26	enet	0.15	4.7e-13	-3.11869	0.00182
Artery_Aorta	AF	ENSG00000176438	SYNE3	14	95475835	95475836	0.1477	rs86990	4	rs179155	0.081967	5.69	2.861	698	698	susie	0.085	4.1e-08	3.02413	0.00249
Artery_Aorta	AF	ENSG00000179841	AKAP5	14	64465498	64465499	0.0701	rs2738413	11.64	rs1256063	-0.000362	-3.85	2.816	497	497	susie	0.013	0.02	-5.67488	1.39e-08
Artery_Aorta	AF	ENSG00000182218	HHIPL1	14	99645109	99645110	0.189	rs8014986	-4.73	rs7158073	0.056401	-6.08	2.543	445	15	enet	0.13	1.2e-11	-4.08595	4.39e-05
Artery_Aorta	AF	ENSG00000185070	FLRT2	14	85530143	85530144	0.1521	rs17796831	4.09	rs7144022	0.007431	4.35	-1.734	508	16	enet	0.051	2.2e-05	-3.80175	0.000144
Artery_Aorta	AF	ENSG00000198252	STYX	14	52730179	52730180	0.1755	rs12587871	-4.01	rs1254974	0.174394	8.03	3.929	355	17	enet	0.19	6.1e-17	3.85226	0.000117
Artery_Aorta	AF	ENSG00000205683	DPF3	14	72894115	72894116	0.2116	rs2110552	-6.21	rs11620775	0.165208	7.45	-3.693	472	1	top1	0.17	9.7e-15	-3.693	0.000222
Artery_Aorta	AF	ENSG00000136379	ABHD17C	15	80679683	80679684	0.1242	rs12901357	6.76	rs1531895	0.089372	5.61	5.016	526	2	lasso	0.096	5.5e-09	4.58561	4.53e-06
Artery_Aorta	AF	ENSG00000140285	FGF7	15	49423095	49423096	0.0578	rs11636875	5.22	rs17400706	0.040634	4.25	2.838	323	323	susie	0.041	0.00013	3.42467	0.000616
Artery_Aorta	AF	ENSG00000140534	TICRR	15	89575481	89575482	0.2184	rs4556765	4.24	rs12443406	0.097334	6.52	3.635	394	394	susie	0.11	5e-10	3.61995	0.000295
Artery_Aorta	AF	ENSG00000166262	FAM227B	15	49620930	49620931	0.1283	rs17477923	3.98	rs1546424	0.045079	-5.45	3.669	355	24	enet	0.1	1.1e-09	-3.94858	7.86e-05
Artery_Aorta	AF	ENSG00000197361	FBXL22	15	63597352	63597353	0.2114	rs9672729	5.11	rs17184382	0.062422	5.55	-2.229	378	378	susie	0.075	2.9e-07	-3.07785	0.00208
Artery_Aorta	AF	ENSG00000103202	NME4	16	396724	396725	0.34	rs12149200	-5.05	rs5841	0.288929	-10.03	3.416	383	383	susie	0.3	3.3e-27	-3.46252	0.000535
Artery_Aorta	AF	ENSG00000103245	CIAO3	16	741328	741329	0.4181	rs6600231	4.82	rs7205337	0.327471	10.55	4.525	462	462	susie	0.33	1.5e-30	4.42556	9.62e-06
Artery_Aorta	AF	ENSG00000103266	STUB1	16	680223	680224	0.0699	rs6600231	4.82	rs13336260	-0.002969	3.99	3.543	444	444	susie	0.0039	0.13	3.78539	0.000153
Artery_Aorta	AF	ENSG00000103269	RHBDL1	16	675665	675666	0.2303	rs6600231	4.82	rs12599342	0.137593	-7.11	-3.305	444	27	enet	0.18	1.8e-16	3.8872	0.000101
Artery_Aorta	AF	ENSG00000127580	WDR24	16	690443	690444	0.1158	rs6600231	4.82	rs763053	0.082257	5.39	3.134	445	1	top1	0.082	7.2e-08	3.134	0.00172
Artery_Aorta	AF	ENSG00000130731	METTL26	16	636365	636366	0.3058	rs6600231	4.82	rs1139897	0.204015	8.59	3.224	459	459	susie	0.35	2.5e-32	3.58229	0.000341
Artery_Aorta	AF	ENSG00000131165	CHMP1A	16	89657800	89657801	0.4291	rs9936896	3.04	rs441526	0.066474	5.62	2.688	427	26	enet	0.17	7.5e-15	3.58121	0.000342
Artery_Aorta	AF	ENSG00000166546	BEAN1	16	66427296	66427297	0.1345	rs4258603	2.95	rs4258603	0.00549	4.29	2.949	500	44	enet	0.044	7.5e-05	3.7657	0.000166
Artery_Aorta	AF	ENSG00000176476	SGF29	16	28581054	28581055	0.1261	rs2071342	-5.11	rs1074631	0.082282	-5.42	2.424	188	17	enet	0.11	9.2e-10	-4.50321	6.69e-06
Artery_Aorta	AF	ENSG00000182685	BRICD5	16	2211949	2211950	0.2013	rs2815301	-5.89	rs27345	0.136613	-7.32	5.128	349	1	top1	0.14	2.6e-12	-5.128	2.93e-07
Artery_Aorta	AF	ENSG00000184207	PGP	16	2214806	2214807	0.144	rs2815301	-5.89	rs27345	0.206001	-8.31	5.128	348	348	susie	0.21	2e-18	-5.128	2.93e-07
Artery_Aorta	AF	ENSG00000196296	ATP2A1	16	28878404	28878405	0.0932	rs2071342	-5.11	rs11150675	0.045576	-4.1	-4.716	183	4	lasso	0.046	5.5e-05	4.91414	8.92e-07
Artery_Aorta	AF	ENSG00000206053	JPT2	16	1678255	1678256	0.2399	rs2815301	-5.89	rs763152	0.131597	-7.56	-0.279	476	26	enet	0.2	5e-18	-3.56339	0.000366
Artery_Aorta	AF	ENSG00000257108	NHLRC4	16	567563	567564	0.0717	rs6600231	4.82	rs4984892	0.00438	4.01	3.092	468	468	susie	0.0061	0.084	3.03646	0.00239
Artery_Aorta	AF	ENSG00000002919	SNX11	17	48103356	48103357	0.2225	rs12950225	4.75	rs8065670	0.166	-7.61	3.334	444	50	enet	0.18	5.8e-16	-3.57587	0.000349
Artery_Aorta	AF	ENSG00000005379	TSPOAP1	17	58328759	58328760	0.1543	rs2680691	3.38	rs8263	0.123	-6.49	-3.251	348	1	top1	0.12	3.6e-11	3.251	0.00115
Artery_Aorta	AF	ENSG00000055483	USP36	17	78841440	78841441	0.168	rs7224711	5.5	rs2279308	0.196	-8.41	4.659	624	624	susie	0.2	5.8e-18	-4.72008	2.36e-06
Artery_Aorta	AF	ENSG00000073969	NSF	17	46590668	46590669	0.0873	rs17608766	6.16	rs35732828	0.0171	4.62	-0.988	143	8	enet	0.046	5.4e-05	-4.32576	1.52e-05
Artery_Aorta	AF	ENSG00000108306	FBXL20	17	39402522	39402523	0.0608	rs3816470	6.57	rs8070695	0.0605	-5.36	4.4924	330	330	susie	0.068	9.9e-07	-4.54812	5.41e-06
Artery_Aorta	AF	ENSG00000108352	RAPGEFL1	17	40177009	40177010	0.5492	rs3816470	6.57	rs1107651	0.336	10.85	-3.091	294	3	lasso	0.35	5.3e-33	-3.16646	0.00154
Artery_Aorta	AF	ENSG00000108379	WNT3	17	46833057	46833058	0.1778	rs17608766	6.16	rs199520	0.182	7.83	3.796	253	1	top1	0.18	3.1e-16	3.796	0.000147
Artery_Aorta	AF	ENSG00000108523	RNF167	17	4940251	4940252	0.2821	rs2255888	-4.17	rs11650939	0.0751	-6.82	1.891	444	444	susie	0.15	2.9e-13	-3.15408	0.00161
Artery_Aorta	AF	ENSG00000132471	WBP2	17	75856506	75856507	0.2475	rs1661716	-2.94	rs12430	0.0196	4.87	1.661	381	13	lasso	0.088	2.3e-08	3.05036	0.00229
Artery_Aorta	AF	ENSG00000141294	LRRC46	17	47831626	47831627	0.1082	rs12950225	4.75	rs2277693	0.0329	-5.28	-3.002	382	382	susie	0.054	1.1e-05	3.20671	0.00134
Artery_Aorta	AF	ENSG00000141570	CBX8	17	79801682	79801683	0.2167	rs3859208	-3.71	rs4889891	0.207	-8.42	-3.458	456	1	top1	0.21	1.9e-18	3.458	0.000544
Artery_Aorta	AF	ENSG00000161395	PGAP3	17	39696796	39696797	0.087	rs3816470	6.57	rs2271308	0.0559	5.93	4.744	318	19	enet	0.074	3.3e-07	5.17176	2.32e-07
Artery_Aorta	AF	ENSG00000161905	ALOX15	17	4642293	4642294	0.0876	rs2255888	-4.17	rs2255888	0.0323	4.19	-4.166	446	1	top1	0.032	0.00061	-4.166	3.1e-05
Artery_Aorta	AF	ENSG00000167193	CRK	17	1463161	1463162	0.1463	rs9393	-5.2	rs7213811	0.0154	4.71	2.483	428	428	susie	0.032	0.00064	3.10369	0.00191
Artery_Aorta	AF	ENSG00000167695	TLCD3A	17	732411	732412	0.1983	rs1045481	3.85	rs2657621	0.0711	5.21	3.298	439	1	top1	0.071	5.5e-07	3.298	0.000974
Artery_Aorta	AF	ENSG00000172057	ORMDL3	17	39927600	39927601	0.0693	rs3816470	6.57	rs869402	-0.00154	4.14	6.023	292	292	susie	0.014	0.019	7.08933	1.35e-12
Artery_Aorta	AF	ENSG00000174282	ZBTB4	17	7484262	7484263	0.1189	rs9899183	-6	rs9646411	0.0561	4.61	3.319	486	1	top1	0.056	8.4e-06	3.319	0.000903
Artery_Aorta	AF	ENSG00000176681	LRRC37A	17	46292732	46292733	0.7437	rs199448	5.75	rs17689471	0.218	8.52	5.528	75	75	susie	0.41	8.8e-40	4.41645	1e-05
Artery_Aorta	AF	ENSG00000183048	SLC25A10	17	81712235	81712236	0.1261	rs8071084	-3.62	rs7502870	0.0261	4.38	-3.1298	317	317	susie	0.033	0.0006	-3.07368	0.00211
Artery_Aorta	AF	ENSG00000186868	MAPT	17	45894381	45894382	0.2121	rs8072451	5.68	rs171440	0.0432	5.34	-1.214	30	25	enet	0.11	5.4e-10	-3.07761	0.00209
Artery_Aorta	AF	ENSG00000214087	ARL16	17	81683923	81683924	0.5945	rs8071084	-3.62	rs8071084	0.58	-13.85	-3.617	318	318	susie	0.58	4.4e-64	3.4722	0.000516
Artery_Aorta	AF	ENSG00000101782	RIOK3	18	23452822	23452823	0.1231	rs9807593	4.1	rs9967119	0.0249	3.99	-4.014	347	1	top1	0.025	0.0024	-4.014	5.97e-05
Artery_Aorta	AF	ENSG00000134755	DSC2	18	31102414	31102415	0.1396	rs2230234	3.71	rs1789045	0.0644	-4.69	-3.265	489	1	top1	0.064	1.9e-06	3.265	0.00109
Artery_Aorta	AF	ENSG00000141458	NPC1	18	23586897	23586898	0.1952	rs9807593	4.1	rs1429934	0.0769	-5.6	3.543	364	1	top1	0.077	1.9e-07	-3.543	0.000396
Artery_Aorta	AF	ENSG00000099330	OCEL1	19	17226203	17226204	0.2058	rs2279007	-3.68	rs2279008	0.001656	3.92	-3.63	412	7	lasso	0.047	4.5e-05	-3.62748	0.000286
Artery_Aorta	AF	ENSG00000105447	GRWD1	19	48445772	48445773	0.2526	rs2302951	4	rs1799273	0.182173	-7.99	3.453	525	525	susie	0.19	1.8e-16	-3.46903	0.000522
Artery_Aorta	AF	ENSG00000125912	NCLN	19	3185562	3185563	0.3504	rs1736182	3.94	rs566581	0.210849	-9.13	3.774	415	19	enet	0.27	1.9e-24	-3.62047	0.000294
Artery_Aorta	AF	ENSG00000153879	CEBPG	19	33373329	33373330	0.0906	rs4805033	3.6	rs7255274	0.029597	5.37	2.87	466	7	enet	0.063	2.2e-06	3.09292	0.00198
Artery_Aorta	AF	ENSG00000172006	ZNF554	19	2819873	2819874	0.2031	rs1736182	3.94	rs2537855	0.183167	7.91	3.546	437	1	top1	0.18	2.6e-16	3.546	0.000391
Artery_Aorta	AF	ENSG00000172009	THOP1	19	2785459	2785460	0.2371	rs1736182	3.94	rs941410	0.123573	6.81	3.798	435	5	lasso	0.13	1.8e-11	4.02599	5.67e-05
Artery_Aorta	AF	ENSG00000177191	B3GNT8	19	41428729	41428730	0.1846	rs878082	3.9	rs11879090	0.110354	-6.13	-3.085	367	1	top1	0.11	3.9e-10	3.085	0.00204
Artery_Aorta	AF	ENSG00000088367	EPB41L1	20	36091503	36091504	0.079	rs2746100	3.98	rs761312	0.064996	5.92	2.99	252	252	susie	0.082	7.1e-08	3.36888	0.000755
Artery_Aorta	AF	ENSG00000214078	CPNE1	20	35664758	35664759	0.6238	rs143384	4.23	rs11696527	0.644949	-14.67	3.181	300	12	lasso	0.65	1.8e-77	-3.21443	0.00131
Artery_Aorta	AF	ENSG00000160221	GATD3	21	44133604	44133605	0.5803	rs2186932	-4.3	rs2277806	0.611233	14.19	3.357	356	3	lasso	0.61	6.1e-70	3.3612	0.000776
Artery_Aorta	AF	ENSG00000160223	ICOSLG	21	44240965	44240966	0.2556	rs2186932	-4.3	rs2070565	0.090526	-5.68	-2.205	405	64	enet	0.11	6.5e-10	3.2558	0.00113
Artery_Aorta	AF	ENSG00000160226	CFAP410	21	44339374	44339375	0.5474	rs2186932	-4.3	rs2838551	0.217432	8.61	3.437	403	403	susie	0.4	8.7e-39	4.0969	4.19e-05
Artery_Aorta	AF	ENSG00000160233	LRRC3	21	44455485	44455486	0.1601	rs2186932	-4.3	rs743491	0.093835	5.79	3.983	446	1	top1	0.094	8.4e-09	3.983	6.81e-05
Artery_Aorta	AF	ENSG00000241945	PWP2	21	44107289	44107290	0.8194	rs2186932	-4.3	rs2277806	0.582814	13.84	3.357	340	8	lasso	0.67	1.8e-80	3.3138	0.00092
Artery_Aorta	AF	ENSG00000099956	SMARCB1	22	23786962	23786963	0.2825	rs131442	3.58	rs9612481	0.234279	-8.91	2.957	462	4	lasso	0.25	2.5e-22	-3.1923	0.001412
Artery_Aorta	AF	ENSG00000099995	SF3A1	22	30353071	30353072	0.066	rs5994328	3.69	rs5753101	-0.002543	-3.39	-2.822	431	431	susie	0.027	0.0016	3.089	0.002008
Artery_Aorta	AF	ENSG00000100418	DESI1	22	41621095	41621096	0.1553	rs738248	-5.18	rs8140869	0.054918	-4.98	-3.169	301	6	lasso	0.086	3.8e-08	3.8632	0.000112
Artery_Aorta	AF	ENSG00000128218	VPREB3	22	23754467	23754468	0.0989	rs131442	3.58	rs131442	0.049762	4.88	3.582	477	477	susie	0.054	1.3e-05	3.1122	0.001857
Artery_Aorta	CAD	ENSG00000000938	FGR	1	27635276	27635277	0.0615	rs12146138	-4.07	rs7512595	0.0288	4.67	-3.816	264	1	top1	0.029	0.0012	-3.82	0.000136
Artery_Aorta	CAD	ENSG00000008128	CDK11A	1	1724323	1724324	0.1776	rs2748981	3.81	rs7407	0.066	4.88	3.687	292	28	enet	0.07	6.4e-07	3.46	0.00054
Artery_Aorta	CAD	ENSG00000008130	NADK	1	1780456	1780457	0.1385	rs262680	-5.95	rs35672141	0.0964	-5.89	-3.393	286	1	top1	0.096	5.2e-09	3.39	0.000691
Artery_Aorta	CAD	ENSG00000010803	SCMH1	1	41242115	41242116	0.1605	rs4660184	3.4	rs17357954	0.0899	-5.71	2.204	427	427	susie	0.14	1.7e-12	-3.08	0.00207
Artery_Aorta	CAD	ENSG00000049089	COL9A2	1	40317293	40317294	0.1307	rs926830	-3.97	rs7514099	0.111	6.34	-3.889	414	414	susie	0.11	3.1e-10	-3.85	0.000119
Artery_Aorta	CAD	ENSG00000070831	CDC42	1	22052626	22052627	0.1102	rs17837965	-3.65	rs4655026	0.0232	4.59	-3.065	512	1	top1	0.023	0.0032	-3.06	0.00218
Artery_Aorta	CAD	ENSG00000076258	FMO4	1	171314207	171314208	0.4489	rs3820170	4.07	rs2223477	0.307	10.26	3.511	594	5	lasso	0.33	3e-30	3.91	9.08e-05
Artery_Aorta	CAD	ENSG00000082497	SERTAD4	1	210232972	210232973	0.0911	rs689248	5.36	rs717659	0.00317	4.04	-3.425	547	547	susie	0.011	0.033	-4	6.45e-05
Artery_Aorta	CAD	ENSG00000084073	ZMPSTE24	1	40258106	40258107	0.0609	rs926830	-3.97	rs12079196	0.0129	3.63	-2.845	403	403	susie	0.025	0.0022	-3.22	0.00126
Artery_Aorta	CAD	ENSG00000117385	P3H1	1	42767083	42767084	0.0784	rs12039696	-4.9	rs17386017	0.0123	-3.85	2.079	415	415	susie	0.02	0.0055	-3.7	0.000216
Artery_Aorta	CAD	ENSG00000117407	ARTN	1	43933319	43933320	0.09	rs9326136	4.22	rs9326136	0.0782	5.62	4.217	411	411	susie	0.08	1.1e-07	3.71	0.000204
Artery_Aorta	CAD	ENSG00000117419	ERI3	1	44355259	44355260	0.0975	rs9326136	4.22	rs3791124	0.00814	-4.08	1.898	416	22	enet	0.03	0.001	-3.47	0.000512
Artery_Aorta	CAD	ENSG00000117477	CCDC181	1	169460668	169460669	0.2584	rs7413522	-6.7	rs16862172	0.217	-8.57	5.122	578	578	susie	0.22	1.8e-19	-5.49	3.98e-08
Artery_Aorta	CAD	ENSG00000117523	PRRC2C	1	171485550	171485551	0.3513	rs12044691	3.97	rs1018392	0.174	7.89	3.606	588	588	susie	0.18	2.2e-16	3.77	0.000161
Artery_Aorta	CAD	ENSG00000118197	DDX59	1	200669968	200669969	0.3871	rs12126676	5.41	rs12126676	0.18	-7.84	5.406	527	527	susie	0.25	4.4e-22	-3.99	6.48e-05
Artery_Aorta	CAD	ENSG00000118200	CAMSAP2	1	200739557	200739558	0.0792	rs12126676	5.41	rs296533	0.00306	-3.71	0.197	538	538	susie	0.019	0.0071	3.72	0.000198
Artery_Aorta	CAD	ENSG00000119285	HEATR1	1	236604503	236604504	0.11	rs2853602	-4.13	rs2853602	0.0501	-4.7	-4.13	638	1	top1	0.05	2.5e-05	4.13	3.63e-05
Artery_Aorta	CAD	ENSG00000121764	HCRTR1	1	31617685	31617686	0.308	rs601261	3.79	rs10914446	0.127	6.67	2.043	353	14	enet	0.14	7.7e-13	3.32	0.000898
Artery_Aorta	CAD	ENSG00000127472	PLA2G5	1	20028178	20028179	0.1883	rs504583	4	rs3767230	0.143	7.31	3.684	524	1	top1	0.14	7.2e-13	3.68	0.00023
Artery_Aorta	CAD	ENSG00000134184	GSTM1	1	109687813	109687814	0.5482	rs7528419	-15.88	rs11101992	0.0436	5.95	0.129	457	76	enet	0.27	3.9e-24	3.38	0.000726
Artery_Aorta	CAD	ENSG00000134259	NGF	1	115338235	115338236	0.2183	rs4418592	-5.72	rs7535026	0.0146	4.07	0.522	564	51	enet	0.057	7.5e-06	4.38	1.19e-05
Artery_Aorta	CAD	ENSG00000135842	NIBAN1	1	184974549	184974550	0.0793	rs688292	4.13	rs234650	0.0253	-4.54	3.2046	402	2	lasso	0.027	0.0015	-3.31	0.000929
Artery_Aorta	CAD	ENSG00000135862	LAMC1	1	183023459	183023460	0.071	rs12739316	4.61	rs10911194	0.0104	-3.95	-2.975	434	18	enet	0.027	0.0016	3.16	0.0016
Artery_Aorta	CAD	ENSG00000137944	KYAT3	1	88988354	88988355	0.3784	rs6659626	4.21	rs10801696	0.264	-9.51	3.906	353	353	susie	0.34	5.9e-32	-3.22	0.00128
Artery_Aorta	CAD	ENSG00000143126	CELSR2	1	109250018	109250019	0.2546	rs7528419	-15.88	rs4246519	0.136	-7.16	-3.21	421	421	susie	0.14	5.2e-13	3.62	0.000293
Artery_Aorta	CAD	ENSG00000143153	ATP1B1	1	169105696	169105697	0.2216	rs7413522	-6.7	rs17349222	0.225	-8.85	-5.815	584	584	susie	0.23	1.7e-20	5.72	1.07e-08
Artery_Aorta	CAD	ENSG00000143156	NME7	1	169367966	169367967	0.3757	rs7413522	-6.7	rs929133	0.366	11.21	-6.308	590	23	enet	0.43	1.5e-41	-5.43	5.55e-08
Artery_Aorta	CAD	ENSG00000143369	ECM1	1	150508061	150508062	0.1356	rs11204680	-7.42	rs698915	0.0582	-4.6	-4.954	278	16	enet	0.078	1.6e-07	5.97	2.35e-09
Artery_Aorta	CAD	ENSG00000143376	SNX27	1	151612399	151612400	0.2258	rs4845579	-6.66	rs6702842	0.164	7.59	3.5127	324	1	top1	0.16	1.3e-14	3.51	0.000444
Artery_Aorta	CAD	ENSG00000143382	ADAMTSL4	1	150549368	150549369	0.3544	rs11204680	-7.42	rs6693567	0.223	-8.62	-5.653	285	285	susie	0.24	1e-21	3.56	0.000364
Artery_Aorta	CAD	ENSG00000143387	CTSK	1	150808322	150808323	0.2161	rs11204680	-7.42	rs6679701	0.064	-5.93	-2.595	291	291	susie	0.12	1.4e-10	5.78	7.47e-09
Artery_Aorta	CAD	ENSG00000143398	PIP5K1A	1	151197948	151197949	0.0451	rs6694531	7.12	rs2275900	0.0251	-4.17	-4.219	297	1	top1	0.025	0.0023	4.22	2.45e-05
Artery_Aorta	CAD	ENSG00000143418	CERS2	1	150975003	150975004	0.103	rs11204680	-7.42	rs4970986	0.115	6.56	-5.374	301	1	top1	0.12	1.5e-10	-5.37	7.7e-08
Artery_Aorta	CAD	ENSG00000143437	ARNT	1	150876767	150876768	0.1601	rs11204680	-7.42	rs12568757	0.137	7.1	-6.755	299	11	enet	0.15	1.3e-13	-6.9	5.13e-12
Artery_Aorta	CAD	ENSG00000143457	GOLPH3L	1	150697143	150697144	0.0305	rs11204680	-7.42	rs2280078	0.0319	-4.09	-6.315	298	1	top1	0.032	0.00066	6.31	2.7e-10
Artery_Aorta	CAD	ENSG00000143498	TAF1A	1	222589823	222589824	0.1079	rs17465637	-12.49	rs4481859	0.0187	-4.13	-6.946	330	10	enet	0.026	0.0018	8.04	8.78e-16
Artery_Aorta	CAD	ENSG00000143553	SNAPIN	1	153658653	153658654	0.0747	rs3806234	4.23	rs913861	0.0355	-5.02	-3.873	403	403	susie	0.055	1.1e-05	3.6	0.000313
Artery_Aorta	CAD	ENSG00000154305	MIA3	1	222618085	222618086	0.0833	rs17465637	-12.49	rs2133189	0.0433	3.92	-12.481	317	1	top1	0.043	8.5e-05	-12.5	9.48e-36
Artery_Aorta	CAD	ENSG00000158825	CDA	1	20588947	20588948	0.1638	rs2097532	3.51	rs12404655	0.0831	-5.78	-2.28	487	20	enet	0.12	7.2e-11	3.06	0.00222
Artery_Aorta	CAD	ENSG00000159352	PSMD4	1	151254702	151254703	0.0754	rs3754211	-6.91	rs4971013	0.0207	-4.18	-4.167	295	9	lasso	0.04	0.00015	4.88	1.08e-06
Artery_Aorta	CAD	ENSG00000159479	MED8	1	43389807	43389808	0.1078	rs3011217	4.18	rs3120044	0.0747	5.7	3.643	456	456	susie	0.078	1.6e-07	3.57	0.000359
Artery_Aorta	CAD	ENSG00000160678	S100A1	1	153627925	153627926	0.2056	rs3806234	4.23	rs3818632	0.216	8.61	-3.6814	407	1	lasso	0.22	2.3e-19	-3.68	0.000232
Artery_Aorta	CAD	ENSG00000162630	B3GALT2	1	193186653	193186654	0.115	rs6428157	3.56	rs1539724	0.119	7.2	3.266	340	26	enet	0.14	6.3e-13	3.19	0.00142
Artery_Aorta	CAD	ENSG00000162819	BROX	1	222712737	222712738	0.2012	rs17465637	-12.49	rs2936025	0.147	7.36	-3.432	322	322	susie	0.16	2.8e-14	-3.66	0.000251
Artery_Aorta	CAD	ENSG00000163131	CTSS	1	150765956	150765957	0.1085	rs11204680	-7.42	rs10305724	0.0394	-5.05	0.124	299	299	susie	0.061	3.5e-06	-3.67	0.00024
Artery_Aorta	CAD	ENSG00000163239	TDRD10	1	154502218	154502219	0.1525	rs7549250	7.88	rs7556449	0.118	-6.62	3.748	403	1	top1	0.12	9.9e-11	-3.75	0.000178
Artery_Aorta	CAD	ENSG00000163431	LMOD1	1	201946587	201946588	0.07	rs2172935	4.76	rs2820315	0.0482	-4.79	4.506	475	1	top1	0.048	3.5e-05	-4.51	6.61e-06
Artery_Aorta	CAD	ENSG00000181754	AMIGO1	1	109509737	109509738	0.2425	rs7528419	-15.88	rs553689	0.142	7.2	-3.106	422	422	susie	0.15	1e-13	-3.08	0.0021
Artery_Aorta	CAD	ENSG00000183386	FHL3	1	38005605	38005606	0.3458	rs34655914	-6.66	rs7366048	0.265	10.04	-6.032	464	3	lasso	0.32	8.9e-30	-6.75	1.53e-11
Artery_Aorta	CAD	ENSG00000183431	SF3A3	1	37990920	37990921	0.3234	rs34655914	-6.66	rs7366048	0.278	9.65	-6.032	468	5	lasso	0.28	7.8e-26	-6.18	6.34e-10
Artery_Aorta	CAD	ENSG00000183520	UTP11	1	38009257	38009258	0.1717	rs34655914	-6.66	rs12044531	0.0827	-5.62	6.24	462	16	enet	0.089	2.2e-08	-5.72	1.04e-08
Artery_Aorta	CAD	ENSG00000186063	AIDA	1	222713209	222713210	0.1619	rs17465637	-12.49	rs3008639	0.0688	-5.19	-3.799	322	7	lasso	0.07	7.1e-07	3.74	0.000187
Artery_Aorta	CAD	ENSG00000186205	MTARC1	1	220786758	220786759	0.2278	rs6541166	3.63	rs2807835	0.208	8.34	2.918	409	4	lasso	0.21	1.3e-18	3.05	0.00232
Artery_Aorta	CAD	ENSG00000186409	CCDC30	1	42463329	42463330	0.2724	rs12039696	-4.9	rs10493108	0.131	7.12	-3.859	340	38	enet	0.18	1.2e-15	-4.56	5.15e-06
Artery_Aorta	CAD	ENSG00000186510	CLCNKA	1	16018874	16018875	0.2849	rs6668919	-3.77	rs945419	0.252	9.17	-3.296	384	1	top1	0.25	1.2e-22	-3.3	0.000981
Artery_Aorta	CAD	ENSG00000188643	S100A16	1	153613144	153613145	0.1406	rs3806234	4.23	rs3806233	0.0641	-5.88	3.167	408	408	susie	0.082	7.4e-08	-3.38	0.00073
Artery_Aorta	CAD	ENSG00000197520	FAM177B	1	222737206	222737207	0.1021	rs17465637	-12.49	rs2270707	-0.00305	-3.24	-9.949	323	323	susie	0.0074	0.065	6.96	3.5e-12
Artery_Aorta	CAD	ENSG00000198700	IPO9	1	201834953	201834954	0.0934	rs2172935	4.76	rs2678209	0.00624	4.2	2.24	539	539	susie	0.0092	0.045	3.92	8.78e-05
Artery_Aorta	CAD	ENSG00000204084	INPP5B	1	37947056	37947057	0.5183	rs34655914	-6.66	rs12728438	0.111	-8.1	5.3	459	22	enet	0.31	6.4e-28	-6.45	1.09e-10
Artery_Aorta	CAD	ENSG00000042493	CAPG	2	85418431	85418432	0.5427	rs2166529	11.45	rs3821021	0.28	9.71	3.44	458	37	enet	0.38	2.8e-36	3.14211	0.00168
Artery_Aorta	CAD	ENSG00000064989	CALCRL	2	187448459	187448460	0.1754	rs13417165	-5.32	rs17705966	0.167	7.74	-4.935	249	1	top1	0.17	7e-15	-4.935	8.02e-07
Artery_Aorta	CAD	ENSG00000071967	CYBRD1	2	171522246	171522247	0.7059	rs3731986	-4.81	rs7585194	0.384	11.38	-1.958	359	359	susie	0.57	1.1e-62	-3.5358	0.000407
Artery_Aorta	CAD	ENSG00000075292	ZNF638	2	71276560	71276561	0.1788	rs6546693	-4.68	rs3732233	0.0132	5.88	-3.741	482	482	susie	0.098	4e-09	-3.56958	0.000358
Artery_Aorta	CAD	ENSG00000114948	ADAM23	2	206443538	206443539	0.2404	rs1448903	-3.02	rs13429599	0.133	6.79	-2.684	436	5	lasso	0.13	4.1e-12	-3.59128	0.000329
Artery_Aorta	CAD	ENSG00000115084	SLC35F5	2	113756822	113756823	0.091	rs4544450	3.65	rs3748905	0.0247	-5.18	2.295	318	22	enet	0.06	4.3e-06	-3.21248	0.00132
Artery_Aorta	CAD	ENSG00000115457	IGFBP2	2	216632827	216632828	0.0983	rs4674095	-3.19	rs4674095	0.0205	3.89	-3.191	530	1	top1	0.021	0.0053	-3.191	0.00142
Artery_Aorta	CAD	ENSG00000115468	EFHD1	2	232606056	232606057	0.1059	rs283474	6.43	rs2140773	0.0394	-4.93	-3.186	449	449	susie	0.048	3.6e-05	3.19437	0.0014
Artery_Aorta	CAD	ENSG00000115486	GGCX	2	85561546	85561547	0.4325	rs2166529	11.45	rs6705971	0.192	9.07	11.255	473	473	susie	0.3	2.1e-27	9.34825	8.91e-21
Artery_Aorta	CAD	ENSG00000115604	IL18R1	2	102355928	102355929	0.0936	rs2141781	3.96	rs4988955	0.0639	-4.86	3.457	566	1	top1	0.064	2e-06	-3.457	0.000546
Artery_Aorta	CAD	ENSG00000119185	ITGB1BP1	2	9423546	9423547	0.1299	rs1056204	4.2	rs17522184	0.0676	-4.96	3.555	431	1	top1	0.068	1.1e-06	-3.555	0.000378
Artery_Aorta	CAD	ENSG00000121989	ACVR2A	2	147844516	147844517	0.0795	rs12611929	5.62	rs2288190	0.0757	5.66	2.612	336	336	susie	0.084	5.5e-08	3.42664	0.000611
Artery_Aorta	CAD	ENSG00000125637	PSD4	2	113157324	113157325	0.4953	rs11677903	-3.54	rs6760120	0.274	9.58	-3.209	450	1	top1	0.27	9.5e-25	-3.209	0.00133
Artery_Aorta	CAD	ENSG00000138071	ACTR2	2	65227752	65227753	0.1559	rs6546110	4.1	rs7556894	0.102	6.34	3.355	471	471	susie	0.11	2.7e-10	3.30326	0.000956
Artery_Aorta	CAD	ENSG00000138380	CARF	2	202912226	202912227	0.0781	rs35212307	14.72	rs12693982	0.0323	-4.58	7.319	242	1	top1	0.032	0.00062	-7.319	2.5e-13
Artery_Aorta	CAD	ENSG00000138439	FAM117B	2	202635187	202635188	0.0831	rs35212307	14.72	rs4675310	0.0742	-5.15	14.216	240	1	top1	0.074	3.1e-07	-14.216	7.29e-46
Artery_Aorta	CAD	ENSG00000144362	PHOSPHO2	2	169694453	169694454	0.1731	rs4667601	-3.51	rs7575494	0.116	-6.48	3.144	465	1	top1	0.12	1.4e-10	-3.144	0.00167
Artery_Aorta	CAD	ENSG00000144426	NBEAL1	2	203014878	203014879	0.4878	rs35212307	14.72	rs4675310	0.356	-10.83	14.216	261	1	top1	0.36	2.7e-33	-14.216	7.29e-46
Artery_Aorta	CAD	ENSG00000163596	ICA1L	2	202871984	202871985	0.0711	rs35212307	14.72	rs1866423	0.0292	-4.43	-6.286	242	1	top1	0.029	0.0011	6.286	3.26e-10
Artery_Aorta	CAD	ENSG00000168906	MAT2A	2	85539164	85539165	0.0901	rs2166529	11.44	rs6733550	0.0418	4.82	7.683	480	4	lasso	0.052	1.7e-05	8.35677	6.45e-17
Artery_Aorta	CAD	ENSG00000169967	MAP3K2	2	127388464	127388465	0.1295	rs17599575	4.29	rs1799808	0.0527	-5.1	-3.165	436	436	susie	0.062	2.7e-06	3.18527	0.00145
Artery_Aorta	CAD	ENSG00000171103	TRMT61B	2	28870300	28870301	0.3462	rs4132617	-3.72	rs4233729	0.279	9.76	-3.516	585	1	top1	0.28	3.2e-25	-3.516	0.000438
Artery_Aorta	CAD	ENSG00000178562	CD28	2	203706474	203706475	0.0921	rs12466364	9.71	rs2351774	0.00242	-3.76	7.937	395	395	susie	0.018	0.0084	-4.66338	3.11e-06
Artery_Aorta	CAD	ENSG00000182263	FIGN	2	163736011	163736012	0.2783	rs13031230	-6.33	rs13031230	0.121	-6.55	-6.335	330	330	susie	0.18	3.2e-16	7.58038	3.45e-14
Artery_Aorta	CAD	ENSG00000198380	GFPT1	2	69387253	69387254	0.1932	rs10221903	4.51	rs4416261	0.148	-7.32	-3.918	407	1	top1	0.15	2.9e-13	3.918	8.93e-05
Artery_Aorta	CAD	ENSG00000213639	PPP1CB	2	28751639	28751640	0.1149	rs4132617	-3.72	rs13009357	0.03	5.11	3.598	527	527	susie	0.074	3.5e-07	4.02987	5.58e-05
Artery_Aorta	CAD	ENSG00000004399	PLXND1	3	129606817	129606818	0.0498	rs2811434	-4.5	rs938196	0.00189	-3.45	-3.932	294	294	susie	0.0032	0.15	3.33782	0.000844
Artery_Aorta	CAD	ENSG00000004534	RBM6	3	49940006	49940007	0.4095	rs1801143	-6.32	rs6771546	0.54	13.33	-5.031	339	1	top1	0.54	2.7e-57	-5.031	4.88e-07
Artery_Aorta	CAD	ENSG00000083937	CHMP2B	3	87227270	87227271	0.1647	rs9681562	3.54	rs3804602	0.148	7.32	2.937	331	331	susie	0.16	5.2e-14	3.34084	0.000835
Artery_Aorta	CAD	ENSG00000114054	PCCB	3	136250305	136250306	0.1807	rs571513	-7.75	rs11717954	0.126	7.08	0.621	284	284	susie	0.14	6.2e-13	3.88746	0.000101
Artery_Aorta	CAD	ENSG00000114544	SLC41A3	3	126101560	126101561	0.3748	rs11712964	4.2	rs1112001	0.188	8.71	-3.451	456	21	enet	0.27	4.6e-24	-3.27203	0.00107
Artery_Aorta	CAD	ENSG00000114744	COMMD2	3	149752498	149752499	0.1704	rs9847126	3.71	rs9843784	0.163	7.37	3.485	475	1	top1	0.16	1.4e-14	3.485	0.000492
Artery_Aorta	CAD	ENSG00000114790	ARHGEF26	3	154121002	154121003	0.1186	rs454837	-7.42	rs357482	0.0724	-6.05	-7.419	392	392	susie	0.086	3.5e-08	7.2673	3.67e-13
Artery_Aorta	CAD	ENSG00000118017	A4GNT	3	138132386	138132387	0.5591	rs1199338	8.85	rs2622708	0.26	-9.35	4.855	361	361	susie	0.4	8.3e-38	-4.16354	3.13e-05
Artery_Aorta	CAD	ENSG00000129055	ANAPC13	3	134486715	134486716	0.4828	rs9876658	4.66	rs1874883	0.573	-13.71	3.836	470	1	top1	0.57	1.4e-62	-3.836	0.000125
Artery_Aorta	CAD	ENSG00000131378	RFTN1	3	16514025	16514026	0.3274	rs6793330	4.61	rs4684280	0.205	-8.45	3.506	571	8	lasso	0.22	2e-19	-3.77224	0.000162
Artery_Aorta	CAD	ENSG00000144791	LIMD1	3	45555393	45555394	0.5824	rs17279437	3.9	rs1318992	0.521	13.12	3.265	515	515	susie	0.53	1.6e-56	3.50642	0.000454
Artery_Aorta	CAD	ENSG00000145022	TCTA	3	49412205	49412206	0.0603	rs34759087	-6.54	rs34762726	0.0359	4.35	-6.119	289	289	susie	0.037	0.00027	-6.17588	6.58e-10
Artery_Aorta	CAD	ENSG00000157150	TIMP4	3	12159350	12159351	0.1083	rs4684859	4.44	rs305506	0.145	7.12	3.734	513	513	susie	0.15	3.7e-13	3.86444	0.000111
Artery_Aorta	CAD	ENSG00000157152	SYN2	3	12004401	12004402	0.3198	rs4684859	4.44	rs373827	0.304	10.19	2.733	554	6	lasso	0.33	2.4e-30	3.22525	0.00126
Artery_Aorta	CAD	ENSG00000158186	MRAS	3	138347647	138347648	0.6112	rs1199338	8.85	rs13324341	0.522	13.23	8.778	305	16	enet	0.53	3.3e-56	8.70135	3.28e-18
Artery_Aorta	CAD	ENSG00000158220	ESYT3	3	138434612	138434613	0.1544	rs1199338	8.85	rs1720819	0.0958	6.45	7.551	300	15	enet	0.11	4.3e-10	6.49693	8.2e-11
Artery_Aorta	CAD	ENSG00000158234	FAIM	3	138608608	138608609	0.0388	rs1199338	8.85	rs523975	0.00212	-3.88	1.996	272	272	susie	0.011	0.033	-4.02024	5.81e-05
Artery_Aorta	CAD	ENSG00000163638	ADAMTS9	3	64687999	64688000	0.1691	rs11711517	4.7	rs17727064	0.0533	-5.54	2.6394	675	675	susie	0.067	1.2e-06	-3.53045	0.000415
Artery_Aorta	CAD	ENSG00000163659	TIPARP	3	156673234	156673235	0.0888	rs4561781	5.82	rs13068223	-0.00305	-3.54	0.466	429	429	susie	0.016	0.013	-3.78274	0.000155
Artery_Aorta	CAD	ENSG00000163935	SFMBT1	3	53046067	53046068	0.1846	rs2535629	4.52	rs2564921	0.118	-7.27	-2.068	361	18	enet	0.16	4.6e-14	3.19601	0.00139
Artery_Aorta	CAD	ENSG00000163938	GNL3	3	52681155	52681156	0.0576	rs2535629	4.52	rs2083180	0.0503	-5.56	3.764	385	385	susie	0.071	6e-07	-3.80344	0.000143
Artery_Aorta	CAD	ENSG00000164045	CDC25A	3	48188401	48188402	0.2579	rs6787500	-5.05	rs9819094	0.324	10.42	-4.673	226	1	top1	0.32	8e-30	-4.673	2.97e-06
Artery_Aorta	CAD	ENSG00000164048	ZNF589	3	48241099	48241100	0.5025	rs3172494	-6.28	rs13059037	0.591	13.98	-4.484	244	22	enet	0.59	1e-65	-4.74229	2.11e-06
Artery_Aorta	CAD	ENSG00000164062	APEH	3	49674001	49674002	0.1076	rs9814873	-6.38	rs4855884	0.0375	4.71	-4.068	321	5	lasso	0.057	7.2e-06	-4.77332	1.81e-06
Artery_Aorta	CAD	ENSG00000164068	RNF123	3	49689501	49689502	0.3553	rs9814873	-6.38	rs7648987	0.144	7.33	5.633	318	79	enet	0.15	9.2e-14	3.68446	0.000229
Artery_Aorta	CAD	ENSG00000164078	MST1R	3	49903843	49903844	0.0464	rs9814873	-6.38	rs2230590	0.0342	4.54	5.161	340	340	susie	0.039	0.00019	5.37534	7.64e-08
Artery_Aorta	CAD	ENSG00000170017	ALCAM	3	105366908	105366909	0.2255	rs1992064	3.72	rs1946725	0.14	6.98	3.195	435	1	top1	0.14	1.3e-12	3.195	0.0014
Artery_Aorta	CAD	ENSG00000172113	NME6	3	48301684	48301685	0.2845	rs3172494	-6.28	rs3197223	0.221	-8.61	-4.489	255	1	top1	0.22	9.4e-20	4.489	7.16e-06
Artery_Aorta	CAD	ENSG00000174579	MSL2	3	136197240	136197241	0.0304	rs571513	-7.75	rs6793835	0.0256	3.96	5.773	284	284	susie	0.027	0.0017	5.56132	2.68e-08
Artery_Aorta	CAD	ENSG00000174953	DHX36	3	154324496	154324497	0.1058	rs454837	-7.42	rs11924531	0.0782	5.63	-4.473	326	326	susie	0.093	1e-08	-6.65079	2.92e-11
Artery_Aorta	CAD	ENSG00000182179	UBA7	3	49813945	49813946	0.1434	rs9814873	-6.38	rs7613875	0.0489	5.67	-5.181	330	17	enet	0.074	3e-07	-4.60084	4.21e-06
Artery_Aorta	CAD	ENSG00000182923	CEP63	3	134486026	134486027	0.3643	rs9876658	4.66	rs11708531	0.351	-10.83	4.147	469	469	susie	0.37	1.4e-34	-4.29981	1.71e-05
Artery_Aorta	CAD	ENSG00000184203	PPP1R2	3	195543385	195543386	0.2493	rs823508	3.21	rs35901045	0.136	6.77	3.135	319	31	enet	0.14	2.3e-12	3.16617	0.00154
Artery_Aorta	CAD	ENSG00000185614	INKA1	3	49803253	49803254	0.0926	rs9814873	-6.38	rs6775384	0.0768	-5.58	5.58	329	1	top1	0.077	1.9e-07	-5.58	2.41e-08
Artery_Aorta	CAD	ENSG00000187492	CDHR4	3	49799834	49799835	0.0825	rs9814873	-6.38	rs6775384	0.0828	5.44	5.58	328	1	top1	0.083	6.5e-08	5.58	2.41e-08
Artery_Aorta	CAD	ENSG00000188338	SLC38A3	3	50205245	50205246	0.0666	rs695238	5.67	rs1858828	0.0246	4.38	2.72	342	342	susie	0.034	0.00047	3.2354	0.00121
Artery_Aorta	CAD	ENSG00000213689	TREX1	3	48465810	48465811	0.0987	rs3172494	-6.28	rs9883927	0.0825	-6.23	-3.409	254	254	susie	0.096	6e-09	3.25028	0.00115
Artery_Aorta	CAD	ENSG00000249992	TMEM158	3	45226277	45226278	0.1105	rs11710266	3.27	rs9865354	-0.00281	-3.6	-2.605	471	7	lasso	0.012	0.026	3.11545	0.00184
Artery_Aorta	CAD	ENSG00000061918	GUCY1B1	4	155758991	155758992	0.1858	rs2306556	-9.79	rs1517294	0.040104	5.23	-5.2128	468	7	lasso	0.081	8.3e-08	-4.68051	2.86e-06
Artery_Aorta	CAD	ENSG00000068078	FGFR3	4	1793306	1793307	0.3343	rs4865463	3.44	rs798754	0.079191	6.84	3.095	281	281	susie	0.18	1.8e-16	3.25588	0.00113
Artery_Aorta	CAD	ENSG00000088926	F11	4	186265944	186265945	0.1237	rs7655720	5	rs4253236	0.017269	4.13	3.675	547	1	top1	0.017	0.0097	3.675	0.000238
Artery_Aorta	CAD	ENSG00000138735	PDE5A	4	119628990	119628991	0.2488	rs13134800	7.56	rs4834827	0.096345	6.54	5.992	375	30	enet	0.12	6.9e-11	5.46634	4.59e-08
Artery_Aorta	CAD	ENSG00000145214	DGKQ	4	986894	986895	0.5609	rs4690220	-4.54	rs4690326	0.373017	-11.14	3.706	401	40	enet	0.42	2.1e-40	-4.13372	3.57e-05
Artery_Aorta	CAD	ENSG00000145217	SLC26A1	4	993439	993440	0.6001	rs4690220	-4.54	rs3796622	0.486512	12.72	2.902	402	402	susie	0.49	5.1e-50	3.07142	0.00213
Artery_Aorta	CAD	ENSG00000151612	ZNF827	4	145938634	145938635	0.1304	rs1979974	-5.78	rs988163	0.097772	-6.11	5.764	364	364	susie	0.1	2.8e-09	-6.05866	1.37e-09
Artery_Aorta	CAD	ENSG00000154556	SORBS2	4	185956651	185956652	0.2793	rs10027307	5.19	rs10027307	0.164153	-7.52	5.186	614	39	enet	0.18	1.2e-15	-3.53469	0.000408
Artery_Aorta	CAD	ENSG00000163106	HPGDS	4	94342875	94342876	0.07	rs2452600	-5.24	rs17336353	0.028027	4.1	3.462	364	1	top1	0.028	0.0013	3.462	0.000536
Artery_Aorta	CAD	ENSG00000163257	DCAF16	4	17810757	17810758	0.1213	rs1459331	-4.34	rs6842303	0.10926	6.36	-3.524	375	1	top1	0.11	4.8e-10	-3.524	0.000425
Artery_Aorta	CAD	ENSG00000164096	C4orf3	4	119304444	119304445	0.1137	rs10518329	-6.6	rs11731571	0.071534	5.76	-5.348	439	4	lasso	0.083	6.1e-08	-3.94222	8.07e-05
Artery_Aorta	CAD	ENSG00000164116	GUCY1A1	4	155666710	155666711	0.3656	rs2306556	-9.79	rs17033041	0.195499	-8.27	3.862	437	8	lasso	0.21	1.6e-18	-5.94886	2.7e-09
Artery_Aorta	CAD	ENSG00000175920	DOK7	4	3463310	3463311	0.2067	rs2498323	4.89	rs10022329	0.029817	5.53	2.765	346	26	enet	0.06	3.9e-06	3.57938	0.000344
Artery_Aorta	CAD	ENSG00000186212	SOWAHB	4	76898146	76898147	0.3782	rs2068063	5.72	rs2703126	0.248906	-9.13	-3.996	549	549	susie	0.29	2.7e-26	3.32865	0.000873
Artery_Aorta	CAD	ENSG00000196616	ADH1B	4	99321400	99321401	0.137	rs10516440	5.17	rs1826906	0.07396	-5.53	4.506	493	5	lasso	0.091	1.4e-08	-5.42753	5.71e-08
Artery_Aorta	CAD	ENSG00000094880	CDC23	5	138213342	138213343	0.0436	rs17207555	-4.207	rs6864444	0.046897	-4.14	-3.659	279	1	top1	0.047	4.4e-05	3.659	0.000253
Artery_Aorta	CAD	ENSG00000112902	SEMA5A	5	9546074	9546075	0.4309	rs605126	-7.555	rs605126	0.199794	-8.27	-7.555	692	43	enet	0.27	1.4e-24	8.10299	5.36e-16
Artery_Aorta	CAD	ENSG00000113273	ARSB	5	78986086	78986087	0.2002	rs11740697	-3.276	rs163132	0.097634	-7.03	2.445	448	21	enet	0.13	2.4e-11	-3.02399	0.00249
Artery_Aorta	CAD	ENSG00000113441	LNPEP	5	96935809	96935810	0.0628	rs27433	-4.378	rs27306	0.055221	4.59	3.161	497	1	top1	0.055	9.8e-06	3.161	0.00157
Artery_Aorta	CAD	ENSG00000127022	CANX	5	179698405	179698406	0.1893	rs11249658	-3.482	rs13182141	0.15446	-7.76	-2.246	454	7	enet	0.17	3.3e-15	3.03967	0.00237
Artery_Aorta	CAD	ENSG00000145555	MYO10	5	16936275	16936276	0.1271	rs632754	4.498	rs13175997	0.029229	-4.1	-3.045	532	1	top1	0.029	0.0011	3.045	0.00233
Artery_Aorta	CAD	ENSG00000145685	LHFPL2	5	78770020	78770021	0.1983	rs12110158	-3.432	rs376749	0.008129	4.14	2.668	445	13	enet	0.03	0.00099	3.58722	0.000334
Artery_Aorta	CAD	ENSG00000146067	FAM193B	5	177554540	177554541	0.1039	rs337370	-4.691	rs335458	0.043562	4.53	3.605	241	1	top1	0.044	8.1e-05	3.605	0.000312
Artery_Aorta	CAD	ENSG00000151422	FER	5	108747821	108747822	0.2899	rs10064960	-5.141	rs990133	0.162071	7.81	-5.002	317	317	susie	0.23	1.9e-20	-5.86858	4.4e-09
Artery_Aorta	CAD	ENSG00000164307	ERAP1	5	96808099	96808100	0.3772	rs27433	-4.378	rs27043	0.093694	7.34	-4.267	492	44	enet	0.27	5e-24	-3.2523	0.00114
Artery_Aorta	CAD	ENSG00000164308	ERAP2	5	96875938	96875939	0.7804	rs27433	-4.378	rs2762	0.723977	15.56	3.342	497	497	susie	0.73	2e-96	3.35728	0.000787
Artery_Aorta	CAD	ENSG00000170469	SPATA24	5	139404087	139404088	0.074	rs3816021	-4.082	rs10900862	0.052685	4.72	-3.615	274	1	top1	0.053	1.6e-05	-3.615	0.0003
Artery_Aorta	CAD	ENSG00000172548	NIPAL4	5	157460078	157460079	0.0979	rs11466784	-4.559	rs2161396	0.028221	-4.96	-3.7	520	1	top1	0.028	0.0013	3.7	0.000216
Artery_Aorta	CAD	ENSG00000189045	ANKDD1B	5	75611458	75611459	0.2181	rs12916	5.685	rs5744712	0.051129	4.87	2.761	357	357	susie	0.15	1.9e-13	3.48438	0.000493
Artery_Aorta	CAD	ENSG00000197208	SLC22A4	5	132294442	132294443	0.0792	rs273909	6.229	rs11242110	0.047172	5.42	-1.656	411	411	susie	0.067	1.3e-06	-3.58789	0.000333
Artery_Aorta	CAD	ENSG00000228672	PROB1	5	139395712	139395713	0.1113	rs3816021	-4.082	rs4385202	0.034568	-4.66	-3.859	273	11	lasso	0.045	6.3e-05	4.00576	6.18e-05
Artery_Aorta	CAD	ENSG00000065060	BLTP3A	6	34792014	34792015	0.3337	rs2744961	6.53	rs2235569	0.346	10.94	5.505	357	33	enet	0.36	2.7e-33	6.07338	1.25e-09
Artery_Aorta	CAD	ENSG00000112137	PHACTR1	6	12716804	12716805	0.152	rs9349379	22.7	rs9349379	0.138	-6.83	22.705	501	11	enet	0.15	1.9e-13	-19.5243	6.82e-85
Artery_Aorta	CAD	ENSG00000112210	RAB23	6	57222313	57222314	0.1315	rs223288	7.22	rs6459182	0.0697	5.71	-5.746	190	4	lasso	0.085	4.3e-08	-5.88619	3.95e-09
Artery_Aorta	CAD	ENSG00000112214	FHL5	6	96562547	96562548	0.1029	rs2983896	-6.05	rs2064947	0.0823	-5.55	-5.64	420	1	top1	0.082	7.1e-08	5.64	1.7e-08
Artery_Aorta	CAD	ENSG00000112218	GPR63	6	96837462	96837463	0.2331	rs2983896	-6.05	rs6568629	0.0334	-5.19	0.306	407	407	susie	0.12	7.3e-11	3.46597	0.000528
Artery_Aorta	CAD	ENSG00000112530	PACRG	6	162727131	162727132	0.3982	rs13206253	-4.21	rs13202339	0.309	10.76	-3.969	528	528	susie	0.34	1.3e-31	-4.12304	3.74e-05
Artery_Aorta	CAD	ENSG00000112619	PRPH2	6	42722573	42722574	0.2393	rs1034246	-6.18	rs835	0.244	9.05	-3.293	359	1	top1	0.24	7.3e-22	-3.293	0.000991
Artery_Aorta	CAD	ENSG00000112655	PTK7	6	43076267	43076268	0.1359	rs1034246	-6.18	rs6903229	0.0914	5.71	0.792	370	7	enet	0.096	5.6e-09	3.02617	0.00248
Artery_Aorta	CAD	ENSG00000112759	SLC29A1	6	44219504	44219505	0.6617	rs6905288	-7.22	rs9369465	0.518	-13.08	-4.091	573	1	top1	0.52	6.4e-54	4.091	4.3e-05
Artery_Aorta	CAD	ENSG00000118526	TCF21	6	133889430	133889431	0.1252	rs2327429	-11.29	rs2327429	0.0959	5.87	-11.287	431	1	top1	0.096	5.8e-09	-11.287	1.52e-29
Artery_Aorta	CAD	ENSG00000119899	SLC17A5	6	73654154	73654155	0.1361	rs3846755	4.38	rs485802	0.0679	5.51	3.145	382	5	lasso	0.074	3e-07	3.14547	0.00166
Artery_Aorta	CAD	ENSG00000120254	MTHFD1L	6	150865548	150865549	0.1624	rs17080093	-5.58	rs1771817	0.0903	-5.73	4.796	724	724	susie	0.093	9.3e-09	-4.80549	1.54e-06
Artery_Aorta	CAD	ENSG00000124562	SNRPC	6	34757405	34757406	0.0826	rs2744961	6.53	rs6457792	0.0698	-5.11	6.18	355	1	top1	0.07	7e-07	-6.18	6.41e-10
Artery_Aorta	CAD	ENSG00000124587	PEX6	6	42979219	42979220	0.6392	rs1034246	-6.18	rs4987173	0.545	13.45	-3.393	371	371	susie	0.57	1.1e-61	-3.33355	0.000857
Artery_Aorta	CAD	ENSG00000131018	SYNE1	6	152637800	152637801	0.1409	rs7745725	4.77	rs2623972	0.0441	5.23	4.427	628	628	susie	0.079	1.3e-07	4.51136	6.44e-06
Artery_Aorta	CAD	ENSG00000137218	FRS3	6	41780465	41780466	0.2578	rs9462739	4	rs1057227	0.142	7.01	-3.202	503	503	susie	0.15	1.8e-13	-3.21694	0.0013
Artery_Aorta	CAD	ENSG00000137275	RIPK1	6	3063990	3063991	0.1936	rs9503598	-4.11	rs2272990	0.0556	4.89	2.408	654	654	susie	0.071	6.1e-07	3.12182	0.0018
Artery_Aorta	CAD	ENSG00000146243	IRAK1BP1	6	78867471	78867472	0.169	rs4421161	4.24	rs1027813	0.178	7.9	4.187	375	5	lasso	0.18	3e-16	3.83515	0.000125
Artery_Aorta	CAD	ENSG00000146247	PHIP	6	79078235	79078236	0.0646	rs4421161	4.24	rs7742034	0.00825	4.18	4.207	410	410	susie	0.019	0.0073	4.12842	3.65e-05
Artery_Aorta	CAD	ENSG00000146411	SLC2A12	6	134052635	134052636	0.3261	rs2327429	-11.29	rs965652	0.128	6.77	6.9	428	3	lasso	0.19	3e-17	4.05015	5.12e-05
Artery_Aorta	CAD	ENSG00000146477	SLC22A3	6	160348267	160348268	0.1216	rs2292334	14	rs644992	0.00441	4.26	3.566	542	7	lasso	0.023	0.0036	8.45696	2.74e-17
Artery_Aorta	CAD	ENSG00000156535	CD109	6	73695784	73695785	0.3416	rs3846755	4.37	rs7774274	0.233	-8.91	-2.246	370	36	enet	0.27	1.6e-24	3.59155	0.000329
Artery_Aorta	CAD	ENSG00000164694	FNDC1	6	159169396	159169397	0.0913	rs686168	5.09	rs446504	0.00942	3.88	2.956	569	569	susie	0.021	0.0048	4.86386	1.15e-06
Artery_Aorta	CAD	ENSG00000168116	KIAA1586	6	57046531	57046532	0.2116	rs223288	7.22	rs3800019	0.13	-7.07	-3.449	250	1	top1	0.13	9.4e-12	3.449	0.000563
Artery_Aorta	CAD	ENSG00000175003	SLC22A1	6	160121788	160121789	0.1198	rs2292334	14	rs806383	0.0127	3.95	-0.947	543	31	enet	0.023	0.0037	-7.50215	6.28e-14
Artery_Aorta	CAD	ENSG00000196821	ILRUN	6	34696858	34696859	0.1177	rs2744961	6.53	rs2814944	0.0577	5.05	6.2	339	339	susie	0.073	4.2e-07	5.76099	8.36e-09
Artery_Aorta	CAD	ENSG00000198945	L3MBTL3	6	130013698	130013699	0.2645	rs1415701	3.82	rs6569648	0.213	8.42	-3.379	561	1	top1	0.21	5.7e-19	-3.379	0.000728
Artery_Aorta	CAD	ENSG00000005249	PRKAR2B	7	107044648	107044649	0.2337	rs1015411	6.02	rs12705390	0.107644	6.1	4.576	365	365	susie	0.13	9.6e-12	4.72182	2.34e-06
Artery_Aorta	CAD	ENSG00000055118	KCNH2	7	150978314	150978315	0.2046	rs3918239	6.57	rs2968853	0.19865	8.46	4.425	562	2	lasso	0.2	4.5e-18	4.49068	7.1e-06
Artery_Aorta	CAD	ENSG00000059378	PARP12	7	140063720	140063721	0.1119	rs2286196	-5.09	rs2269997	0.000516	3.73	-4.789	478	478	susie	0.0071	0.068	-5.06227	4.14e-07
Artery_Aorta	CAD	ENSG00000105976	MET	7	116672389	116672390	0.3843	rs2214168	4.32	rs1621	0.370875	-11.48	3.47	340	22	enet	0.39	1.1e-36	-3.42798	0.000608
Artery_Aorta	CAD	ENSG00000106290	TAF6	7	100119566	100119567	0.0745	rs10281368	4.86	rs1076237	0.018062	-4.89	4.134	279	12	enet	0.037	0.00029	-3.41561	0.000636
Artery_Aorta	CAD	ENSG00000106392	C1GALT1	7	7156933	7156934	0.3053	rs1047763	5.28	rs10251505	0.178036	8.09	3.139	464	24	enet	0.21	8.7e-19	3.31777	0.000907
Artery_Aorta	CAD	ENSG00000128567	PODXL	7	131558216	131558217	0.1115	rs1733858	-4.62	rs3212300	0.009987	3.7	-2.339	469	469	susie	0.025	0.0022	-3.50413	0.000458
Artery_Aorta	CAD	ENSG00000146731	CCT6A	7	56051629	56051630	0.0828	rs7793921	3.74	rs7793921	0.011709	4.07	3.739	277	4	enet	0.018	0.0079	3.4531	0.000554
Artery_Aorta	CAD	ENSG00000146833	TRIM4	7	99919599	99919600	0.5074	rs10281368	4.86	rs2572019	0.487051	-12.86	-3.08	270	10	lasso	0.49	1.2e-50	3.20604	0.00135
Artery_Aorta	CAD	ENSG00000158604	TMED4	7	44582286	44582287	0.1417	rs2107732	-5.66	rs217358	0.055738	-5.08	-4.348	364	1	top1	0.056	9e-06	4.348	1.37e-05
Artery_Aorta	CAD	ENSG00000164535	DAGLB	7	6448011	6448012	0.3988	rs3828944	-6.27	rs3750038	0.308772	10.67	-5.767	303	28	enet	0.33	1.5e-30	-4.97309	6.59e-07
Artery_Aorta	CAD	ENSG00000164855	TMEM184A	7	1560820	1560821	0.3483	rs11764337	-5.48	rs3735656	0.282839	-9.69	-4.085	352	1	top1	0.28	1.2e-25	4.085	4.41e-05
Artery_Aorta	CAD	ENSG00000253276	CCDC71L	7	106660995	106660996	0.1662	rs17398575	4.95	rs12705390	0.077585	5.32	4.576	470	1	top1	0.078	1.7e-07	4.576	4.74e-06
Artery_Aorta	CAD	ENSG00000104450	SPAG1	8	100157905	100157906	0.1003	rs16898244	3.99	rs3735976	0.083853	5.56	3.067	371	1	top1	0.084	5.3e-08	3.067	0.00216
Artery_Aorta	CAD	ENSG00000104497	SNX16	8	81842865	81842866	0.4978	rs1597753	4.63	rs11776932	0.471072	12.57	3.942	315	18	lasso	0.54	5.3e-58	3.46225	0.000536
Artery_Aorta	CAD	ENSG00000147655	RSPO2	8	108083647	108083648	0.0804	rs10111457	4.3	rs399085	0.031876	-4.23	3.676	381	381	susie	0.037	0.00026	-3.73943	0.000184
Artery_Aorta	CAD	ENSG00000164938	TP53INP1	8	94949410	94949411	0.1058	rs11783878	4.86	rs7812312	0.04358	4.72	4.253	499	499	susie	0.066	1.4e-06	4.38481	1.16e-05
Artery_Aorta	CAD	ENSG00000168487	BMP1	8	22164735	22164736	0.3089	rs4072420	6.64	rs7819541	0.176177	-7.78	5.876	455	10	enet	0.19	6e-17	-6.50763	7.63e-11
Artery_Aorta	CAD	ENSG00000185122	HSF1	8	144291590	144291591	0.141	rs4977219	-3.69	rs4557742	0.072862	-6.24	-3.488	233	233	susie	0.079	1.4e-07	3.58518	0.000337
Artery_Aorta	CAD	ENSG00000197892	KIF13B	8	29263123	29263124	0.3654	rs2925210	-4.02	rs6989589	0.189551	8.41	-2.476	430	50	enet	0.23	6.8e-21	-3.21489	0.0013
Artery_Aorta	CAD	ENSG00000083067	TRPM3	9	71446834	71446835	0.0662	rs1504381	3.81	rs11142768	-0.00219	-3.7	3.486	463	463	susie	0.012	0.029	-3.43	0.000604
Artery_Aorta	CAD	ENSG00000095321	CRAT	9	129111188	129111189	0.2405	rs4837345	-3.72	rs7849270	0.316	-10.43	-3.139	381	381	susie	0.32	4.7e-29	3.29702	0.000977
Artery_Aorta	CAD	ENSG00000095397	WHRN	9	114505449	114505450	0.2264	rs11790825	3.71	rs10217748	0.0909	5.66	-2.594	672	672	susie	0.15	5e-13	-3.31121	0.000929
Artery_Aorta	CAD	ENSG00000099810	MTAP	9	21802542	21802543	0.1436	rs2891168	35.63	rs7023954	0.142	-7.52	-7.825	445	445	susie	0.15	5e-13	7.59244	3.14e-14
Artery_Aorta	CAD	ENSG00000106868	SUSD1	9	112175407	112175408	0.3877	rs700110	4.24	rs7020062	0.332	-10.52	2.735	476	9	enet	0.34	2e-31	-3.21401	0.00131
Artery_Aorta	CAD	ENSG00000122741	DCAF10	9	37800501	37800502	0.0547	rs872778	-4.14	rs1409145	0.0402	4.3	-3.902	494	494	susie	0.045	6e-05	-3.82178	0.000132
Artery_Aorta	CAD	ENSG00000137075	RNF38	9	36487547	36487548	0.1618	rs7033793	-4.2	rs7033793	0.145	7.09	-4.198	449	1	top1	0.14	5.4e-13	-4.198	2.69e-05
Artery_Aorta	CAD	ENSG00000147874	HAUS6	9	19103118	19103119	0.1452	rs4327934	5.36	rs4977492	0.11	-6.11	4.837	645	1	top1	0.11	4.1e-10	-4.837	1.32e-06
Artery_Aorta	CAD	ENSG00000147894	C9orf72	9	27573865	27573866	0.2573	rs13691	-4.69	rs2282240	0.105	-7.47	-4.138	715	22	enet	0.2	9.1e-18	4.14757	3.36e-05
Artery_Aorta	CAD	ENSG00000167112	TRUB2	9	128322534	128322535	0.0815	rs11789185	4.8	rs2270204	0.0327	-4.34	2.366	290	8	enet	0.047	4.6e-05	-3.33862	0.000842
Artery_Aorta	CAD	ENSG00000170122	FOXD4	9	118203	118204	0.1067	rs478882	-4.49	rs10964703	0.0311	4.92	-3.18	386	1	top1	0.031	0.00077	-3.18	0.00147
Artery_Aorta	CAD	ENSG00000172785	ZNG1A	9	179146	179147	0.4118	rs478882	-4.49	rs589627	0.207	8.59	-3.803	450	24	enet	0.3	3.2e-27	-4.0001	6.33e-05
Artery_Aorta	CAD	ENSG00000175164	ABO	9	133275213	133275214	0.2199	rs651007	8.81	rs568203	0.181	-7.95	-3.332	565	565	susie	0.22	8.1e-20	3.42518	0.000614
Artery_Aorta	CAD	ENSG00000035403	VCL	10	73995192	73995193	0.1729	rs2675676	-4.53	rs7902395	0.075129	-5.65	4.411	229	229	susie	0.14	1.4e-12	-5.35383	8.61e-08
Artery_Aorta	CAD	ENSG00000048740	CELF2	10	10798396	10798397	0.091	rs9424096	4.76	rs2031142	0.062285	-5	3.746	646	1	top1	0.062	2.7e-06	-3.746	0.00018
Artery_Aorta	CAD	ENSG00000065613	SLK	10	103967200	103967201	0.1186	rs4918069	7.46	rs7902587	0.035174	4.46	-6.32	419	1	top1	0.035	0.00037	-6.32	2.62e-10
Artery_Aorta	CAD	ENSG00000076685	NT5C2	10	103193305	103193306	0.0682	rs11191514	-7.86	rs10748835	0.058245	-4.88	-4.392	350	1	top1	0.058	5.7e-06	4.392	1.12e-05
Artery_Aorta	CAD	ENSG00000095787	WAC	10	28532743	28532744	0.0812	rs628590	-4.58	rs12414104	0.045697	4.16	-3.1	581	1	top1	0.046	5.5e-05	-3.1	0.00194
Artery_Aorta	CAD	ENSG00000107798	LIPA	10	89414556	89414557	0.0936	rs1051338	11.09	rs1332327	0.057719	4.72	10.904	557	1	top1	0.058	6.3e-06	10.904	1.1e-27
Artery_Aorta	CAD	ENSG00000122378	PRXL2A	10	80407828	80407829	0.0922	rs12260962	-6.35	rs10887711	0.020974	4.33	3.018	547	10	enet	0.025	0.0025	3.16373	0.00156
Artery_Aorta	CAD	ENSG00000138152	BTBD16	10	122271305	122271306	0.6954	rs4752700	5.95	rs9630110	0.609062	-14.16	-4.859	597	43	enet	0.63	3e-72	4.71733	2.39e-06
Artery_Aorta	CAD	ENSG00000138175	ARL3	10	102714406	102714407	0.2685	rs11191514	-7.86	rs11191375	0.08636	-6.15	-4.94	365	365	susie	0.1	1.4e-09	5.36892	7.92e-08
Artery_Aorta	CAD	ENSG00000138193	PLCE1	10	94030811	94030812	0.0884	rs4918188	7.29	rs2860746	-0.002644	3.2	2.454	418	418	susie	-0.0019	0.53	3.65276	0.000259
Artery_Aorta	CAD	ENSG00000148719	DNAJB12	10	72355229	72355230	0.0944	rs951713	-4.62	rs7088870	0.036494	4.27	-3.108	359	1	top1	0.036	0.00029	-3.108	0.00188
Artery_Aorta	CAD	ENSG00000148798	INA	10	103277162	103277163	0.0657	rs11191514	-7.86	rs1891292	0.057831	-4.99	-4.718	358	358	susie	0.061	3.7e-06	4.77582	1.79e-06
Artery_Aorta	CAD	ENSG00000150867	PIP4K2A	10	22714554	22714555	0.1866	rs7084892	-4.02	rs10828316	0.132971	-6.69	-2.781	342	342	susie	0.14	2.2e-12	3.38172	0.00072
Artery_Aorta	CAD	ENSG00000165757	JCAD	10	30115493	30115494	0.3937	rs9337951	10.01	rs3739996	0.22432	-9.53	-6.703	593	34	enet	0.33	5.5e-31	9.92553	3.22e-23
Artery_Aorta	CAD	ENSG00000183049	CAMK1D	10	12349481	12349482	0.1077	rs7068966	6.39	rs11819728	0.005929	4.17	5.559	562	17	enet	0.059	5.2e-06	4.59554	4.32e-06
Artery_Aorta	CAD	ENSG00000185009	AP3M1	10	74151062	74151063	0.0602	rs2675676	-4.53	rs12355771	0.044445	4.34	3.86	225	225	susie	0.048	3.6e-05	4.22124	2.43e-05
Artery_Aorta	CAD	ENSG00000074319	TSG101	11	18527231	18527232	0.1101	rs7395655	4.6	rs6486434	0.0201	-3.98	-2.894	443	443	susie	0.024	0.0026	3.194	0.0014
Artery_Aorta	CAD	ENSG00000110063	DCPS	11	126303751	126303752	0.125	rs10790800	-5.75	rs12788021	0.0148	-4.58	3.836	661	17	enet	0.022	0.0039	-4.56392	5.02e-06
Artery_Aorta	CAD	ENSG00000133812	SBF2	11	10294206	10294207	0.1576	rs1470260	5.55	rs7108385	0.154	-7.29	3.905	488	488	susie	0.15	9.4e-14	-4.10228	4.09e-05
Artery_Aorta	CAD	ENSG00000134825	TMEM258	11	61792635	61792636	0.1196	rs12285167	-3.96	rs968567	0.0277	4.38	-2.254	405	8	lasso	0.03	0.00093	-3.31463	0.000918
Artery_Aorta	CAD	ENSG00000137494	ANKRD42	11	83193794	83193795	0.1736	rs10898126	-4.96	rs565674	0.0639	5.55	4.28	402	4	lasso	0.093	1.1e-08	4.93693	7.94e-07
Artery_Aorta	CAD	ENSG00000137500	CCDC90B	11	83286126	83286127	0.5282	rs10898126	-4.96	rs565674	0.477	12.73	4.28	390	4	lasso	0.5	3.3e-51	4.18986	2.79e-05
Artery_Aorta	CAD	ENSG00000137501	SYTL2	11	85811158	85811159	0.1174	rs11234342	4.31	rs580459	0.0536	-4.89	3.738	375	375	susie	0.065	1.8e-06	-3.61712	0.000298
Artery_Aorta	CAD	ENSG00000137502	RAB30	11	83071922	83071923	0.0612	rs10898126	-4.96	rs6592112	0.015	4.09	4.314	423	423	susie	0.022	0.0038	5.09674	3.46e-07
Artery_Aorta	CAD	ENSG00000137700	SLC37A4	11	119030905	119030906	0.2451	rs1177562	6.51	rs3825061	0.0338	6.12	5.885	376	31	enet	0.14	8.8e-13	5.31107	1.09e-07
Artery_Aorta	CAD	ENSG00000149084	HSD17B12	11	43680679	43680680	0.5861	rs1023956	4.71	rs1061810	0.574	-13.74	3.387	488	488	susie	0.58	6.1e-63	-3.68626	0.000228
Artery_Aorta	CAD	ENSG00000149243	KLHL35	11	75430628	75430629	0.3885	rs584961	-7.69	rs565976	0.25	-9.29	5.091	446	1	top1	0.25	1.9e-22	-5.091	3.56e-07
Artery_Aorta	CAD	ENSG00000149269	PAK1	11	77455936	77455937	0.2331	rs3018485	-4.71	rs4945166	0.158	-7.82	-4.445	361	361	susie	0.2	1.9e-17	4.07226	4.66e-05
Artery_Aorta	CAD	ENSG00000160695	VPS11	11	119067698	119067699	0.2584	rs1177562	6.51	rs589925	0.208	8.9	-4.537	376	376	susie	0.22	2.1e-19	-4.39693	1.1e-05
Artery_Aorta	CAD	ENSG00000165895	ARHGAP42	11	100738442	100738443	0.266	rs604723	-7.05	rs604723	0.239	8.94	-7.05	527	527	susie	0.25	3.9e-22	-7.52189	5.4e-14
Artery_Aorta	CAD	ENSG00000166387	PPFIBP2	11	7513297	7513298	0.3022	rs4758198	-3.39	rs4551757	0.0791	6.12	2.955	659	40	enet	0.15	1.4e-13	4.4712	7.78e-06
Artery_Aorta	CAD	ENSG00000166471	TMEM41B	11	9314779	9314780	0.0891	rs173396	-7.51	rs7929621	0.0698	-5.77	-3.449	374	374	susie	0.074	3.5e-07	3.15871	0.00158
Artery_Aorta	CAD	ENSG00000170962	PDGFD	11	104164378	104164379	0.0901	rs2128739	12.05	rs2128739	0.00195	3.62	12.049	438	438	susie	0.0055	0.093	9.3172	1.19e-20
Artery_Aorta	CAD	ENSG00000173327	MAP3K11	11	65614248	65614249	0.1926	rs12801636	-6.55	rs2004649	0.238	9.41	4.855	349	6	lasso	0.24	6e-22	4.69217	2.7e-06
Artery_Aorta	CAD	ENSG00000177697	CD151	11	832883	832884	0.3472	rs5030780	-4.14	rs7924806	0.14	-7.1	-3.844	419	40	enet	0.16	2.7e-14	4.30487	1.67e-05
Artery_Aorta	CAD	ENSG00000177951	BET1L	11	207427	207428	0.1051	rs3782121	4.69	rs2280543	0.055	4.39	4.557	280	1	top1	0.055	1e-05	4.557	5.19e-06
Artery_Aorta	CAD	ENSG00000181264	TLCD5	11	120325128	120325129	0.1378	rs4938809	5.47	rs1893261	0.108	6.68	4.709	548	548	susie	0.11	4.7e-10	4.60119	4.2e-06
Artery_Aorta	CAD	ENSG00000184014	DENND5A	11	9265389	9265390	0.2507	rs173396	-7.51	rs1353729	0.012	5.45	4.64	373	26	enet	0.094	8.3e-09	4.8226	1.42e-06
Artery_Aorta	CAD	ENSG00000186660	ZFP91	11	58579110	58579111	0.0654	rs11605297	-4	rs11601296	0.0248	4.72	-3.449	430	1	top1	0.025	0.0024	-3.449	0.000563
Artery_Aorta	CAD	ENSG00000214063	TSPAN4	11	842807	842808	0.2192	rs5030780	-4.14	rs12577104	0.0516	5.33	-2.811	416	26	enet	0.12	4e-11	-3.40183	0.000669
Artery_Aorta	CAD	ENSG00000256269	HMBS	11	119084865	119084866	0.4024	rs1177562	6.51	rs15818	0.21	8.5	5.823	372	45	enet	0.22	1.7e-19	5.49143	3.99e-08
Artery_Aorta	CAD	ENSG00000070961	ATP2B1	12	89708830	89708831	0.0889	rs2681472	8.73	rs7302816	0.03712	4.04	7.046	349	1	top1	0.037	0.00026	7.046	1.84e-12
Artery_Aorta	CAD	ENSG00000074527	NTN4	12	95791151	95791152	0.1251	rs3185701	-6.64	rs17289784	0.04733	-5.08	-3.031	605	6	lasso	0.061	3.5e-06	3.0792	0.00208
Artery_Aorta	CAD	ENSG00000076067	RBMS2	12	56521928	56521929	0.1987	rs10876882	-4.39	rs7314300	0.145168	-7.24	3.891	304	304	susie	0.15	2.6e-13	-3.93	8.5e-05
Artery_Aorta	CAD	ENSG00000089022	MAPKAPK5	12	111843102	111843103	0.1643	rs10774625	11.09	rs7114	0.049771	-4.56	-5.445	204	1	top1	0.05	2.6e-05	5.445	5.18e-08
Artery_Aorta	CAD	ENSG00000110944	IL23A	12	56334173	56334174	0.0767	rs10876882	-4.3	rs10876882	0.063861	4.95	-4.3011	264	264	susie	0.067	1.1e-06	-4.2162	2.48e-05
Artery_Aorta	CAD	ENSG00000111275	ALDH2	12	111766886	111766887	0.0815	rs10774625	11.09	rs6489819	0.107757	-6.63	-5.69	222	222	susie	0.12	7.8e-11	6.0726	1.26e-09
Artery_Aorta	CAD	ENSG00000120798	NR2C1	12	95073702	95073703	0.1749	rs11107909	-8.56	rs4762311	0.082026	-5.44	-5.576	609	1	top1	0.082	7.5e-08	5.576	2.46e-08
Artery_Aorta	CAD	ENSG00000123384	LRP1	12	57128492	57128493	0.1173	rs11172113	4.97	rs11172113	0.09491	-5.77	4.967	338	1	top1	0.095	6.9e-09	-4.967	6.8e-07
Artery_Aorta	CAD	ENSG00000127337	YEATS4	12	69359702	69359703	0.4702	rs518634	4.46	rs315129	0.240496	8.97	3.365	521	521	susie	0.36	5.1e-34	3.1259	0.00177
Artery_Aorta	CAD	ENSG00000135454	B4GALNT1	12	57633354	57633355	0.1623	rs11172113	4.97	rs2277322	0.047736	5.53	3.096	341	19	enet	0.082	7.2e-08	3.24	0.0012
Artery_Aorta	CAD	ENSG00000139323	POC1B	12	89526023	89526024	0.0863	rs11105328	8.82	rs11105298	0.073701	-5.41	6.184	356	1	top1	0.074	3.4e-07	-6.184	6.25e-10
Artery_Aorta	CAD	ENSG00000157837	SPPL3	12	120904370	120904371	0.1027	rs2251468	8.71	rs3213566	0.08202	6.23	-4.373	459	11	enet	0.087	2.7e-08	-4.4169	1e-05
Artery_Aorta	CAD	ENSG00000157895	C12orf43	12	121016501	121016502	0.5373	rs2251468	8.71	rs2254779	0.253166	9.25	-3.115	460	460	susie	0.36	1.8e-33	-3.681	0.000232
Artery_Aorta	CAD	ENSG00000167528	ZNF641	12	48351413	48351414	0.2863	rs7297499	4.57	rs1489110	0.217548	9.33	3.692	473	14	enet	0.29	8.1e-27	3.7333	0.000189
Artery_Aorta	CAD	ENSG00000177425	PAWR	12	79691096	79691097	0.0572	rs4842318	-4.18	rs4842266	-0.001763	3.49	-3.91	278	7	enet	0.0038	0.14	-3.8044	0.000142
Artery_Aorta	CAD	ENSG00000177875	CCDC184	12	48183583	48183584	0.0681	rs2898086	4.43	rs11168590	0.024057	-4.64	-3.016	519	15	enet	0.043	9.5e-05	4.0664	4.77e-05
Artery_Aorta	CAD	ENSG00000177981	ASB8	12	48181212	48181213	0.1338	rs2898086	4.43	rs765260	0.022789	4.41	3.466	516	516	susie	0.042	0.0001	3.8957	9.79e-05
Artery_Aorta	CAD	ENSG00000180263	FGD6	12	95217481	95217482	0.2452	rs11107909	-8.56	rs4762452	0.165604	-7.48	-8.236	607	6	lasso	0.18	6.5e-16	8.3646	6.03e-17
Artery_Aorta	CAD	ENSG00000187166	H1-7	12	48328979	48328980	0.1429	rs7297499	4.57	rs2732480	0.145565	-7.06	-3.654	485	1	top1	0.15	4.6e-13	3.654	0.000258
Artery_Aorta	CAD	ENSG00000197653	DNAH10	12	123762187	123762188	0.0796	rs7133378	-5.89	rs9971695	0.001941	3.8	-5.412	410	410	susie	0.025	0.0025	-3.8724	0.000108
Artery_Aorta	CAD	ENSG00000198270	TMEM116	12	112013184	112013185	0.1271	rs653178	10.83	rs11066118	0.07284	5.17	-6.408	196	1	top1	0.073	4e-07	-6.408	1.47e-10
Artery_Aorta	CAD	ENSG00000205352	PRR13	12	53441604	53441605	0.434	rs10876431	3.89	rs3816806	0.406078	-11.58	2.683	407	6	lasso	0.41	1.5e-39	-3.0832	0.00205
Artery_Aorta	CAD	ENSG00000257727	CNPY2	12	56316221	56316222	0.0613	rs10876882	-4.3	rs17118403	0.011255	3.54	-4.076	259	1	top1	0.011	0.03	-4.076	4.58e-05
Artery_Aorta	CAD	ENSG00000102780	DGKH	13	42040035	42040036	0.0793	rs7329533	4.29	rs9594670	0.00996	-4.1	3.449	499	5	lasso	0.013	0.021	-4.45048	8.57e-06
Artery_Aorta	CAD	ENSG00000133121	STARD13	13	33350629	33350630	0.1547	rs9527668	4.4	rs13378669	0.08559	5.48	-2.044	614	20	enet	0.1	1.9e-09	-3.42625	0.000612
Artery_Aorta	CAD	ENSG00000244754	N4BP2L2	13	32538884	32538885	0.0646	rs7328733	-5.63	rs9595795	0.02176	4.63	-5.248	485	485	susie	0.04	0.00016	-5.17697	2.26e-07
Artery_Aorta	CAD	ENSG00000066629	EML1	14	99737692	99737693	0.2669	rs12589575	-10.17	rs11160546	0.243935	-9.32	-2.112	422	19	enet	0.26	3.7e-23	3.63364	0.000279
Artery_Aorta	CAD	ENSG00000100461	RBM23	14	22917801	22917802	0.3312	rs2295682	-3.65	rs2295680	0.090892	-6.98	-3.598	571	23	enet	0.18	2.3e-16	3.42096	0.000624
Artery_Aorta	CAD	ENSG00000119638	NEK9	14	75127151	75127152	0.1368	rs175040	-6.95	rs4903292	0.150598	7.33	-5.012	417	417	susie	0.15	1.5e-13	-5.98157	2.21e-09
Artery_Aorta	CAD	ENSG00000119718	EIF2B2	14	75002910	75002911	0.2481	rs175040	-6.95	rs1548807	0.255022	-9.57	-6.416	414	35	enet	0.26	1.6e-23	6.75296	1.45e-11
Artery_Aorta	CAD	ENSG00000165801	ARHGEF40	14	21070269	21070270	0.4282	rs745696	4.03	rs8019890	0.396042	11.68	2.966	531	6	enet	0.41	1.7e-39	3.07354	0.00212
Artery_Aorta	CAD	ENSG00000166165	CKB	14	103523110	103523111	0.1292	rs2065018	4.82	rs3783394	0.045508	6.05	-2.62	354	22	enet	0.085	4.5e-08	-3.43562	0.000591
Artery_Aorta	CAD	ENSG00000172590	MRPL52	14	22829882	22829883	0.2303	rs2295682	-3.65	rs4982685	0.04222	5.15	3.434	560	1	top1	0.042	0.0001	3.434	0.000595
Artery_Aorta	CAD	ENSG00000182218	HHIPL1	14	99645109	99645110	0.189	rs12589575	-10.17	rs7158073	0.056401	-6.08	8.232	445	15	enet	0.13	1.2e-11	-11.2862	1.54e-29
Artery_Aorta	CAD	ENSG00000185100	ADSS1	14	104724185	104724186	0.214	rs4983559	-3.32	rs3803307	0.111038	-6.4	-2.756	362	362	susie	0.11	1.9e-10	3.18934	0.00143
Artery_Aorta	CAD	ENSG00000069869	NEDD4	15	55993745	55993746	0.2144	rs7179116	-3.75	rs1509406	0.133435	6.99	-3.286	371	371	susie	0.14	2.3e-12	-3.34	0.000824
Artery_Aorta	CAD	ENSG00000103653	CSK	15	74782056	74782057	0.0835	rs2472300	3.91	rs936230	0.054177	5.27	2.871	324	17	enet	0.066	1.5e-06	3.62	0.000297
Artery_Aorta	CAD	ENSG00000103671	TRIP4	15	64387747	64387748	0.2505	rs6494488	-4.93	rs11635211	0.281292	9.7	-4.091	286	1	top1	0.28	1.8e-25	-4.09	4.3e-05
Artery_Aorta	CAD	ENSG00000103811	CTSH	15	78949573	78949574	0.6512	rs4468572	-13.45	rs12148472	0.284886	-9.74	3.146	436	56	enet	0.36	3.7e-34	-4.26	2.03e-05
Artery_Aorta	CAD	ENSG00000129038	LOXL1	15	73925988	73925989	0.2099	rs12904518	4.93	rs8041642	0.066772	5.93	4.579	403	16	enet	0.092	1.1e-08	3.72	0.000197
Artery_Aorta	CAD	ENSG00000136378	ADAMTS7	15	78811430	78811431	0.3115	rs4468572	-13.45	rs7168915	0.195381	8.91	-12.36	415	25	enet	0.27	3.1e-24	-13.7	5.73e-43
Artery_Aorta	CAD	ENSG00000136404	TM6SF1	15	83107406	83107407	0.1012	rs1896797	4.41	rs1452114	0.05479	5.13	2.538	350	4	lasso	0.083	6.1e-08	3.41	0.00066
Artery_Aorta	CAD	ENSG00000140391	TSPAN3	15	77083983	77083984	0.1085	rs6495237	-4.93	rs7169831	0.032301	-4.67	-4.248	255	255	susie	0.038	0.00024	4.66	3.09e-06
Artery_Aorta	CAD	ENSG00000140474	ULK3	15	74843196	74843197	0.111	rs2472300	3.91	rs7180484	0.060918	4.9	3.503	289	1	top1	0.061	3.5e-06	3.5	0.00046
Artery_Aorta	CAD	ENSG00000140545	MFGE8	15	88913410	88913411	0.458	rs12593383	-7.26	rs8037001	0.138677	-6.91	-6.727	452	452	susie	0.16	3.4e-14	6.6	4.23e-11
Artery_Aorta	CAD	ENSG00000159322	ADPGK	15	72785845	72785846	0.0588	rs2277598	-3.94	rs7178130	0.05422	4.99	-3.511	273	1	top1	0.054	1.2e-05	-3.51	0.000446
Artery_Aorta	CAD	ENSG00000166145	SPINT1	15	40844017	40844018	0.0801	rs2928155	4.95	rs17673703	0.003522	-3.49	1.496	290	14	enet	0.032	0.00063	-3.06	0.0022
Artery_Aorta	CAD	ENSG00000166450	PRTG	15	55743089	55743090	0.309	rs7179116	-3.75	rs7162435	0.285114	9.71	-3.58	390	1	top1	0.29	7.3e-26	-3.58	0.000344
Artery_Aorta	CAD	ENSG00000169118	CSNK1G1	15	64356258	64356259	0.0549	rs6494488	-4.93	rs7403071	0.013024	3.86	-3.985	291	1	top1	0.013	0.022	-3.98	6.75e-05
Artery_Aorta	CAD	ENSG00000169783	LINGO1	15	77820899	77820900	0.0948	rs11629835	4.08	rs4886862	-0.002858	-3.63	-2.65	407	407	susie	0.017	0.011	3.48	0.000508
Artery_Aorta	CAD	ENSG00000170776	AKAP13	15	85380570	85380571	0.0489	rs12902447	-5.26	rs4842886	0.024027	4.07	4.27	579	579	susie	0.035	0.00035	4.77	1.82e-06
Artery_Aorta	CAD	ENSG00000182511	FES	15	90883694	90883695	0.2462	rs8039305	11.9	rs1894400	0.144032	-7.14	11.371	493	1	top1	0.14	6.2e-13	-11.4	5.85e-30
Artery_Aorta	CAD	ENSG00000185787	MORF4L1	15	78810486	78810487	0.1006	rs4468572	-13.45	rs7168915	0.0761	5.35	-12.36	414	5	lasso	0.08	1e-07	-13.3	3.61e-40
Artery_Aorta	CAD	ENSG00000197361	FBXL22	15	63597352	63597353	0.2114	rs11071759	3.44	rs17184382	0.062422	5.55	-1.998	378	378	susie	0.075	2.9e-07	-3.29	0.000986
Artery_Aorta	CAD	ENSG00000050820	BCAR1	16	75268052	75268053	0.1828	rs1549306	-9.14	rs12933281	0.19019	-8.03	-8.846	378	1	top1	0.19	6.3e-17	8.846	9.07e-19
Artery_Aorta	CAD	ENSG00000102967	DHODH	16	72008587	72008588	0.3813	rs2000999	5.62	rs3213422	0.268032	-9.55	-4.277	369	369	susie	0.27	3.2e-24	4.03161	5.54e-05
Artery_Aorta	CAD	ENSG00000103194	USP10	16	84699977	84699978	0.1562	rs17764342	3.51	rs1862794	0.053745	-5.14	3.043	850	850	susie	0.056	8.8e-06	-3.50092	0.000464
Artery_Aorta	CAD	ENSG00000140945	CDH13	16	82626802	82626803	0.2714	rs7500448	-8.56	rs7500448	0.232745	-8.81	-8.562	929	16	enet	0.24	3e-21	8.5457	1.28e-17
Artery_Aorta	CAD	ENSG00000179889	PDXDC1	16	14974590	14974591	0.16	rs12926897	3.56	rs12926897	0.065981	5.78	3.555	107	2	lasso	0.11	2e-10	3.31316	0.000922
Artery_Aorta	CAD	ENSG00000198373	WWP2	16	69762305	69762306	0.0875	rs7192380	4.09	rs3848278	0.063353	5.11	3.57	252	1	top1	0.063	2.3e-06	3.57	0.000357
Artery_Aorta	CAD	ENSG00000205358	MT1H	16	56669813	56669814	0.0945	rs3764261	-6.46	rs11643175	-0.003034	-3.52	-2.299	529	529	susie	0.0088	0.049	3.33011	0.000868
Artery_Aorta	CAD	ENSG00000206053	JPT2	16	1678255	1678256	0.2399	rs2235642	3.96	rs763152	0.131597	-7.56	3.4	476	26	enet	0.2	5e-18	-3.24798	0.00116
Artery_Aorta	CAD	ENSG00000005379	TSPOAP1	17	58328759	58328760	0.1543	rs8071916	-3.98	rs8263	0.123	-6.49	-3.296	348	1	top1	0.12	3.6e-11	3.296	0.000981
Artery_Aorta	CAD	ENSG00000011028	MRC2	17	62627590	62627591	0.2446	rs11657101	-4.18	rs11657101	0.147	7.23	-4.176	241	5	lasso	0.2	1.5e-17	-3.6594	0.000253
Artery_Aorta	CAD	ENSG00000037042	TUBG2	17	42659304	42659305	0.1924	rs1905339	6.11	rs615942	0.166	7.86	-3.657	257	257	susie	0.18	7.6e-16	-3.9616	7.45e-05
Artery_Aorta	CAD	ENSG00000055483	USP36	17	78841440	78841441	0.168	rs8066695	5.5	rs2279308	0.196	-8.41	3.545	624	624	susie	0.2	5.8e-18	-3.6163	0.000299
Artery_Aorta	CAD	ENSG00000072310	SREBF1	17	17837001	17837002	0.0471	rs4924822	6.17	rs854787	0.0293	4.35	4.302	413	413	susie	0.042	0.0001	5.6627	1.49e-08
Artery_Aorta	CAD	ENSG00000091542	ALKBH5	17	18183077	18183078	0.2176	rs4924822	6.17	rs860568	0.146	7.85	-3.131	287	10	lasso	0.16	2.3e-14	-3.1915	0.00142
Artery_Aorta	CAD	ENSG00000108306	FBXL20	17	39402522	39402523	0.0608	rs4390625	4.38	rs8070695	0.0605	-5.36	4.007	330	330	susie	0.068	9.9e-07	-4.0965	4.19e-05
Artery_Aorta	CAD	ENSG00000108384	RAD51C	17	58692572	58692573	0.052	rs8071916	-3.98	rs6503893	0.0101	-4.06	-3.773	303	303	susie	0.017	0.01	3.2239	0.00126
Artery_Aorta	CAD	ENSG00000108395	TRIM37	17	59106596	59106597	0.1397	rs304270	-3.96	rs11650456	0.0669	5.92	3.02	287	22	enet	0.1	2.8e-09	3.6551	0.000257
Artery_Aorta	CAD	ENSG00000108590	MED31	17	6651633	6651634	0.1263	rs2304977	3.67	rs2304977	0.0232	-3.84	3.669	566	1	top1	0.023	0.0032	-3.669	0.000244
Artery_Aorta	CAD	ENSG00000108771	DHX58	17	42112732	42112733	0.3567	rs1905339	6.11	rs2074166	0.231	-9.11	5.79705	317	317	susie	0.23	5.8e-21	-5.797	6.75e-09
Artery_Aorta	CAD	ENSG00000108784	NAGLU	17	42536171	42536172	0.447	rs1905339	6.11	rs659497	0.0923	-7.58	0.33845	246	246	susie	0.28	2.2e-25	-3.1168	0.00183
Artery_Aorta	CAD	ENSG00000108786	HSD17B1	17	42549213	42549214	0.2361	rs1905339	6.11	rs2676531	0.0605	6.03	-3.844	250	24	enet	0.16	5.5e-14	-3.2933	0.00099
Artery_Aorta	CAD	ENSG00000108823	SGCA	17	50165984	50165985	0.2198	rs2230392	-3.4	rs2277632	0.00493	4.2	1.124	444	40	enet	0.11	2.3e-10	3.1872	0.00144
Artery_Aorta	CAD	ENSG00000108946	PRKAR1A	17	68511779	68511780	0.2845	rs2909218	-5.88	rs2952289	0.0512	6.37	-5.878	444	444	susie	0.15	4.8e-13	-4.3662	1.26e-05
Artery_Aorta	CAD	ENSG00000108963	DPH1	17	2030109	2030110	0.1996	rs8077194	-8.81	rs3752962	0.131	-7.07	-2.081	463	9	enet	0.17	2.3e-15	3.4631	0.000534
Artery_Aorta	CAD	ENSG00000109084	TMEM97	17	28319094	28319095	0.1325	rs631905	-4.68	rs614877	0.0285	-5.16	-1.993	264	10	enet	0.071	5.3e-07	3.3408	0.000836
Artery_Aorta	CAD	ENSG00000125430	HS3ST3B1	17	14301082	14301083	0.1376	rs10852819	3.38	rs10852819	0.0421	-4.17	3.377	625	1	top1	0.042	0.0001	-3.377	0.000733
Artery_Aorta	CAD	ENSG00000126858	RHOT1	17	32142713	32142714	0.1761	rs1551355	4.71	rs7208838	0.0967	-6.03	-3.995	305	7	lasso	0.1	1.5e-09	4.3122	1.62e-05
Artery_Aorta	CAD	ENSG00000127804	METTL16	17	2511890	2511891	0.1175	rs8077194	-8.81	rs8077068	-0.00304	-3.75	-1.381	437	7	lasso	0.004	0.13	3.2142	0.00131
Artery_Aorta	CAD	ENSG00000136478	TEX2	17	64263300	64263301	0.0516	rs1867624	-6.89	rs1983464	0.0168	4.37	-4.383	257	1	top1	0.017	0.011	-4.383	1.17e-05
Artery_Aorta	CAD	ENSG00000141127	PRPSAP2	17	18856298	18856299	0.2983	rs11078421	-4.43	rs1037037	0.36	-11.02	3.719	151	24	enet	0.36	3.8e-34	-4.2465	2.17e-05
Artery_Aorta	CAD	ENSG00000141279	NPEPPS	17	47522941	47522942	0.1229	rs16948321	-5.53	rs4794048	0.00951	-4.55	3.692	364	364	susie	0.042	0.00011	-3.9056	9.4e-05
Artery_Aorta	CAD	ENSG00000141569	TRIM65	17	75897002	75897003	0.1552	rs9900122	-5.83	rs3760128	0.0791	5.99	-5.322	388	388	susie	0.086	3.3e-08	-5.1521	2.58e-07
Artery_Aorta	CAD	ENSG00000159210	SNF8	17	48945116	48945117	0.1028	rs12940887	7.98	rs8078510	0.106	-6.84	-6.596	399	399	susie	0.12	1.4e-10	6.6774	2.43e-11
Artery_Aorta	CAD	ENSG00000161395	PGAP3	17	39696796	39696797	0.087	rs4390625	4.38	rs2271308	0.0559	5.93	3.186	318	19	enet	0.074	3.3e-07	4.2739	1.92e-05
Artery_Aorta	CAD	ENSG00000161905	ALOX15	17	4642293	4642294	0.0876	rs4522461	-4	rs2255888	0.0323	4.19	-3.171	446	1	top1	0.032	0.00061	-3.171	0.00152
Artery_Aorta	CAD	ENSG00000167083	GNGT2	17	49209399	49209400	0.0672	rs12940887	7.98	rs11079866	0.0201	4.59	6.892	375	375	susie	0.036	0.00034	7.8865	3.11e-15
Artery_Aorta	CAD	ENSG00000167525	PROCA1	17	28711853	28711854	0.227	rs631905	-4.68	rs618791	0.183	-8.14	-4.276	311	8	lasso	0.18	2.3e-16	4.3064	1.66e-05
Artery_Aorta	CAD	ENSG00000168610	STAT3	17	42388567	42388568	0.0862	rs1905339	6.11	rs1026916	0.0168	-4.51	3.793	259	259	susie	0.019	0.0072	-3.9382	8.21e-05
Artery_Aorta	CAD	ENSG00000172057	ORMDL3	17	39927600	39927601	0.0693	rs4390625	4.38	rs869402	-0.00154	4.14	1.752	292	292	susie	0.014	0.019	4.3846	1.16e-05
Artery_Aorta	CAD	ENSG00000175662	TOM1L2	17	17972421	17972422	0.0751	rs4924822	6.17	rs12941039	0.0606	-5.34	5.471	365	365	susie	0.061	3.3e-06	-5.7205	1.06e-08
Artery_Aorta	CAD	ENSG00000175832	ETV4	17	43579619	43579620	0.2792	rs4793230	4.28	rs3765174	0.355	10.83	3.418	326	326	susie	0.36	2.3e-33	3.3101	0.000932
Artery_Aorta	CAD	ENSG00000176390	CRLF3	17	30824775	30824776	0.2505	rs8081187	4.33	rs999797	0.135	-7.09	-2.887	279	21	lasso	0.17	2.9e-15	4.4502	8.58e-06
Artery_Aorta	CAD	ENSG00000176927	EFCAB5	17	29929199	29929200	0.0691	rs7220401	6.78	rs2729435	0.0542	5.63	-4.821	332	332	susie	0.074	3.1e-07	-4.9185	8.72e-07
Artery_Aorta	CAD	ENSG00000178691	SUZ12	17	31937017	31937018	0.0812	rs1551355	4.71	rs7209493	0.0384	-4.96	-3.073	306	1	top1	0.038	0.0002	3.073	0.00212
Artery_Aorta	CAD	ENSG00000178852	EFCAB13	17	47323289	47323290	0.343	rs17608766	6.03	rs3809863	0.185	7.86	3.856	346	31	enet	0.21	6.2e-19	3.6622	0.00025
Artery_Aorta	CAD	ENSG00000178921	PFAS	17	8247617	8247618	0.1065	rs7503751	-4.19	rs9889450	0.0821	5.43	3.573	446	1	top1	0.082	7.3e-08	3.573	0.000353
Artery_Aorta	CAD	ENSG00000182534	MXRA7	17	76711015	76711016	0.6624	rs11868472	-4.46	rs4788942	0.421	11.75	-1.847	524	524	susie	0.49	2.1e-50	-3.3475	0.000816
Artery_Aorta	CAD	ENSG00000188554	NBR1	17	43171201	43171202	0.0563	rs9912587	4.68	rs4239149	0.0349	-5.07	4.197	253	253	susie	0.057	7.2e-06	-4.06	4.91e-05
Artery_Aorta	CAD	ENSG00000188878	FBF1	17	75941055	75941056	0.4909	rs9900122	-5.83	rs1135889	0.402	11.56	-4.5388	400	1	top1	0.4	1.3e-38	-4.5388	5.66e-06
Artery_Aorta	CAD	ENSG00000189050	RNFT1	17	59964760	59964761	0.1183	rs1295923	4.41	rs1292043	0.0234	-4.43	4.38423	243	243	susie	0.035	0.0004	-4.024	5.72e-05
Artery_Aorta	CAD	ENSG00000198740	ZNF652	17	49362115	49362116	0.0945	rs12940887	7.98	rs11655704	0.05	5.15	-2.931	347	4	lasso	0.06	4.1e-06	-4.4069	1.05e-05
Artery_Aorta	CAD	ENSG00000198920	KIAA0753	17	6640756	6640757	0.3066	rs2304977	3.67	rs2289640	0.308	-10.14	3.495	568	1	top1	0.31	3.3e-28	-3.495	0.000474
Artery_Aorta	CAD	ENSG00000239672	NME1	17	51153535	51153536	0.5303	rs8069453	-4.81	rs16949649	0.429	11.91	3.826	430	1	top1	0.43	6.2e-42	3.826	0.00013
Artery_Aorta	CAD	ENSG00000243678	NME2	17	51165434	51165435	0.2904	rs8069453	-4.81	rs8069453	0.138	7.62	-4.806	444	444	susie	0.16	1.8e-14	-4.7135	2.44e-06
Artery_Aorta	CAD	ENSG00000074695	LMAN1	18	59359961	59359962	0.0825	rs10871768	5.5	rs599535	0.00455	4.18	5.132	647	1	top1	0.0046	0.11	5.132	2.87e-07
Artery_Aorta	CAD	ENSG00000141458	NPC1	18	23586897	23586898	0.1952	rs891389	3.32	rs1429934	0.0769	-5.6	3.1	364	1	top1	0.077	1.9e-07	-3.1	0.00194
Artery_Aorta	CAD	ENSG00000167306	MYO5B	18	50195092	50195093	0.202	rs7506177	5.12	rs7239281	0.0654	-5.69	-2.312	579	35	enet	0.094	8.3e-09	3.1938	0.0014
Artery_Aorta	CAD	ENSG00000170579	DLGAP1	18	4455334	4455335	0.3028	rs7229568	3.37	rs7229568	0.218	-8.63	3.365	548	1	top1	0.22	1.9e-19	-3.365	0.000765
Artery_Aorta	CAD	ENSG00000007047	MARK4	19	45251257	45251258	0.123	rs7412	-15.58	rs10421404	0.078504	5.44	-3.076	355	1	top1	0.079	1.4e-07	-3.076	0.0021
Artery_Aorta	CAD	ENSG00000083828	ZNF586	19	57769654	57769655	0.2739	rs8111222	-3.32	rs9304805	0.087937	6.37	-2.694	480	480	susie	0.16	3.8e-14	-3.096	0.00196
Artery_Aorta	CAD	ENSG00000099785	MARCHF2	19	8413269	8413270	0.4852	rs3111576	-5.4	rs17160520	0.485391	12.71	4.74	368	368	susie	0.49	5e-50	4.7712	1.83e-06
Artery_Aorta	CAD	ENSG00000104936	DMPK	19	45782551	45782552	0.1347	rs17571725	6.59	rs725660	0.072515	-5.98	6.42	388	5	lasso	0.096	5.3e-09	-5.9031	3.57e-09
Artery_Aorta	CAD	ENSG00000105193	RPS16	19	39435947	39435948	0.0743	rs251857	-3.84	rs31725	0.051614	-4.71	2.389	441	441	susie	0.054	1.3e-05	-3.1998	0.00138
Artery_Aorta	CAD	ENSG00000105287	PRKD2	19	46717126	46717127	0.2331	rs425105	4.66	rs425105	0.129588	7.08	4.66	351	351	susie	0.13	5.2e-12	4.8443	1.27e-06
Artery_Aorta	CAD	ENSG00000105771	SMG9	19	43754989	43754990	0.2487	rs4760	5.38	rs11351	0.166507	7.93	3.388	427	7	lasso	0.18	8.7e-16	3.1818	0.00146
Artery_Aorta	CAD	ENSG00000125753	VASP	19	45506578	45506579	0.083	rs17571725	6.59	rs8110916	0.083069	-5.41	-4.204	379	1	top1	0.083	6.2e-08	4.204	2.62e-05
Artery_Aorta	CAD	ENSG00000130202	NECTIN2	19	44846174	44846175	0.2757	rs7412	-15.58	rs6859	0.063166	-5.83	6.102	416	20	enet	0.13	8.1e-12	-5.6324	1.78e-08
Artery_Aorta	CAD	ENSG00000133275	CSNK1G2	19	1941148	1941149	0.1606	rs878439	-3.9	rs12977433	0.033958	-5.02	-3.7216	380	1	top1	0.034	0.00046	3.7216	0.000198
Artery_Aorta	CAD	ENSG00000142347	MYO1F	19	8577576	8577577	0.1049	rs3111576	-5.4	rs3111576	0.046071	5.1	-5.399	421	1	top1	0.046	5.1e-05	-5.399	6.7e-08
Artery_Aorta	CAD	ENSG00000160321	ZNF208	19	22010948	22010949	0.2819	rs8111464	-3.87	rs7255049	0.087348	-6.54	3.004	307	43	enet	0.18	4.5e-16	-3.7046	0.000212
Artery_Aorta	CAD	ENSG00000176920	FUT2	19	48695970	48695971	0.1614	rs281381	-3.25	rs281381	0.038893	4.22	-3.254	456	2	lasso	0.043	8.3e-05	-3.2477	0.00116
Artery_Aorta	CAD	ENSG00000177191	B3GNT8	19	41428729	41428730	0.1846	rs8109627	-8.92	rs11879090	0.110354	-6.13	-4.15	367	1	top1	0.11	3.9e-10	4.15	3.32e-05
Artery_Aorta	CAD	ENSG00000179913	B3GNT3	19	17794827	17794828	0.1765	rs10410487	-7.88	rs265548	0.027289	5.23	2.522	437	5	lasso	0.055	1.1e-05	3.3677	0.000758
Artery_Aorta	CAD	ENSG00000179954	SSC5D	19	55488403	55488404	0.4386	rs929794	-3.91	rs2864436	0.16819	7.93	-2.794	584	50	enet	0.32	5.2e-29	-3.6488	0.000263
Artery_Aorta	CAD	ENSG00000180479	ZNF571	19	37594789	37594790	0.0559	rs11673344	4.75	rs7253081	0.021152	4.25	-4.416	290	21	enet	0.028	0.0015	-3.7528	0.000175
Artery_Aorta	CAD	ENSG00000181027	FKRP	19	46746045	46746046	0.4919	rs425105	4.66	rs3848528	0.364574	11.35	2.88	338	13	enet	0.42	7.6e-41	4.1798	2.92e-05
Artery_Aorta	CAD	ENSG00000182472	CAPN12	19	38769903	38769904	0.2402	rs749701	3.47	rs13344413	0.1316	7.35	-2.649	401	22	enet	0.16	1.1e-14	-3.1597	0.00158
Artery_Aorta	CAD	ENSG00000185800	DMWD	19	45792801	45792802	0.1869	rs17571725	6.59	rs8109951	0.131688	-7.53	6.558	396	17	enet	0.16	1.3e-14	-5.0136	5.34e-07
Artery_Aorta	CAD	ENSG00000188227	ZNF793	19	37507046	37507047	0.09	rs2562587	4.83	rs8109103	0.01534	-4.59	2.809	275	275	susie	0.031	0.00079	-3.3669	0.00076
Artery_Aorta	CAD	ENSG00000196381	ZNF781	19	37678772	37678773	0.1555	rs11673344	4.75	rs7253081	0.122698	6.88	-4.416	296	13	enet	0.14	1.3e-12	-3.9961	6.44e-05
Artery_Aorta	CAD	ENSG00000197020	ZNF100	19	21767627	21767628	0.8363	rs8111464	-3.87	rs6511286	0.385584	11.28	-2.368	298	33	enet	0.63	2.1e-73	-3.6746	0.000238
Artery_Aorta	CAD	ENSG00000198453	ZNF568	19	36916328	36916329	0.1272	rs2562587	4.83	rs826262	0.046001	-5.18	3.961	283	283	susie	0.081	9.5e-08	-4.0306	5.56e-05
Artery_Aorta	CAD	ENSG00000233927	RPS28	19	8321499	8321500	0.4362	rs3111576	-5.4	rs2972574	0.35403	10.83	3.102	372	1	top1	0.35	4.2e-33	3.102	0.00192
Artery_Aorta	CAD	ENSG00000245680	ZNF585B	19	37217924	37217925	0.1377	rs2562587	4.83	rs7245882	0.12279	6.73	3.536	277	277	susie	0.13	1.1e-11	3.3561	0.000791
Artery_Aorta	CAD	ENSG00000064655	EYA2	20	46894623	46894624	0.4958	rs6066131	-3.56	rs1206756	0.487333	-12.81	-3.512	526	2	lasso	0.5	1.9e-51	3.56014	0.000371
Artery_Aorta	CAD	ENSG00000078804	TP53INP2	20	34704289	34704290	0.1092	rs12626122	6.31	rs6059916	0.031157	-4.5	-2.492	326	46	enet	0.076	2.1e-07	5.34042	9.27e-08
Artery_Aorta	CAD	ENSG00000088298	EDEM2	20	35147363	35147364	0.1596	rs2275274	-6.47	rs6088732	0.135841	-7.55	4.534	345	6	lasso	0.15	2.9e-13	-4.56588	4.97e-06
Artery_Aorta	CAD	ENSG00000088367	EPB41L1	20	36091503	36091504	0.079	rs6141600	5.13	rs761312	0.064996	5.92	3.227	252	252	susie	0.082	7.1e-08	4.17742	2.95e-05
Artery_Aorta	CAD	ENSG00000100991	TRPC4AP	20	35092870	35092871	0.0762	rs2275274	-6.51	rs3746429	0.005215	-3.49	3.658	342	1	top1	0.0052	0.1	-3.658	0.000254
Artery_Aorta	CAD	ENSG00000101000	PROCR	20	35172072	35172073	0.12	rs2275274	-6.46	rs3746429	0.110427	-6.09	3.658	353	1	top1	0.11	3.8e-10	-3.658	0.000254
Artery_Aorta	CAD	ENSG00000101442	ACTR5	20	38748441	38748442	0.2666	rs2748666	3.31	rs2254234	0.200742	-8.24	3.291	441	20	enet	0.24	1.6e-21	-3.09913	0.00194
Artery_Aorta	CAD	ENSG00000124116	WFDC3	20	45791931	45791932	0.3043	rs7270354	6.77	rs2664529	0.436414	-12.08	3.287	531	8	lasso	0.44	2.8e-43	-3.16892	0.00153
Artery_Aorta	CAD	ENSG00000124126	PREX1	20	48827882	48827883	0.2086	rs6095302	-5.78	rs6066791	0.183529	7.88	4.975	462	1	top1	0.18	2.5e-16	4.975	6.52e-07
Artery_Aorta	CAD	ENSG00000124226	RNF114	20	49936335	49936336	0.2871	rs2769980	4.74	rs2769980	0.152893	7.49	4.736	464	1	top1	0.15	1.1e-13	4.736	2.18e-06
Artery_Aorta	CAD	ENSG00000125510	OPRL1	20	64080172	64080173	0.3444	rs6090040	4.73	rs8121509	0.307191	10.1	-4.572	312	312	susie	0.31	3.5e-28	-4.57201	4.83e-06
Artery_Aorta	CAD	ENSG00000125966	MMP24	20	35226653	35226654	0.0439	rs2275274	-6.48	rs6141509	0.006481	3.73	-3.604	356	10	lasso	0.0078	0.06	-3.9721	7.12e-05
Artery_Aorta	CAD	ENSG00000131067	GGT7	20	34872859	34872860	0.1068	rs2275274	-6.46	rs6058107	0.004619	-4.23	-5.182	350	19	enet	0.043	8.9e-05	7.5298	5.08e-14
Artery_Aorta	CAD	ENSG00000132793	LPIN3	20	41340919	41340920	0.2746	rs6016511	5.76	rs6029636	0.251935	9.29	3.331	364	1	top1	0.25	1.3e-22	3.331	0.000865
Artery_Aorta	CAD	ENSG00000132823	OSER1	20	44210790	44210791	0.0672	rs13043397	-4.42	rs6073366	0.000177	4.38	-3.066	503	7	enet	0.02	0.006	-3.34935	0.00081
Artery_Aorta	CAD	ENSG00000171700	RGS19	20	64079987	64079988	0.1863	rs6090040	4.73	rs8121509	0.158831	7.61	-4.572	312	1	top1	0.16	3.4e-14	-4.572	4.83e-06
Artery_Aorta	CAD	ENSG00000171703	TCEA2	20	64049835	64049836	0.2233	rs6090040	4.73	rs6062344	0.124277	6.86	4.598	330	330	susie	0.15	1.2e-13	3.97777	6.96e-05
Artery_Aorta	CAD	ENSG00000182621	PLCB1	20	8077250	8077251	0.1564	rs6055645	4.49	rs6055577	0.060193	4.87	3.715	537	16	enet	0.07	6.3e-07	4.17903	2.93e-05
Artery_Aorta	CAD	ENSG00000185019	UBOX5	20	3160195	3160196	0.1655	rs2145222	4.25	rs3827132	0.070451	5.33	-3.508	416	1	top1	0.07	6.2e-07	-3.508	0.000451
Artery_Aorta	CAD	ENSG00000157578	LCA5L	21	39445802	39445803	0.478	rs2837017	4.5	rs2049823	0.295125	11.05	2.705	683	683	susie	0.42	7.6e-41	3.14451	0.00166
Artery_Aorta	CAD	ENSG00000159197	KCNE2	21	34364023	34364024	0.2021	rs9305545	13.13	rs9305545	0.017521	4.67	13.135	445	445	susie	0.028	0.0015	12.2876	1.06e-34
Artery_Aorta	CAD	ENSG00000160209	PDXK	21	43719093	43719094	0.2531	rs4819289	-4.93	rs8133276	0.155031	7.52	-4.525	273	18	enet	0.18	8.6e-16	-4.70771	2.51e-06
Artery_Aorta	CAD	ENSG00000185437	SH3BGR	21	39445854	39445855	0.274	rs2837017	4.5	rs2837037	0.160077	7.65	4.105	683	13	enet	0.2	1.7e-17	4.00877	6.1e-05
Artery_Aorta	CAD	ENSG00000198743	SLC5A3	21	34094862	34094863	0.0922	rs9305545	13.13	rs9305545	0.027556	4.82	13.135	401	8	enet	0.028	0.0013	12.704	5.62e-37
Artery_Aorta	CAD	ENSG00000243927	MRPS6	21	34073223	34073224	0.1355	rs9305545	13.13	rs9305545	0.036047	5.12	13.135	394	1	top1	0.036	0.00031	13.135	2.07e-39
Artery_Aorta	CAD	ENSG00000099889	ARVCF	22	20016807	20016808	0.3479	rs756653	5.62	rs2238786	0.28552	-9.91	5.427	548	548	susie	0.29	2.4e-26	-5.52366	3.32e-08
Artery_Aorta	CAD	ENSG00000099974	DDTL	22	23966900	23966901	0.2599	rs5760220	-5.82	rs5751770	0.253646	9.41	4.814	423	19	enet	0.27	3.9e-24	4.88112	1.05e-06
Artery_Aorta	CAD	ENSG00000099977	DDT	22	23980468	23980469	0.4761	rs5760220	-5.82	rs4822466	0.320461	-10.73	4.9601	416	416	susie	0.39	1.1e-37	-4.99404	5.91e-07
Artery_Aorta	CAD	ENSG00000099994	SUSD2	22	24181258	24181259	0.1344	rs5760220	-5.82	rs5760186	0.041757	4.86	-5.572	370	370	susie	0.058	6.4e-06	-7.15573	8.32e-13
Artery_Aorta	CAD	ENSG00000099995	SF3A1	22	30353071	30353072	0.066	rs6006426	-6.81	rs5753101	-0.002543	-3.39	4.219	431	431	susie	0.027	0.0016	-3.53044	0.000415
Artery_Aorta	CAD	ENSG00000100296	THOC5	22	29554253	29554254	0.7764	rs5763301	4.85	rs2302141	0.689767	-15.04	4.646	402	402	susie	0.73	1.5e-95	-4.95476	7.24e-07
Artery_Aorta	CAD	ENSG00000100304	TTLL12	22	43187132	43187133	0.4941	rs139012	-5.6	rs139015	0.162418	8.36	-5.469	558	558	susie	0.38	1.7e-35	-3.63935	0.000273
Artery_Aorta	CAD	ENSG00000100350	FOXRED2	22	36507100	36507101	0.2441	rs5756453	4.47	rs2281086	0.159788	7.33	3.05	635	635	susie	0.16	1.1e-14	3.10968	0.00187
Artery_Aorta	CAD	ENSG00000100354	TNRC6B	22	40044816	40044817	0.0578	rs878756	4.23	rs139909	0.021231	-4.39	-3.426	302	302	susie	0.033	0.00051	3.71269	0.000205
Artery_Aorta	CAD	ENSG00000133433	GSTT2B	22	23961185	23961186	0.7758	rs5760220	-5.82	rs2739338	0.455988	12.26	5.1878	423	35	enet	0.6	3.3e-67	4.35855	1.31e-05
Artery_Aorta	CAD	ENSG00000169184	MN1	22	27801497	27801498	0.1573	rs738996	3.19	rs427736	0.000751	3.82	1.372	598	6	lasso	0.0023	0.19	3.52894	0.000417
Artery_Aorta	CAD	ENSG00000183066	WBP2NL	22	41998724	41998725	0.1242	rs17002947	-4.28	rs739296	0.091456	-5.65	-3.387	343	1	top1	0.091	1.3e-08	3.387	0.000707
Artery_Aorta	CAD	ENSG00000183773	AIFM3	22	20965107	20965108	0.0603	rs4821915	-4.15	rs2329552	-0.000548	3.42	2.264	377	377	susie	0.015	0.015	3.40536	0.000661
Artery_Aorta	CAD	ENSG00000184470	TXNRD2	22	19941991	19941992	0.3401	rs756653	5.62	rs17534001	0.123727	-7.89	2.888	564	32	enet	0.24	2.5e-21	-3.25539	0.00113
Artery_Aorta	CAD	ENSG00000185252	ZNF74	22	20394114	20394115	0.0768	rs756653	5.62	rs4819867	-0.001335	-3.41	-1.5124	540	540	susie	0.013	0.021	3.29328	0.00099
Artery_Aorta	CAD	ENSG00000240972	MIF	22	23894003	23894004	0.5921	rs5760220	-5.82	rs2739338	0.497247	-12.95	5.1955	427	25	enet	0.54	6e-57	-5.09351	3.52e-07
Artery_Aorta	CAD	ENSG00000241973	PI4KA	22	20859416	20859417	0.1382	rs4821915	-4.15	rs178042	0.174979	-8.08	3.377	429	429	susie	0.18	2.3e-16	-3.32261	0.000892
Artery_Aorta	CAD	ENSG00000242259	C22orf39	22	19447891	19447892	0.1346	rs5992442	4.65	rs756648	0.027023	-4.46	-2.487	553	15	enet	0.063	2.3e-06	3.46289	0.000534
Artery_Aorta	VTE	ENSG00000000460	FIRRM	1	169662006	169662007	0.1723	rs1018827	37.37	rs1062976	0.0396	-5.57	1.14	531	34	enet	0.11	1e-09	3.3184	0.000905
Artery_Aorta	VTE	ENSG00000010803	SCMH1	1	41242115	41242116	0.1605	rs1892425	4.48	rs17357954	0.0899	-5.71	3.92	427	427	susie	0.14	1.7e-12	-3.1557	0.0016
Artery_Aorta	VTE	ENSG00000058453	CROCC	1	16921949	16921950	0.241	rs11203290	3.89	rs6691985	0.172	7.87	-3.213	350	1	top1	0.17	2.3e-15	-3.213	0.00131
Artery_Aorta	VTE	ENSG00000060642	PIGV	1	26787471	26787472	0.1101	rs34889971	-4.99	rs12746810	0.115	-6.4	-4.568	292	1	top1	0.12	1.5e-10	4.568	4.92e-06
Artery_Aorta	VTE	ENSG00000067533	RRP15	1	218285286	218285287	0.3573	rs11118119	6.54	rs3753592	0.221	8.8	3.638	477	3	lasso	0.22	4.6e-20	3.6359	0.000277
Artery_Aorta	VTE	ENSG00000082497	SERTAD4	1	210232972	210232973	0.0911	rs1999890	4.3	rs717659	0.00317	4.04	-1.591	547	547	susie	0.011	0.033	-3.0492	0.00229
Artery_Aorta	VTE	ENSG00000090621	PABPC4	1	39576789	39576790	0.0678	rs4660401	-4.03	rs4660293	0.0401	-5	3.462	377	377	susie	0.053	1.4e-05	-3.6299	0.000284
Artery_Aorta	VTE	ENSG00000116785	CFHR3	1	196774794	196774795	0.1788	rs16840522	3.87	rs6677604	0.163	-8.39	3.835	229	6	lasso	0.2	4.3e-18	-3.7854	0.000153
Artery_Aorta	VTE	ENSG00000117280	RAB29	1	205775459	205775460	0.3919	rs708723	3.24	rs708723	0.38	-11.27	3.244	421	421	susie	0.44	2.5e-43	-3.2155	0.0013
Artery_Aorta	VTE	ENSG00000117477	CCDC181	1	169460668	169460669	0.2584	rs1018827	37.37	rs16862172	0.217	-8.57	-4.799	578	578	susie	0.22	1.8e-19	4.7199	2.36e-06
Artery_Aorta	VTE	ENSG00000117601	SERPINC1	1	173917377	173917378	0.1539	rs7521536	-3.51	rs767053	0.13	6.78	-3.172	260	12	lasso	0.13	6.1e-12	-3.172	0.00151
Artery_Aorta	VTE	ENSG00000123838	C4BPA	1	207104261	207104262	0.2465	rs11120218	5.4	rs8942	0.171	7.59	5.26	390	1	top1	0.17	2.9e-15	5.26	1.44e-07
Artery_Aorta	VTE	ENSG00000137944	KYAT3	1	88988354	88988355	0.3784	rs9427965	-4.86	rs10801696	0.264	-9.51	-3.577	353	353	susie	0.34	5.9e-32	3.2004	0.00137
Artery_Aorta	VTE	ENSG00000143153	ATP1B1	1	169105696	169105697	0.2216	rs1018827	37.37	rs17349222	0.225	-8.85	13.902	584	584	susie	0.23	1.7e-20	-13.8574	1.15e-43
Artery_Aorta	VTE	ENSG00000143156	NME7	1	169367966	169367967	0.3757	rs1018827	37.37	rs929133	0.366	11.21	-6.275	590	23	enet	0.43	1.5e-41	-10.1862	2.29e-24
Artery_Aorta	VTE	ENSG00000143196	DPT	1	168729263	168729264	0.1383	rs16861990	37.37	rs485187	0.052	-5.11	5.985	577	577	susie	0.065	1.8e-06	-4.7005	2.6e-06
Artery_Aorta	VTE	ENSG00000143341	HMCN1	1	185734550	185734551	0.159	rs41357745	4.22	rs1475113	0.0546	-6.62	3.474	345	51	enet	0.13	1.8e-11	-4.2762	1.9e-05
Artery_Aorta	VTE	ENSG00000143369	ECM1	1	150508061	150508062	0.1356	rs6693567	5.85	rs698915	0.0582	-4.6	5.736	278	16	enet	0.078	1.6e-07	-5.204	1.95e-07
Artery_Aorta	VTE	ENSG00000143374	TARS2	1	150487363	150487364	0.0648	rs6693567	5.85	rs1625468	0.0119	-3.76	-5.339	276	276	susie	0.02	0.0056	4.8287	1.37e-06
Artery_Aorta	VTE	ENSG00000143382	ADAMTSL4	1	150549368	150549369	0.3544	rs6693567	5.85	rs6693567	0.223	-8.62	5.849	285	285	susie	0.24	1e-21	-5.6075	2.05e-08
Artery_Aorta	VTE	ENSG00000150681	RGS18	1	192158456	192158457	0.0666	rs11581394	4.52	rs4495675	0.0149	-4.07	4.206	356	1	top1	0.015	0.015	-4.206	2.6e-05
Artery_Aorta	VTE	ENSG00000158062	UBXN11	1	26318362	26318363	0.1635	rs12742115	-4.84	rs17257169	0.0541	6	-2.332	393	27	enet	0.092	1.3e-08	-3.2905	0.001
Artery_Aorta	VTE	ENSG00000160685	ZBTB7B	1	155002629	155002630	0.0822	rs6673081	5.69	rs905938	0.08	-5.34	5.022	385	1	top1	0.08	1.1e-07	-5.022	5.11e-07
Artery_Aorta	VTE	ENSG00000162630	B3GALT2	1	193186653	193186654	0.115	rs10801173	3.47	rs1539724	0.119	7.2	3.1	340	26	enet	0.14	6.3e-13	3.0504	0.00229
Artery_Aorta	VTE	ENSG00000163354	DCST2	1	155033780	155033781	0.1194	rs6673081	5.69	rs11264298	0.097	-5.95	-3.161	378	378	susie	0.1	2.8e-09	3.5682	0.000359
Artery_Aorta	VTE	ENSG00000163362	INAVA	1	200891047	200891048	0.2086	rs12564878	-3.59	rs296547	0.0958	-6.54	-2.165	601	15	enet	0.14	7.6e-13	3.6775	0.000235
Artery_Aorta	VTE	ENSG00000163374	YY1AP1	1	155688773	155688774	0.031	rs10796957	-4.43	rs4661175	0.00631	-3.31	3.299	220	220	susie	0.0091	0.046	-3.3983	0.000678
Artery_Aorta	VTE	ENSG00000163431	LMOD1	1	201946587	201946588	0.07	rs4379719	-7	rs2820315	0.0482	-4.79	5.655	475	1	top1	0.048	3.5e-05	-5.655	1.56e-08
Artery_Aorta	VTE	ENSG00000171806	METTL18	1	169794965	169794966	0.3136	rs1018827	37.37	rs17543370	0.387	-11.38	8.7066	556	1	top1	0.39	7e-37	-8.7066	3.13e-18
Artery_Aorta	VTE	ENSG00000177000	MTHFR	1	11806919	11806920	0.1203	rs198375	5.15	rs1801131	0.0329	5.4	4.83	479	479	susie	0.052	1.6e-05	4.5107	6.46e-06
Artery_Aorta	VTE	ENSG00000185155	MIXL1	1	226223617	226223618	0.1326	rs2889537	-4.02	rs2615803	0.0946	-6.17	-3.683	406	406	susie	0.098	4e-09	3.9324	8.41e-05
Artery_Aorta	VTE	ENSG00000187642	PERM1	1	982092	982093	0.1895	rs2710888	3.93	rs1891906	0.086	-6.66	3.177	181	181	susie	0.09	1.7e-08	-3.1685	0.00153
Artery_Aorta	VTE	ENSG00000188157	AGRN	1	1020122	1020123	0.2118	rs2710888	3.93	rs2710888	0.106	-6.16	3.928	186	186	susie	0.12	3.5e-11	-3.17	0.00152
Artery_Aorta	VTE	ENSG00000198160	MIER1	1	66924894	66924895	0.2543	rs1137656	-3.35	rs1118392	0.151	7.66	-2.29	547	49	enet	0.19	9.5e-17	-3.4418	0.000578
Artery_Aorta	VTE	ENSG00000198626	RYR2	1	237042204	237042205	0.2111	rs1252102	3.15	rs10802580	0.149	-7.12	-3.097	685	1	top1	0.15	2.5e-13	3.097	0.00195
Artery_Aorta	VTE	ENSG00000198700	IPO9	1	201834953	201834954	0.0934	rs4379719	-7	rs2678209	0.00624	4.2	3.801	539	539	susie	0.0092	0.045	6.6555	2.82e-11
Artery_Aorta	VTE	ENSG00000204138	PHACTR4	1	28369581	28369582	0.3357	rs10915235	5.05	rs6682922	0.286	-9.8	4.864	277	6	lasso	0.29	5.1e-26	-4.2837	1.84e-05
Artery_Aorta	VTE	ENSG00000243725	TTC4	1	54715821	54715822	0.1648	rs1180966	3.66	rs17110961	0.0306	4.16	3.18	528	3	lasso	0.042	0.00011	3.2797	0.00104
Artery_Aorta	VTE	ENSG00000266472	MRPS21	1	150293719	150293720	0.1786	rs6693567	5.85	rs9661040	0.108	-6.55	5.223	247	1	top1	0.11	5.6e-10	-5.223	1.76e-07
Artery_Aorta	VTE	ENSG00000064989	CALCRL	2	187448459	187448460	0.1754	rs8176541	-4.46	rs17705966	0.167	7.74	-3.597	249	1	top1	0.17	7e-15	-3.597	0.000322
Artery_Aorta	VTE	ENSG00000076003	MCM6	2	135876425	135876426	0.2156	rs2278544	-3.93	rs2322659	0.157	7.28	-3.9006	276	276	susie	0.17	2.8e-15	-3.89842	9.68e-05
Artery_Aorta	VTE	ENSG00000082258	CCNT2	2	134918234	134918235	0.2618	rs13385720	-3.31	rs3769028	0.17	7.55	-2.664	357	357	susie	0.18	2.7e-16	-3.21931	0.00129
Artery_Aorta	VTE	ENSG00000084676	NCOA1	2	24491913	24491914	0.1497	rs1550111	-3.96	rs6708615	0.0458	5.75	3.682	319	319	susie	0.11	2.3e-10	3.47413	0.000513
Artery_Aorta	VTE	ENSG00000115866	DARS1	2	135985876	135985877	0.1078	rs2278544	-3.93	rs6743537	0.0033	3.61	-3.01	304	22	enet	0.021	0.0048	-3.19532	0.0014
Artery_Aorta	VTE	ENSG00000115884	SDC1	2	20225432	20225433	0.1013	rs2881926	-3.82	rs2881926	0.0134	4.16	-3.816	600	600	susie	0.019	0.0064	-3.25642	0.00113
Artery_Aorta	VTE	ENSG00000115896	PLCL1	2	197804701	197804702	0.1291	rs7595819	-5.01	rs2305560	0.0716	5.74	-3.148	305	14	enet	0.076	2.2e-07	-3.95696	7.59e-05
Artery_Aorta	VTE	ENSG00000116062	MSH6	2	47695529	47695530	0.1663	rs4552231	3.43	rs3136247	0.0397	4.87	-3.117	359	6	lasso	0.094	8.1e-09	-4.06253	4.85e-05
Artery_Aorta	VTE	ENSG00000119820	YIPF4	2	32277909	32277910	0.0983	rs212704	4.32	rs438408	0.063	-5.43	3.2274	314	4	lasso	0.092	1.2e-08	-3.11381	0.00185
Artery_Aorta	VTE	ENSG00000143951	WDPCP	2	63827842	63827843	0.0493	rs12470478	-3.5	rs12477310	0.00111	-3.94	-0.768	314	314	susie	0.036	0.00033	3.42961	0.000604
Artery_Aorta	VTE	ENSG00000144034	TPRKB	2	73737399	73737400	0.0868	rs7598660	3.57	rs7570683	0.111	-6.45	3.114	355	355	susie	0.11	3.1e-10	-3.12403	0.00178
Artery_Aorta	VTE	ENSG00000144230	GPR17	2	127645863	127645864	0.7667	rs1158867	11.55	rs6754610	0.172	8.88	1.147	386	71	enet	0.5	5.9e-52	5.09748	3.44e-07
Artery_Aorta	VTE	ENSG00000150938	CRIM1	2	36355925	36355926	0.0995	rs10189344	7.03	rs861051	0.0163	4.11	-3.86	673	11	enet	0.016	0.012	-4.69479	2.67e-06
Artery_Aorta	VTE	ENSG00000163161	ERCC3	2	127294175	127294176	0.2324	rs1158867	11.55	rs1011019	0.262	-9.7	9.118	453	19	enet	0.28	1.2e-25	-9.53556	1.49e-21
Artery_Aorta	VTE	ENSG00000169967	MAP3K2	2	127388464	127388465	0.1295	rs1158867	11.55	rs1799808	0.0527	-5.1	-6.667	436	436	susie	0.062	2.7e-06	5.91815	3.26e-09
Artery_Aorta	VTE	ENSG00000196659	IFT70B	2	177553013	177553014	0.0392	rs4893829	4.87	rs1446837	0.0169	4.43	4.352	440	440	susie	0.027	0.0015	5.09937	3.41e-07
Artery_Aorta	VTE	ENSG00000044524	EPHA3	3	89107523	89107524	0.1481	rs6782527	-5.87	rs13078529	-0.00269	-3.82	0.875	266	266	susie	0.012	0.026	-3.566	0.000362
Artery_Aorta	VTE	ENSG00000114742	WDR48	3	39051997	39051998	0.1527	rs1274963	-5.42	rs6599001	0.0826	6.04	4.512	495	1	top1	0.083	6.7e-08	4.512	6.42e-06
Artery_Aorta	VTE	ENSG00000114790	ARHGEF26	3	154121002	154121003	0.1186	rs380401	4.25	rs357482	0.0724	-6.05	-4.144	392	392	susie	0.086	3.5e-08	4.0917	4.28e-05
Artery_Aorta	VTE	ENSG00000157152	SYN2	3	12004401	12004402	0.3198	rs217049	3.86	rs373827	0.304	10.19	3.184	554	6	lasso	0.33	2.4e-30	3.209	0.00133
Artery_Aorta	VTE	ENSG00000158234	FAIM	3	138608608	138608609	0.0388	rs9846784	-3.77	rs523975	0.00212	-3.88	2.491	272	272	susie	0.011	0.033	-3.1711	0.00152
Artery_Aorta	VTE	ENSG00000163870	TPRA1	3	127598221	127598222	0.1526	rs12489937	3.58	rs11712570	0.0894	-5.81	3.493	461	1	top1	0.089	1.9e-08	-3.493	0.000478
Artery_Aorta	VTE	ENSG00000163938	GNL3	3	52681155	52681156	0.0576	rs3796353	-5.04	rs2083180	0.0503	-5.56	-4.808	385	385	susie	0.071	6e-07	4.4628	8.09e-06
Artery_Aorta	VTE	ENSG00000168026	TTC21A	3	39109084	39109085	0.1258	rs1274963	-5.42	rs7615849	0.0355	5.13	4.517	469	3	lasso	0.054	1.2e-05	4.9921	5.97e-07
Artery_Aorta	VTE	ENSG00000168237	GLYCTK	3	52287088	52287089	0.0925	rs3796353	-5.04	rs648514	0.0401	5.12	3.356	336	1	top1	0.04	0.00015	3.356	0.000791
Artery_Aorta	VTE	ENSG00000168268	NT5DC2	3	52535053	52535054	0.1811	rs3796353	-5.04	rs9853056	0.0936	5.76	3.671	369	7	lasso	0.1	2.7e-09	3.5702	0.000357
Artery_Aorta	VTE	ENSG00000173175	ADCY5	3	123449757	123449758	0.1597	rs17360897	-4.58	rs17295246	0.0628	-6.04	-4.171	402	13	enet	0.094	7.8e-09	3.4705	0.000519
Artery_Aorta	VTE	ENSG00000173950	XXYLT1	3	195271166	195271167	0.2022	rs6794037	-6.59	rs6794037	0.0975	5.89	-6.592	381	381	susie	0.13	6.8e-12	-6.3801	1.77e-10
Artery_Aorta	VTE	ENSG00000174953	DHX36	3	154324496	154324497	0.1058	rs380401	4.25	rs11924531	0.0782	5.63	-3.457	326	326	susie	0.093	1e-08	-4.211	2.54e-05
Artery_Aorta	VTE	ENSG00000178750	STX19	3	94028609	94028610	0.0451	rs9990106	8.45	rs8178607	0.0425	4.28	-4.653	184	1	top1	0.042	9.8e-05	-4.653	3.27e-06
Artery_Aorta	VTE	ENSG00000179021	C3orf38	3	88149885	88149886	0.0937	rs4858985	-4.63	rs7628689	0.084	-5.54	-4.606	292	1	top1	0.084	5.2e-08	4.606	4.1e-06
Artery_Aorta	VTE	ENSG00000180767	CHST13	3	126524282	126524283	0.3821	rs10934779	6.34	rs11718493	0.35	-10.75	5.939	536	1	top1	0.35	1.3e-32	-5.939	2.87e-09
Artery_Aorta	VTE	ENSG00000182179	UBA7	3	49813945	49813946	0.1434	rs3774745	-3.49	rs7613875	0.0489	5.67	-2.697	330	17	enet	0.074	3e-07	-3.3376	0.000845
Artery_Aorta	VTE	ENSG00000084092	NOA1	4	56978638	56978639	0.2278	rs7684253	3.4	rs13106200	0.090812	6.62	-2.892	542	11	enet	0.13	5.4e-12	-3.1638	0.00156
Artery_Aorta	VTE	ENSG00000088926	F11	4	186265944	186265945	0.1237	rs2289252	29.88	rs4253236	0.017269	4.13	-14.305	547	1	top1	0.017	0.0097	-14.305	2.04e-46
Artery_Aorta	VTE	ENSG00000109794	FAM149A	4	186104418	186104419	0.5511	rs2289252	29.88	rs2036912	0.19722	-8.55	1.199	590	41	enet	0.4	4.4e-38	-4.3897	1.14e-05
Artery_Aorta	VTE	ENSG00000138639	ARHGAP24	4	85475113	85475114	0.2992	rs10516757	-6.43	rs17010957	0.163867	8.11	-5.727	420	14	enet	0.2	3.8e-18	-6.4208	1.36e-10
Artery_Aorta	VTE	ENSG00000145476	CYP4V2	4	186191519	186191520	0.4611	rs2289252	29.88	rs3736455	0.162297	7.36	-16.9054	580	580	susie	0.28	6.6e-25	-8.4182	3.82e-17
Artery_Aorta	VTE	ENSG00000156136	DCK	4	70992537	70992538	0.1091	rs6446982	3.48	rs28673341	0.071674	-6.14	3.127	304	304	susie	0.081	8.8e-08	-3.3842	0.000714
Artery_Aorta	VTE	ENSG00000175920	DOK7	4	3463310	3463311	0.2067	rs13116176	4.4	rs10022329	0.029817	5.53	-1.759	346	26	enet	0.06	3.9e-06	-3.1029	0.00192
Artery_Aorta	VTE	ENSG00000072364	AFF4	5	132963633	132963634	0.1214	rs11742248	-5.454	rs254289	0.028304	4.65	3.9696	393	393	susie	0.046	5.3e-05	3.86256	0.000112
Artery_Aorta	VTE	ENSG00000113068	PFDN1	5	140303120	140303121	0.2896	rs17286683	3.407	rs4912707	0.20086	-8.53	3.18	307	307	susie	0.21	9.2e-19	-3.114	0.00185
Artery_Aorta	VTE	ENSG00000113441	LNPEP	5	96935809	96935810	0.0628	rs2549794	-5.748	rs27306	0.055221	4.59	-5.604	497	1	top1	0.055	9.8e-06	-5.604	2.09e-08
Artery_Aorta	VTE	ENSG00000151422	FER	5	108747821	108747822	0.2899	rs10050547	5.394	rs990133	0.162071	7.81	2.698	317	317	susie	0.23	1.9e-20	4.3622	1.29e-05
Artery_Aorta	VTE	ENSG00000164241	C5orf63	5	127073491	127073492	0.2701	rs12519784	4.438	rs3936305	0.418802	-11.8	3.578	340	1	top1	0.42	1.2e-40	-3.578	0.000346
Artery_Aorta	VTE	ENSG00000164308	ERAP2	5	96875938	96875939	0.7804	rs2549794	-5.748	rs2762	0.723977	15.56	-5.626	497	497	susie	0.73	2e-96	-5.4925	3.96e-08
Artery_Aorta	VTE	ENSG00000164403	SHROOM1	5	132830897	132830898	0.0998	rs11742248	-5.454	rs757537	0.027435	4.8	-2.305	415	4	lasso	0.036	0.00031	-3.17182	0.00151
Artery_Aorta	VTE	ENSG00000169223	LMAN2	5	177351851	177351852	0.0819	rs2731672	-4.116	rs28362590	-0.002009	-3.34	-1.488	295	295	susie	0.026	0.0019	3.8352	0.000125
Artery_Aorta	VTE	ENSG00000065060	BLTP3A	6	34792014	34792015	0.3337	rs2815003	5.09	rs2235569	0.346	10.94	3.751	357	33	enet	0.36	2.7e-33	4.29544	1.74e-05
Artery_Aorta	VTE	ENSG00000124562	SNRPC	6	34757405	34757406	0.0826	rs2815003	5.09	rs6457792	0.0698	-5.11	4.341	355	1	top1	0.07	7e-07	-4.341	1.42e-05
Artery_Aorta	VTE	ENSG00000186340	THBS2	6	169254043	169254044	0.2067	rs6605521	-3.96	rs9505895	0.0136	-4.42	2.081	615	9	lasso	0.034	0.00047	-3.54123	0.000398
Artery_Aorta	VTE	ENSG00000196821	ILRUN	6	34696858	34696859	0.1177	rs2815003	5.09	rs2814944	0.0577	5.05	4.765	339	339	susie	0.073	4.2e-07	4.49163	7.07e-06
Artery_Aorta	VTE	ENSG00000105866	SP4	7	21428033	21428034	0.1213	rs6945387	-3.24	rs2282888	0.084171	5.51	3.163	675	23	enet	0.089	2e-08	3.43439	0.000594
Artery_Aorta	VTE	ENSG00000127980	PEX1	7	92528530	92528531	0.0735	rs42038	6.19	rs424	0.013354	3.96	-1.231	313	46	enet	0.018	0.0082	-3.2861	0.00102
Artery_Aorta	VTE	ENSG00000146731	CCT6A	7	56051629	56051630	0.0828	rs10252442	-3.6	rs7793921	0.011709	4.07	-3.244	277	4	enet	0.018	0.0079	-3.13267	0.00173
Artery_Aorta	VTE	ENSG00000153814	JAZF1	7	28180742	28180743	0.1086	rs1513275	-5.57	rs864745	0.033718	-4.92	-2.742	557	557	susie	0.043	9.6e-05	3.05522	0.00225
Artery_Aorta	VTE	ENSG00000169894	MUC3A	7	100949554	100949555	0.1075	rs1050955	4.03	rs11772963	0.041537	-5.34	2.957	354	354	susie	0.046	5.5e-05	-3.32605	0.000881
Artery_Aorta	VTE	ENSG00000170092	SPDYE5	7	75493624	75493625	0.2676	rs1167796	-3.53	rs17207196	0.198065	-8.34	-3.473	203	203	susie	0.2	5e-18	3.47273	0.000515
Artery_Aorta	VTE	ENSG00000175600	SUGCT	7	40134976	40134977	0.2576	rs17171686	3.83	rs17171693	0.217974	-8.5	3.55	243	1	top1	0.22	2e-19	-3.55	0.000385
Artery_Aorta	VTE	ENSG00000038945	MSR1	8	16567489	16567490	0.1413	rs17677443	2.81	rs17677443	0.049843	-4.89	2.815	472	472	susie	0.056	8e-06	-3.05197	0.00227
Artery_Aorta	VTE	ENSG00000168487	BMP1	8	22164735	22164736	0.3089	rs7819541	-3.24	rs7819541	0.176177	-7.78	-3.239	455	10	enet	0.19	6e-17	3.22567	0.00126
Artery_Aorta	VTE	ENSG00000168575	SLC20A2	8	42541596	42541597	0.3089	rs2978457	-5.99	rs2978457	0.248142	9.1	-5.987	264	20	enet	0.25	7.9e-23	-5.3988	6.71e-08
Artery_Aorta	VTE	ENSG00000176209	SMIM19	8	42541711	42541712	0.3324	rs2978457	-5.99	rs2923428	0.371458	11.21	-3.145	264	264	susie	0.38	3.6e-36	-3.34902	0.000811
Artery_Aorta	VTE	ENSG00000070610	GBA2	9	35749227	35749228	0.1556	rs1951432	-3.75	rs10758321	0.135	-6.81	3.56	416	3	lasso	0.14	1.3e-12	-3.4638	0.000533
Artery_Aorta	VTE	ENSG00000107185	RGP1	9	35749286	35749287	0.0709	rs1951432	-3.75	rs1322045	0.0413	4.49	-3.718	416	1	top1	0.041	0.00012	-3.718	0.000201
Artery_Aorta	VTE	ENSG00000148229	POLE3	9	113410671	113410672	0.1785	rs3810926	4.91	rs3827674	0.118	-6.54	4.578	564	1	top1	0.12	9.5e-11	-4.578	4.69e-06
Artery_Aorta	VTE	ENSG00000148288	GBGT1	9	133163944	133163945	0.2287	rs579459	37.37	rs4962095	0.149	7.14	-7.279	547	4	lasso	0.18	2.7e-16	-5.1002	3.39e-07
Artery_Aorta	VTE	ENSG00000148290	SURF1	9	133356675	133356676	0.4901	rs579459	37.37	rs3118667	0.261	9.32	-4.588	574	574	susie	0.4	3.5e-38	-10.4445	1.55e-25
Artery_Aorta	VTE	ENSG00000148296	SURF6	9	133336397	133336398	0.4725	rs579459	37.37	rs886090	0.192	-8.54	3.758	580	580	susie	0.47	4.9e-47	-9.5102	1.9e-21
Artery_Aorta	VTE	ENSG00000165661	QSOX2	9	136245840	136245841	0.2293	rs7038554	3.63	rs12338076	0.102	7.04	3.382	358	8	enet	0.16	2e-14	3.1195	0.00181
Artery_Aorta	VTE	ENSG00000172785	ZNG1A	9	179146	179147	0.4118	rs600951	-2.97	rs589627	0.207	8.59	2.757	450	24	enet	0.3	3.2e-27	3.149	0.00164
Artery_Aorta	VTE	ENSG00000175164	ABO	9	133275213	133275214	0.2199	rs579459	37.37	rs568203	0.181	-7.95	-16.915	565	565	susie	0.22	8.1e-20	22.8731	8.62e-116
Artery_Aorta	VTE	ENSG00000198000	NOL8	9	92325482	92325483	0.0823	rs10992471	-4.37	rs3780346	0.0632	-5.56	-4.308	408	8	enet	0.071	5.5e-07	3.0708	0.00213
Artery_Aorta	VTE	ENSG00000065809	FAM107B	10	14774896	14774897	0.6299	rs10906697	-4.99	rs1555985	0.507518	12.93	-4.43	615	615	susie	0.51	6.1e-53	-4.40822	1.04e-05
Artery_Aorta	VTE	ENSG00000095787	WAC	10	28532743	28532744	0.0812	rs332145	4.88	rs12414104	0.045697	4.16	3.456	581	1	top1	0.046	5.5e-05	3.456	0.000548
Artery_Aorta	VTE	ENSG00000119969	HELLS	10	94501433	94501434	0.1314	rs1547643	-5.6	rs11187998	0.064406	5.47	3.147	338	8	lasso	0.077	1.7e-07	3.23833	0.0012
Artery_Aorta	VTE	ENSG00000152465	NMT2	10	15168692	15168693	0.2399	rs10906857	4.25	rs10906841	0.054152	-5.53	1.549	525	17	enet	0.13	4.9e-12	-3.67638	0.000237
Artery_Aorta	VTE	ENSG00000169126	ODAD2	10	27999047	27999048	0.0701	rs903282	5.06	rs12763775	0.038778	4.66	-2.064	482	16	enet	0.052	1.9e-05	-3.06926	0.00215
Artery_Aorta	VTE	ENSG00000025434	NR1H3	11	47248299	47248300	0.1835	rs2306029	11.45	rs11039035	0.0639	5.68	8.544	296	9	lasso	0.095	7.5e-09	7.32521	2.39e-13
Artery_Aorta	VTE	ENSG00000074201	CLNS1A	11	77637804	77637805	0.0627	rs2051484	5.52	rs7925252	0.0243	4.05	5.36	361	19	enet	0.032	0.00069	4.94215	7.73e-07
Artery_Aorta	VTE	ENSG00000087884	AAMDC	11	77821108	77821109	0.1497	rs2051484	5.52	rs12418734	0.146	-7.22	5.435	352	1	top1	0.15	4.3e-13	-5.435	5.48e-08
Artery_Aorta	VTE	ENSG00000110514	MADD	11	47269160	47269161	0.2757	rs2306029	11.45	rs11039369	0.0342	-4.64	-4.522	302	40	enet	0.093	1e-08	5.23325	1.67e-07
Artery_Aorta	VTE	ENSG00000134824	FADS2	11	61816255	61816256	0.2281	rs174566	-9.14	rs968567	0.0822	6.44	-4.424	416	416	susie	0.088	2.6e-08	-5.17188	2.32e-07
Artery_Aorta	VTE	ENSG00000134825	TMEM258	11	61792635	61792636	0.1196	rs174566	-9.14	rs968567	0.0277	4.38	-4.424	405	8	lasso	0.03	0.00093	-6.70027	2.08e-11
Artery_Aorta	VTE	ENSG00000149262	INTS4	11	77994677	77994678	0.1524	rs2051484	5.52	rs7938133	0.058	-5.16	-1.178	350	39	enet	0.068	9.3e-07	3.73981	0.000184
Artery_Aorta	VTE	ENSG00000149503	INCENP	11	62123972	62123973	0.2248	rs174566	-9.14	rs17707648	0.152	7.29	-3.418	450	450	susie	0.15	9.3e-14	-3.4804	0.000501
Artery_Aorta	VTE	ENSG00000156599	ZDHHC5	11	57667746	57667747	0.0774	rs731384	4.65	rs7936998	0.0465	4.48	4.345	393	1	top1	0.046	4.8e-05	4.345	1.39e-05
Artery_Aorta	VTE	ENSG00000165912	PACSIN3	11	47186442	47186443	0.1256	rs3136516	12.32	rs10838660	0.0584	5.69	7.536	293	14	enet	0.072	4.9e-07	6.16969	6.84e-10
Artery_Aorta	VTE	ENSG00000165915	SLC39A13	11	47407131	47407132	0.0611	rs4494268	8.52	rs10769258	0.0452	4.5	-4.848	288	1	top1	0.045	6e-05	-4.848	1.25e-06
Artery_Aorta	VTE	ENSG00000165916	PSMC3	11	47426472	47426473	0.1692	rs4494268	8.52	rs10838698	0.0724	5.42	-4.943	288	1	top1	0.072	4.4e-07	-4.943	7.69e-07
Artery_Aorta	VTE	ENSG00000165923	AGBL2	11	47715388	47715389	0.0493	rs10838708	-7.38	rs11828339	0.00805	3.76	4.916	279	279	susie	0.023	0.0031	3.92666	8.61e-05
Artery_Aorta	VTE	ENSG00000172247	C1QTNF4	11	47594658	47594659	0.195	rs10838663	8.47	rs3817334	0.172	-7.62	-3.874	286	1	top1	0.17	2.3e-15	3.874	0.000107
Artery_Aorta	VTE	ENSG00000172543	CTSW	11	65879808	65879809	0.4268	rs11227306	3.94	rs601863	0.459	-12.42	3.278	349	349	susie	0.46	2.5e-46	-3.28876	0.00101
Artery_Aorta	VTE	ENSG00000175213	ZNF408	11	46700817	46700818	0.0837	rs3136516	12.32	rs11038977	0.0517	-5.16	9.554	237	237	susie	0.056	8.4e-06	-9.98763	1.73e-23
Artery_Aorta	VTE	ENSG00000175220	ARHGAP1	11	46700598	46700599	0.2544	rs3136516	12.32	rs10769205	0.0347	-4.73	8.376	237	23	enet	0.094	7.6e-09	-5.50265	3.74e-08
Artery_Aorta	VTE	ENSG00000178301	AQP11	11	77589390	77589391	0.1221	rs2051484	5.52	rs7119934	0.142	-7.42	5.247	364	364	susie	0.15	2.2e-13	-5.32848	9.9e-08
Artery_Aorta	VTE	ENSG00000182208	MOB2	11	1501246	1501247	0.0563	rs7127282	4.03	rs10837124	0.0492	-4.57	-2.327	379	379	susie	0.053	1.4e-05	3.18583	0.00144
Artery_Aorta	VTE	ENSG00000051825	MPHOSPH9	12	123244013	123244014	0.067	rs1727309	-6.44	rs1790108	0.068035	5.16	-5.871	350	1	top1	0.068	9.6e-07	-5.871	4.33e-09
Artery_Aorta	VTE	ENSG00000074527	NTN4	12	95791151	95791152	0.1251	rs10160954	-3.63	rs17289784	0.04733	-5.08	2.81	605	6	lasso	0.061	3.5e-06	-3.0796	0.00207
Artery_Aorta	VTE	ENSG00000110841	PPFIBP1	12	27523430	27523431	0.1387	rs3764010	3.01	rs11049085	0.036647	-4.48	0.801	497	52	enet	0.037	0.00025	-3.3382	0.000843
Artery_Aorta	VTE	ENSG00000111275	ALDH2	12	111766886	111766887	0.0815	rs653178	7.09	rs6489819	0.107757	-6.63	-4.762	222	222	susie	0.12	7.8e-11	4.8026	1.57e-06
Artery_Aorta	VTE	ENSG00000111325	OGFOD2	12	122974682	122974683	0.0343	rs1727309	-6.44	rs28569885	0.026096	3.87	-5.922	320	1	top1	0.026	0.0019	-5.922	3.18e-09
Artery_Aorta	VTE	ENSG00000111328	CDK2AP1	12	123272333	123272334	0.2076	rs1727309	-6.44	rs12316131	0.195741	-8.29	-6.314	347	7	lasso	0.23	9.5e-21	6.4794	9.21e-11
Artery_Aorta	VTE	ENSG00000111666	CHPT1	12	101696946	101696947	0.4881	rs2695284	4.65	rs2695284	0.306693	-10.2	4.649	467	43	enet	0.4	8.3e-39	-4.617	3.89e-06
Artery_Aorta	VTE	ENSG00000111711	GOLT1B	12	21501780	21501781	0.051	rs11045823	4.22	rs4148993	-0.000608	3.6	2.597	547	7	enet	0.017	0.01	3.4675	0.000525
Artery_Aorta	VTE	ENSG00000130921	MTRFR	12	123232915	123232916	0.1016	rs1727309	-6.44	rs1790099	0.08274	-6.41	-4.519	346	12	enet	0.11	3.9e-10	5.6577	1.53e-08
Artery_Aorta	VTE	ENSG00000136044	APPL2	12	105236237	105236238	0.2267	rs2888861	3.58	rs11112469	0.126268	-6.72	2.361	546	546	susie	0.15	9.6e-14	-3.1202	0.00181
Artery_Aorta	VTE	ENSG00000139323	POC1B	12	89526023	89526024	0.0863	rs10858906	4.07	rs11105298	0.073701	-5.41	3.598	356	1	top1	0.074	3.4e-07	-3.598	0.000321
Artery_Aorta	VTE	ENSG00000139572	GPR84	12	54364486	54364487	0.0955	rs4759076	-7.35	rs10876550	0.001186	-3.62	5.495	423	423	susie	0.0093	0.044	-5.4243	5.82e-08
Artery_Aorta	VTE	ENSG00000150967	ABCB9	12	122981569	122981570	0.0598	rs1727309	-6.44	rs1609520	0.041417	4.39	-5.734	318	1	top1	0.041	0.00012	-5.734	9.81e-09
Artery_Aorta	VTE	ENSG00000183955	KMT5A	12	123383772	123383773	0.0331	rs1727309	-6.44	rs1969354	0.024556	3.9	-6.2	346	1	top1	0.025	0.0025	-6.2	5.65e-10
Artery_Aorta	VTE	ENSG00000197757	HOXC6	12	53990623	53990624	0.1438	rs4759076	-7.35	rs10876550	0.006677	3.83	5.495	404	53	enet	0.047	4.3e-05	3.5572	0.000375
Artery_Aorta	VTE	ENSG00000204954	UQCC6	12	103965707	103965708	0.4608	rs3751198	-6.44	rs1165692	0.295608	10.5	4.124	635	635	susie	0.46	4.8e-46	3.2421	0.00119
Artery_Aorta	VTE	ENSG00000102468	HTR2A	13	46897075	46897076	0.4803	rs2149434	4.79	rs1216958	0.05169	-6.3	1.687	520	67	enet	0.31	8.7e-29	-4.7427	2.11e-06
Artery_Aorta	VTE	ENSG00000122035	RASL11A	13	27270326	27270327	0.2545	rs6491201	3.64	rs6491201	0.10096	-7.07	3.637	598	15	enet	0.14	2.1e-12	-3.2621	0.00111
Artery_Aorta	VTE	ENSG00000126218	F10	13	113122813	113122814	0.2546	rs3211752	10.89	rs488703	0.17302	7.66	-3.843	439	439	susie	0.18	9.2e-16	-3.7057	0.000211
Artery_Aorta	VTE	ENSG00000100711	ZFYVE21	14	103715729	103715730	0.2041	rs8020912	5.23	rs2295148	0.080086	5.8	2.54	344	41	enet	0.13	1.4e-11	3.57611	0.000349
Artery_Aorta	VTE	ENSG00000100968	NFATC4	14	24365672	24365673	0.1954	rs8003430	4.33	rs8008583	0.065737	-5.87	2.44	527	21	enet	0.1	1.4e-09	-3.894	9.86e-05
Artery_Aorta	VTE	ENSG00000133962	CATSPERB	14	91779069	91779070	0.2394	rs1884841	8.7	rs2402076	0.062407	-5.13	-7.18	462	1	top1	0.062	2.7e-06	7.18	6.97e-13
Artery_Aorta	VTE	ENSG00000165929	TC2N	14	91867535	91867536	0.1538	rs1884841	8.7	rs12891090	0.022822	5.25	7.423	458	19	enet	0.067	1.2e-06	7.33712	2.18e-13
Artery_Aorta	VTE	ENSG00000166166	TRMT61A	14	103529183	103529184	0.1519	rs8020912	5.23	rs1803283	0.095964	6.61	-2.064	351	26	enet	0.15	4.7e-13	-3.64763	0.000265
Artery_Aorta	VTE	ENSG00000198208	RPS6KL1	14	74923395	74923396	0.1138	rs12887044	-6.98	rs7158047	0.045735	-5.51	-3.39	378	29	enet	0.055	1.1e-05	3.61552	0.0003
Artery_Aorta	VTE	ENSG00000103932	RPAP1	15	41544268	41544269	0.3284	rs890503	-4.04	rs2297379	0.255626	-9.75	3.068	362	14	enet	0.29	1.7e-26	-3.12245	0.00179
Artery_Aorta	VTE	ENSG00000128872	TMOD2	15	51751585	51751586	0.0886	rs2459396	3.27	rs2009972	0.089293	5.99	-2.888	428	4	lasso	0.097	5.1e-09	-3.06627	0.00217
Artery_Aorta	VTE	ENSG00000137802	MAPKBP1	15	41774433	41774434	0.0927	rs890503	-4.04	rs12902047	0.040611	4.89	-3.651	412	412	susie	0.056	8.8e-06	-3.73627	0.000187
Artery_Aorta	VTE	ENSG00000140365	COMMD4	15	75335890	75335891	0.1004	rs12101874	3.58	rs11853141	0.027101	-4.33	-3.294	243	243	susie	0.033	0.00057	3.51229	0.000444
Artery_Aorta	VTE	ENSG00000140398	NEIL1	15	75347161	75347162	0.271	rs12101874	3.58	rs4886718	0.138954	-7.04	-3.195	234	50	enet	0.16	1.4e-14	3.91868	8.9e-05
Artery_Aorta	VTE	ENSG00000140575	IQGAP1	15	90388217	90388218	0.4847	rs6496678	4.18	rs16944424	0.546744	13.88	2.317	395	22	enet	0.58	6.9e-64	3.07643	0.00209
Artery_Aorta	VTE	ENSG00000159322	ADPGK	15	72785845	72785846	0.0588	rs11632630	5.76	rs7178130	0.05422	4.99	-3.377	273	1	top1	0.054	1.2e-05	-3.377	0.000733
Artery_Aorta	VTE	ENSG00000242866	STRC	15	43618799	43618800	0.0805	rs483800	-5.71	rs3087657	0.048313	5.19	-4.39	255	255	susie	0.067	1.2e-06	-3.87952	0.000105
Artery_Aorta	VTE	ENSG00000050820	BCAR1	16	75268052	75268053	0.1828	rs12917651	7.29	rs12933281	0.19019	-8.03	7.257	378	1	top1	0.19	6.3e-17	-7.257	3.96e-13
Artery_Aorta	VTE	ENSG00000099365	STX1B	16	31010660	31010661	0.2079	rs4889599	6.15	rs732172	0.236556	8.89	5.123	231	1	top1	0.24	3.7e-21	5.123	3.01e-07
Artery_Aorta	VTE	ENSG00000099377	HSD3B7	16	30988270	30988271	0.0715	rs4889599	6.15	rs8060857	0.036995	4.62	6.008	233	233	susie	0.043	8.3e-05	5.94614	2.75e-09
Artery_Aorta	VTE	ENSG00000099385	BCL7C	16	30894546	30894547	0.0879	rs4889599	6.15	rs729482	0.014796	-3.81	5.431	236	1	top1	0.015	0.015	-5.431	5.6e-08
Artery_Aorta	VTE	ENSG00000102967	DHODH	16	72008587	72008588	0.3813	rs3213422	-5.37	rs3213422	0.268032	-9.55	-5.368	369	369	susie	0.27	3.2e-24	5.33262	9.68e-08
Artery_Aorta	VTE	ENSG00000103510	KAT8	16	31115753	31115754	0.2886	rs4889599	6.15	rs889555	0.20578	8.79	3.2	243	243	susie	0.3	1e-27	4.21559	2.49e-05
Artery_Aorta	VTE	ENSG00000156968	MPV17L	16	15395753	15395754	0.0917	rs9926561	-4.63	rs153806	0.002498	3.42	-2.574	244	244	susie	0.022	0.0038	-3.66641	0.000246
Artery_Aorta	VTE	ENSG00000167394	ZNF668	16	31074319	31074320	0.049	rs4889599	6.15	rs12930545	-0.002132	-3.72	5.869	242	242	susie	0.021	0.005	-5.87426	4.25e-09
Artery_Aorta	VTE	ENSG00000167526	RPL13	16	89560656	89560657	0.1365	rs12918773	-4.26	rs3751691	0.110287	-6.66	3.047	446	1	top1	0.11	3.9e-10	-3.047	0.00231
Artery_Aorta	VTE	ENSG00000174177	CTU2	16	88706462	88706463	0.2425	rs3751674	-7.89	rs7186861	0.114206	6.2	3.835	390	1	top1	0.11	1.9e-10	3.835	0.000126
Artery_Aorta	VTE	ENSG00000002919	SNX11	17	48103356	48103357	0.2225	rs208009	4.84	rs8065670	0.166	-7.61	4.068	444	50	enet	0.18	5.8e-16	-3.52045	0.000431
Artery_Aorta	VTE	ENSG00000004139	SARM1	17	28365115	28365116	0.1021	rs171360	-4.58	rs13469	0.0655	-5.35	-3.208	270	1	top1	0.065	1.5e-06	3.208	0.00134
Artery_Aorta	VTE	ENSG00000073969	NSF	17	46590668	46590669	0.0873	rs199457	4.98	rs35732828	0.0171	4.62	-2.246	143	8	enet	0.046	5.4e-05	-4.5192	6.21e-06
Artery_Aorta	VTE	ENSG00000074370	ATP2A3	17	3964463	3964464	0.1259	rs8081968	4.56	rs35299172	-0.00305	3.99	-1.729	494	494	susie	-0.00045	0.36	-3.23158	0.00123
Artery_Aorta	VTE	ENSG00000108379	WNT3	17	46833057	46833058	0.1778	rs199457	4.98	rs199520	0.182	7.83	4.434	253	1	top1	0.18	3.1e-16	4.434	9.25e-06
Artery_Aorta	VTE	ENSG00000108839	ALOX12	17	6996064	6996065	0.149	rs8081902	-4.78	rs10852889	0.094	-5.94	3.891	493	1	top1	0.094	8.2e-09	-3.891	9.98e-05
Artery_Aorta	VTE	ENSG00000109084	TMEM97	17	28319094	28319095	0.1325	rs171360	-4.58	rs614877	0.0285	-5.16	-3.112	264	10	enet	0.071	5.3e-07	3.42842	0.000607
Artery_Aorta	VTE	ENSG00000132507	EIF5A	17	7306998	7306999	0.4321	rs8081902	-4.78	rs4796398	0.317	10.23	-3.384	451	1	top1	0.32	4.4e-29	-3.384	0.000714
Artery_Aorta	VTE	ENSG00000141293	SKAP1	17	48430274	48430275	0.0769	rs208009	4.84	rs10514944	0.00817	5.02	4.399	439	439	susie	0.013	0.024	4.50979	6.49e-06
Artery_Aorta	VTE	ENSG00000170175	CHRNB1	17	7445060	7445061	0.2989	rs17807204	5.61	rs2302767	0.127	-6.68	1.379	481	481	susie	0.17	2.3e-15	-3.08593	0.00203
Artery_Aorta	VTE	ENSG00000173917	HOXB2	17	48544988	48544989	0.0753	rs208009	4.84	rs8072250	0.0321	-4.61	-4.02	410	30	enet	0.034	0.00046	4.16997	3.05e-05
Artery_Aorta	VTE	ENSG00000174282	ZBTB4	17	7484262	7484263	0.1189	rs17807204	5.61	rs9646411	0.0561	4.61	-4.08	486	1	top1	0.056	8.4e-06	-4.08	4.5e-05
Artery_Aorta	VTE	ENSG00000182628	SKA2	17	59155268	59155269	0.0445	rs12600858	-4.47	rs9652856	0.067	-4.87	-3.413	293	1	top1	0.067	1.2e-06	3.413	0.000643
Artery_Aorta	VTE	ENSG00000188878	FBF1	17	75941055	75941056	0.4909	rs936056	4.05	rs1135889	0.402	11.56	3.6793	400	1	top1	0.4	1.3e-38	3.67931	0.000234
Artery_Aorta	VTE	ENSG00000196712	NF1	17	31094926	31094927	0.0724	rs2525570	3.28	rs2525570	0.0622	5.01	3.277	294	1	top1	0.062	2.8e-06	3.277	0.00105
Artery_Aorta	VTE	ENSG00000244045	TMEM199	17	28357580	28357581	0.1165	rs171360	-4.58	rs708100	0.0448	4.86	3.13	267	267	susie	0.045	6.1e-05	3.24471	0.00118
Artery_Aorta	VTE	ENSG00000250506	CDK3	17	76000905	76000906	0.4893	rs936056	4.35	rs2069538	0.17	8.95	-2.052	404	404	susie	0.38	2.7e-36	-3.42685	0.000611
Artery_Aorta	VTE	ENSG00000257949	TEN1	17	75979363	75979364	0.4876	rs936056	4.18	rs2069528	0.383	-11.23	3.291	406	13	enet	0.4	1e-38	-3.42006	0.000626
Artery_Aorta	VTE	ENSG00000278259	MYO19	17	36543434	36543435	0.242	rs9906189	3.58	rs4796223	0.186	-8.48	-3.073	332	332	susie	0.19	3.9e-17	3.42993	0.000604
Artery_Aorta	VTE	ENSG00000278535	DHRS11	17	36591797	36591798	0.164	rs9906189	3.58	rs4796221	0.107	-6.59	-2.769	322	322	susie	0.12	5.4e-11	3.05319	0.00226
Artery_Aorta	VTE	ENSG00000101782	RIOK3	18	23452822	23452823	0.1231	rs1805081	-5.45	rs9967119	0.0249	3.99	-4.522	347	1	top1	0.025	0.0024	-4.522	6.13e-06
Artery_Aorta	VTE	ENSG00000119537	KDSR	18	63367326	63367327	0.1914	rs9946122	2.73	rs9946122	0.129	6.53	2.735	507	17	enet	0.2	1.4e-17	3.3611	0.000776
Artery_Aorta	VTE	ENSG00000134490	TMEM241	18	23437960	23437961	0.1348	rs1805081	-5.45	rs1995330	0.0385	-4.94	2.996	346	19	enet	0.078	1.4e-07	-3.1474	0.00165
Artery_Aorta	VTE	ENSG00000141458	NPC1	18	23586897	23586898	0.1952	rs1805081	-5.45	rs1429934	0.0769	-5.6	4.41	364	1	top1	0.077	1.9e-07	-4.41	1.03e-05
Artery_Aorta	VTE	ENSG00000154845	PPP4R1	18	9615239	9615240	0.3498	rs2289684	-4.39	rs600622	0.161	7.41	2.986	529	14	enet	0.2	1.4e-17	3.5948	0.000325
Artery_Aorta	VTE	ENSG00000168502	MTCL1	18	8705660	8705661	0.2676	rs647097	-5.11	rs561737	0.0267	5.2	-2.946	691	25	enet	0.07	7.3e-07	-4.0306	5.56e-05
Artery_Aorta	VTE	ENSG00000170579	DLGAP1	18	4455334	4455335	0.3028	rs10438879	3.68	rs7229568	0.218	-8.63	3.488	548	1	top1	0.22	1.9e-19	-3.488	0.000487
Artery_Aorta	VTE	ENSG00000022556	NLRP2	19	54953129	54953130	0.2503	rs892090	-8.95	rs1671143	0.138508	6.86	0.524	476	33	enet	0.15	9.8e-14	4.1976	2.7e-05
Artery_Aorta	VTE	ENSG00000086544	ITPKC	19	40717102	40717103	0.1056	rs8105704	-4.35	rs3865452	0.06041	-5.22	3.352	429	429	susie	0.063	2.4e-06	-4.1013	4.11e-05
Artery_Aorta	VTE	ENSG00000104936	DMPK	19	45782551	45782552	0.1347	rs11672660	-6.38	rs725660	0.072515	-5.98	5.571	388	5	lasso	0.096	5.3e-09	-5.8563	4.73e-09
Artery_Aorta	VTE	ENSG00000105538	RASIP1	19	48740720	48740721	0.0836	rs838147	6.77	rs281408	0.015923	-4.23	-6.516	436	436	susie	0.038	0.00023	6.907	4.95e-12
Artery_Aorta	VTE	ENSG00000130202	NECTIN2	19	44846174	44846175	0.2757	rs7412	6.31	rs6859	0.063166	-5.83	-2.88	416	20	enet	0.13	8.1e-12	3.1176	0.00182
Artery_Aorta	VTE	ENSG00000167641	PPP1R14A	19	38256590	38256591	0.0741	rs12611009	-4.89	rs4802324	0.018066	-4.72	-3.766	363	13	enet	0.033	0.00056	4.5447	5.5e-06
Artery_Aorta	VTE	ENSG00000167644	C19orf33	19	38304160	38304161	0.4091	rs12611009	-4.89	rs2304176	0.392052	-11.89	-4.128	367	13	lasso	0.44	4.6e-43	4.2085	2.57e-05
Artery_Aorta	VTE	ENSG00000176920	FUT2	19	48695970	48695971	0.1614	rs838147	6.77	rs281381	0.038893	4.22	-5.099	456	2	lasso	0.043	8.3e-05	-5.3819	7.37e-08
Artery_Aorta	VTE	ENSG00000180739	S1PR5	19	10517930	10517931	0.142	rs12972963	-13.78	rs7246953	0.001369	4.16	-3.271	369	3	lasso	0.016	0.013	-6.4261	1.31e-10
Artery_Aorta	VTE	ENSG00000185800	DMWD	19	45792801	45792802	0.1869	rs11672660	-6.38	rs8109951	0.131688	-7.53	5.284	396	17	enet	0.16	1.3e-14	-3.7684	0.000164
Artery_Aorta	VTE	ENSG00000188493	ACTMAP	19	40751552	40751553	0.2519	rs8105704	-4.35	rs2604874	0.225398	8.91	-3.721	432	432	susie	0.23	8.6e-21	-3.5498	0.000386
Artery_Aorta	VTE	ENSG00000269858	EGLN2	19	40798995	40798996	0.1553	rs8105704	-4.35	rs4803372	-0.000349	4.25	-3.584	431	24	enet	0.038	0.00022	-4.5046	6.65e-06
Artery_Aorta	VTE	ENSG00000078699	CBFA2T2	20	33490074	33490075	0.0747	rs6119437	6.35	rs7274811	0.040415	-4.83	-4.253	347	11	enet	0.046	5.1e-05	4.1242	3.72e-05
Artery_Aorta	VTE	ENSG00000078804	TP53INP2	20	34704289	34704290	0.1092	rs7265317	12.04	rs6059916	0.031157	-4.5	-3.655	326	46	enet	0.076	2.1e-07	7.1836	6.79e-13
Artery_Aorta	VTE	ENSG00000078814	MYH7B	20	34975402	34975403	0.316	rs6088764	16.02	rs6088662	0.156706	7.67	6.322	352	8	lasso	0.21	2.4e-18	11.0709	1.74e-28
Artery_Aorta	VTE	ENSG00000088298	EDEM2	20	35147363	35147364	0.1596	rs6088764	16.02	rs6088732	0.135841	-7.55	8.904	345	6	lasso	0.15	2.9e-13	-7.9756	1.52e-15
Artery_Aorta	VTE	ENSG00000088367	EPB41L1	20	36091503	36091504	0.079	rs882436	4.71	rs761312	0.064996	5.92	3.478	252	252	susie	0.082	7.1e-08	3.16309	0.00156
Artery_Aorta	VTE	ENSG00000100991	TRPC4AP	20	35092870	35092871	0.0762	rs6088764	16.02	rs3746429	0.005215	-3.49	5.887	342	1	top1	0.0052	0.1	-5.887	3.93e-09
Artery_Aorta	VTE	ENSG00000101000	PROCR	20	35172072	35172073	0.12	rs6088764	16.02	rs3746429	0.110427	-6.09	5.887	353	1	top1	0.11	3.8e-10	-5.887	3.93e-09
Artery_Aorta	VTE	ENSG00000101460	MAP1LC3A	20	34546853	34546854	0.1958	rs11906160	11.95	rs6088527	0.186792	7.95	8.327	304	1	top1	0.19	1.3e-16	8.327	8.29e-17
Artery_Aorta	VTE	ENSG00000125775	SDCBP2	20	1329238	1329239	0.188	rs6131399	4.52	rs912118	0.039938	-5.12	-1.634	687	15	enet	0.13	4.4e-12	3.2413	0.00119
Artery_Aorta	VTE	ENSG00000125967	NECAB3	20	33674462	33674463	0.1393	rs6119437	6.35	rs6120309	0.033072	4.74	-3.398	270	7	lasso	0.042	0.00011	-4.16194	3.16e-05
Artery_Aorta	VTE	ENSG00000126001	CEP250	20	35455163	35455164	0.0512	rs6088764	16.02	rs224419	0.018796	4.02	4.585	326	326	susie	0.031	0.00079	4.52618	6.01e-06
Artery_Aorta	VTE	ENSG00000132823	OSER1	20	44210790	44210791	0.0672	rs1971447	-3.18	rs6073366	0.000177	4.38	-2.02	503	7	enet	0.02	0.006	-3.03151	0.00243
Artery_Aorta	VTE	ENSG00000149600	COMMD7	20	32743996	32743997	0.1688	rs6057618	4.07	rs6119946	0.111615	6.79	3.642	414	414	susie	0.12	4.8e-11	3.19904	0.00138
Artery_Aorta	VTE	ENSG00000171222	SCAND1	20	35959471	35959472	0.1161	rs6060450	5.32	rs6120993	0.119779	7.13	4.415	285	5	lasso	0.16	2e-14	5.05987	4.2e-07
Artery_Aorta	VTE	ENSG00000171703	TCEA2	20	64049835	64049836	0.2233	rs28638160	-3.37	rs6062344	0.124277	6.86	-2.957	330	330	susie	0.15	1.2e-13	-3.34419	0.000825
Artery_Aorta	VTE	ENSG00000198646	NCOA6	20	34825648	34825649	0.0946	rs6088764	16.02	rs7265992	0.091892	5.96	-3.425	349	1	top1	0.092	1.2e-08	-3.425	0.000615
Artery_Aorta	VTE	ENSG00000185808	PIGP	21	37073169	37073170	0.467	rs2835572	-3.29	rs2032088	0.505516	13.01	-3.193	435	42	enet	0.57	2.1e-62	-3.10321	0.00191
Artery_Aorta	VTE	ENSG00000100139	MICALL1	22	37905656	37905657	0.1599	rs11914181	5	rs9610864	0.071127	5.55	3.509	368	368	susie	0.096	5.5e-09	3.1301	0.00175
Artery_Aorta	VTE	ENSG00000100156	SLC16A8	22	38084092	38084093	0.2006	rs11914181	5	rs2076116	0.039248	-5.95	4.862	357	9	lasso	0.14	1.5e-12	-3.7233	0.000197
Artery_Aorta	VTE	ENSG00000100412	ACO2	22	41469124	41469125	0.1231	rs2073167	-4.87	rs203319	0.107013	6.28	3.066	279	17	enet	0.12	3.6e-11	4.2395	2.24e-05
Artery_Aorta	VTE	ENSG00000100413	POLR3H	22	41544605	41544606	0.2117	rs2073167	-4.87	rs2899345	0.101925	-6.05	-4.299	292	292	susie	0.11	7.6e-10	4.6185	3.86e-06
Artery_Aorta	VTE	ENSG00000100418	DESI1	22	41621095	41621096	0.1553	rs2073167	-4.87	rs8140869	0.054918	-4.98	-2.741	301	6	lasso	0.086	3.8e-08	3.4881	0.000486
Artery_Aorta	VTE	ENSG00000128274	A4GALT	22	42721297	42721298	0.4114	rs738526	-7.58	rs2143921	0.174869	8.18	-3.339	470	21	enet	0.22	5.1e-20	-5.687	1.29e-08
Artery_Aorta	VTE	ENSG00000167077	MEI1	22	41699498	41699499	0.0906	rs2073167	-4.87	rs139572	0.120556	6.93	3.083	296	1	top1	0.12	5.6e-11	3.083	0.00205
Artery_Aorta	VTE	ENSG00000184381	PLA2G6	22	38205689	38205690	0.1876	rs11089862	5.07	rs3827354	0.050712	-5.92	-3.467	345	19	enet	0.067	1.1e-06	3.6663	0.000246
Artery_Aorta	VTE	ENSG00000186716	BCR	22	23179703	23179704	0.2734	rs131690	3.62	rs131693	0.193168	-8.09	3.443	390	4	lasso	0.21	3e-18	-3.6486	0.000264
Artery_Aorta	VTE	ENSG00000198792	TMEM184B	22	38273033	38273034	0.2531	rs11914181	5	rs6001054	0.044953	-4.98	3.41	352	1	top1	0.045	6.3e-05	-3.41	0.00065
Artery_Aorta	HF	ENSG00000154305	MIA3	1	222618085	222618086	0.0833	rs904323	-4.24	rs2133189	0.0433	3.92	-3.596	317	1	top1	0.043	8.5e-05	-3.596	0.000323
Artery_Aorta	HF	ENSG00000158286	RNF207	1	6206175	6206176	0.3004	rs4908864	3.08	rs4908864	0.137	-6.97	3.081	445	1	top1	0.14	2.5e-12	-3.081	0.002063
Artery_Aorta	HF	ENSG00000183386	FHL3	1	38005605	38005606	0.3458	rs28411034	4.08	rs7366048	0.265	10.04	-2.777	464	3	lasso	0.32	8.9e-30	-3.26168	0.001108
Artery_Aorta	HF	ENSG00000183520	UTP11	1	38009257	38009258	0.1717	rs28411034	4.08	rs12044531	0.0827	-5.62	3.508	462	16	enet	0.089	2.2e-08	-3.16491	0.001551
Artery_Aorta	HF	ENSG00000186510	CLCNKA	1	16018874	16018875	0.2849	rs1806990	-4.29	rs945419	0.252	9.17	-3.677	384	1	top1	0.25	1.2e-22	-3.677	0.000236
Artery_Aorta	HF	ENSG00000204084	INPP5B	1	37947056	37947057	0.5183	rs28411034	4.08	rs12728438	0.111	-8.1	3.342	459	22	enet	0.31	6.4e-28	-3.40994	0.00065
Artery_Aorta	HF	ENSG00000068615	REEP1	2	86338082	86338083	0.1194	rs1863065	3.98	rs311581	0.021	-4.85	3.376	419	21	enet	0.045	5.8e-05	-3.29807	0.000974
Artery_Aorta	HF	ENSG00000121989	ACVR2A	2	147844516	147844517	0.0795	rs7605932	3.69	rs2288190	0.0757	5.66	3.266	336	336	susie	0.084	5.5e-08	3.31963	0.000901
Artery_Aorta	HF	ENSG00000132313	MRPL35	2	86199354	86199355	0.3561	rs1863065	3.98	rs12473739	0.346	10.72	3.541	449	6	lasso	0.37	1.4e-34	3.73324	0.000189
Artery_Aorta	HF	ENSG00000168906	MAT2A	2	85539164	85539165	0.0901	rs1044158	3.65	rs6733550	0.0418	4.82	3.414	480	4	lasso	0.052	1.7e-05	3.29665	0.000978
Artery_Aorta	HF	ENSG00000173889	PHC3	3	170181748	170181749	0.1282	rs12496334	-3.56	rs1421018	3.94e-05	3.04	-0.723	371	371	susie	0.011	0.033	-3.45203	0.000556
Artery_Aorta	HF	ENSG00000185614	INKA1	3	49803253	49803254	0.0926	rs11130218	3.54	rs6775384	0.0768	-5.58	3.365	329	1	top1	0.077	1.9e-07	-3.365	0.000765
Artery_Aorta	HF	ENSG00000187492	CDHR4	3	49799834	49799835	0.0825	rs11130218	3.54	rs6775384	0.0828	5.44	3.365	328	1	top1	0.083	6.5e-08	3.365	0.000765
Artery_Aorta	HF	ENSG00000157796	WDR19	4	39182403	39182404	0.0521	rs3733280	3.88	rs12500509	0.018058	4.36	-2.569	451	451	susie	0.021	0.0045	-3.2009	0.00137
Artery_Aorta	HF	ENSG00000120725	SIL1	5	139293556	139293557	0.1546	rs13174479	-3.93	rs10074461	0.190366	8.26	-3.666	265	1	top1	0.19	6.1e-17	-3.666	0.000246
Artery_Aorta	HF	ENSG00000112530	PACRG	6	162727131	162727132	0.3982	rs13209100	-3.89	rs13202339	0.309	10.76	-3.689	528	528	susie	0.34	1.3e-31	-3.80794	0.00014
Artery_Aorta	HF	ENSG00000146243	IRAK1BP1	6	78867471	78867472	0.169	rs9443648	4.51	rs1027813	0.178	7.9	3.925	375	5	lasso	0.18	3e-16	3.74249	0.000182
Artery_Aorta	HF	ENSG00000146247	PHIP	6	79078235	79078236	0.0646	rs9443648	4.51	rs7742034	0.00825	4.18	3.848	410	410	susie	0.019	0.0073	3.88756	0.000101
Artery_Aorta	HF	ENSG00000164414	SLC35A1	6	87470622	87470623	0.0699	rs2031522	-4.01	rs9444504	0.016	4.39	3.17	445	445	susie	0.024	0.0028	3.21081	0.00132
Artery_Aorta	HF	ENSG00000188994	ZNF292	6	87155285	87155286	0.0596	rs2031522	-4.01	rs406981	0.0544	-5.47	-3.553	382	1	lasso	0.073	3.6e-07	3.553	0.000381
Artery_Aorta	HF	ENSG00000198721	ECI2	6	4135596	4135597	0.2671	rs9503936	4.21	rs649725	0.202	-8.32	3.724	635	1	top1	0.2	6.1e-18	-3.724	0.000196
Artery_Aorta	HF	ENSG00000059378	PARP12	7	140063720	140063721	0.1119	rs2269997	-3.71	rs2269997	0.000516	3.73	-3.709	478	478	susie	0.0071	0.068	-3.27192	0.00107
Artery_Aorta	HF	ENSG00000170092	SPDYE5	7	75493624	75493625	0.2676	rs17207196	-4.24	rs17207196	0.198065	-8.34	-4.238	203	203	susie	0.2	5e-18	4.23667	2.27e-05
Artery_Aorta	HF	ENSG00000196275	GTF2IRD2	7	74851550	74851551	0.5722	rs2267812	4.57	rs2267812	0.422984	11.87	4.568	103	103	susie	0.45	5.1e-45	5.00007	5.73e-07
Artery_Aorta	HF	ENSG00000214022	REPIN1	7	150368188	150368189	0.1339	rs10952289	-3.39	rs3757423	0.065708	5.01	-3.128	370	1	top1	0.066	1.5e-06	-3.128	0.00176
Artery_Aorta	HF	ENSG00000263001	GTF2I	7	74657666	74657667	0.5443	rs2267812	4.57	rs35005436	0.31719	10.24	4.222	155	155	susie	0.33	5.6e-30	4.31605	1.59e-05
Artery_Aorta	HF	ENSG00000168300	PCMTD1	8	51899185	51899186	0.0666	rs10087958	3.31	rs7833668	0.017779	-4.27	3.253	427	1	top1	0.018	0.0088	-3.253	0.00114
Artery_Aorta	HF	ENSG00000175164	ABO	9	133275213	133275214	0.2199	rs495828	5.75	rs568203	0.181	-7.95	-2.624	565	565	susie	0.22	8.1e-20	3.15893	0.00158
Artery_Aorta	HF	ENSG00000065809	FAM107B	10	14774896	14774897	0.6299	rs17258441	-3.54	rs1555985	0.507518	12.93	-2.975	615	615	susie	0.51	6.1e-53	-3.02817	0.00246
Artery_Aorta	HF	ENSG00000107798	LIPA	10	89414556	89414557	0.0936	rs2243547	3.81	rs1332327	0.057719	4.72	3.431	557	1	top1	0.058	6.3e-06	3.431	0.000601
Artery_Aorta	HF	ENSG00000148700	ADD3	10	109996367	109996368	0.1383	rs3862006	-3.27	rs11194981	0.129321	7.69	-2.657	333	333	susie	0.17	1.5e-15	-3.04218	0.00235
Artery_Aorta	HF	ENSG00000187164	SHTN1	10	117126585	117126586	0.136	rs7087685	3.77	rs10886016	0.076802	5.48	3.259	473	1	top1	0.077	1.9e-07	3.259	0.00112
Artery_Aorta	HF	ENSG00000196968	FUT11	10	73772862	73772863	0.0606	rs10824026	-5.89	rs9664184	0.048132	-4.7	-3.887	228	1	top1	0.048	3.5e-05	3.887	0.000101
Artery_Aorta	HF	ENSG00000137700	SLC37A4	11	119030905	119030906	0.2451	rs1799993	3.43	rs3825061	0.0338	6.12	3.343	376	31	enet	0.14	8.8e-13	3.03552	0.002401
Artery_Aorta	HF	ENSG00000149084	HSD17B12	11	43680679	43680680	0.5861	rs10838139	-4.64	rs1061810	0.574	-13.74	3.207	488	488	susie	0.58	6.1e-63	-3.57575	0.000349
Artery_Aorta	HF	ENSG00000120860	WASHC3	12	102062148	102062149	0.3253	rs10778176	-3.88	rs2373567	0.184278	-8.72	-3.268	434	434	susie	0.31	3e-28	3.23809	0.0012
Artery_Aorta	HF	ENSG00000100711	ZFYVE21	14	103715729	103715730	0.2041	rs1955660	3.37	rs2295148	0.080086	5.8	2.767	344	41	enet	0.13	1.4e-11	3.3469	0.000817
Artery_Aorta	HF	ENSG00000119636	BBOF1	14	74019399	74019400	0.1458	rs8017852	-4.62	rs4899484	0.081332	-5.65	-3.35	394	394	susie	0.086	3.5e-08	3.1543	0.001609
Artery_Aorta	HF	ENSG00000156050	FAM161B	14	73950250	73950251	0.1379	rs8017852	-4.62	rs3784041	0.032865	-4.69	-2.914	408	408	susie	0.063	2.2e-06	3.2997	0.000968
Artery_Aorta	HF	ENSG00000166165	CKB	14	103523110	103523111	0.1292	rs1955660	3.37	rs3783394	0.045508	6.05	-2.563	354	22	enet	0.085	4.5e-08	-3.069	0.002148
Artery_Aorta	HF	ENSG00000182218	HHIPL1	14	99645109	99645110	0.189	rs10149871	3.3	rs7158073	0.056401	-6.08	3.024	445	15	enet	0.13	1.2e-11	-3.3252	0.000883
Artery_Aorta	HF	ENSG00000136371	MTHFS	15	79897378	79897379	0.615	rs7167420	-3.96	rs7167420	0.445441	-12.39	-3.959	570	39	enet	0.58	2.4e-63	3.57171	0.000355
Artery_Aorta	HF	ENSG00000050820	BCAR1	16	75268052	75268053	0.1828	rs1109342	-3.66	rs12933281	0.19019	-8.03	-3.395	378	1	top1	0.19	6.3e-17	3.395	0.000686
Artery_Aorta	HF	ENSG00000091262	ABCC6	16	16223521	16223522	0.1674	rs909079	3.53	rs2239322	0.096099	5.79	-2.701	357	4	lasso	0.11	6.8e-10	-3.0712	0.002132
Artery_Aorta	HF	ENSG00000205358	MT1H	16	56669813	56669814	0.0945	rs12930151	3.6	rs11643175	-0.003034	-3.52	-1.172	529	529	susie	0.0088	0.049	3.7555	0.000173
Artery_Aorta	HF	ENSG00000005379	TSPOAP1	17	58328759	58328760	0.1543	rs2632524	4.93	rs8263	0.123	-6.49	-3.695	348	1	top1	0.12	3.6e-11	3.695	0.00022
Artery_Aorta	HF	ENSG00000055483	USP36	17	78841440	78841441	0.168	rs6501243	4.26	rs2279308	0.196	-8.41	4.214	624	624	susie	0.2	5.8e-18	-4.19949	2.68e-05
Artery_Aorta	HF	ENSG00000136448	NMT1	17	45051661	45051662	0.2176	rs6503422	3.74	rs1053733	0.189	8.38	3.663	326	24	enet	0.19	5e-17	3.19276	0.00141
Artery_Aorta	HF	ENSG00000159210	SNF8	17	48945116	48945117	0.1028	rs4794018	-3.9	rs8078510	0.106	-6.84	-3.13	399	399	susie	0.12	1.4e-10	3.16874	0.00153
Artery_Aorta	HF	ENSG00000172057	ORMDL3	17	39927600	39927601	0.0693	rs12103921	4.05	rs869402	-0.00154	4.14	3.2033	292	292	susie	0.014	0.019	4.02174	5.78e-05
Artery_Aorta	HF	ENSG00000172992	DCAKD	17	45061108	45061109	0.3571	rs6503422	3.74	rs7225329	0.255	-9.26	3.116	321	321	susie	0.3	1.4e-27	-3.74417	0.000181
Artery_Aorta	HF	ENSG00000175662	TOM1L2	17	17972421	17972422	0.0751	rs4925118	3.19	rs12941039	0.0606	-5.34	3.177	365	365	susie	0.061	3.3e-06	-3.07514	0.0021
Artery_Aorta	HF	ENSG00000182628	SKA2	17	59155268	59155269	0.0445	rs34852567	4.35	rs9652856	0.067	-4.87	3.058	293	1	top1	0.067	1.2e-06	-3.058	0.00223
Artery_Aorta	HF	ENSG00000186834	HEXIM1	17	45148501	45148502	0.117	rs6503422	3.74	rs4986172	0.0336	-4.44	2.72	276	276	susie	0.039	0.00018	-3.77311	0.000161
Artery_Aorta	HF	ENSG00000188895	MSL1	17	40122297	40122298	0.3466	rs12103921	4.05	rs2715554	0.132	-7.97	3.702	305	16	enet	0.18	4.6e-16	-3.36775	0.000758
Artery_Aorta	HF	ENSG00000141458	NPC1	18	23586897	23586898	0.1952	rs1623060	-4.69	rs1429934	0.0769	-5.6	3.733	364	1	top1	0.077	1.9e-07	-3.733	0.000189
Artery_Aorta	HF	ENSG00000154845	PPP4R1	18	9615239	9615240	0.3498	rs7239083	-3.55	rs600622	0.161	7.41	2.532	529	14	enet	0.2	1.4e-17	3.3785	0.000729
Artery_Aorta	HF	ENSG00000099785	MARCHF2	19	8413269	8413270	0.4852	rs2894538	4.13	rs17160520	0.485391	12.71	3.467	368	368	susie	0.49	5e-50	3.4964	0.000472
Artery_Aorta	HF	ENSG00000105726	ATP13A1	19	19663692	19663693	0.1111	rs6511063	-3.78	rs2304130	0.102185	5.87	-3.379	330	1	top1	0.1	1.8e-09	-3.379	0.000728
Artery_Aorta	HF	ENSG00000133243	BTBD2	19	2034880	2034881	0.2129	rs4807191	-3.87	rs8112570	0.102001	6.67	-2.144	393	19	enet	0.11	1.7e-10	-3.23793	0.0012
Artery_Aorta	HF	ENSG00000133275	CSNK1G2	19	1941148	1941149	0.1606	rs4807191	-3.87	rs12977433	0.033958	-5.02	-3.4264	380	1	top1	0.034	0.00046	3.42638	0.000612
Artery_Aorta	HF	ENSG00000161618	ALDH16A1	19	49453168	49453169	0.4084	rs4801799	4.25	rs2293013	0.29253	10.19	4.069	371	371	susie	0.3	8.5e-28	4.08268	4.45e-05
Artery_Aorta	HF	ENSG00000184635	ZNF93	19	19900912	19900913	0.1297	rs6511063	-3.78	rs10412710	0.060701	4.79	3.251	297	1	top1	0.061	3.6e-06	3.251	0.00115
Artery_Aorta	HF	ENSG00000197124	ZNF682	19	20039505	20039506	0.1146	rs6511063	-3.78	rs963380	0.076067	5.2	3.062	269	1	top1	0.076	2.2e-07	3.062	0.0022
Artery_Aorta	HF	ENSG00000089050	RBBP9	20	18497242	18497243	0.1326	rs6045413	-3.43	rs6075348	0.060675	5.48	2.763	473	473	susie	0.074	3e-07	3.05867	0.00222
Artery_Aorta	HF	ENSG00000125967	NECAB3	20	33674462	33674463	0.1393	rs7274811	-3.03	rs6120309	0.033072	4.74	-2.464	270	7	lasso	0.042	0.00011	-3.0406	0.00236
Artery_Aorta	HF	ENSG00000073150	PANX2	22	50170730	50170731	0.1528	rs138238	3.33	rs4838820	0.058913	5.63	-2.351	432	22	enet	0.087	2.8e-08	-3.80567	0.000141
Artery_Aorta	PAD	ENSG00000183386	FHL3	1	38005605	38005606	0.3458	rs12044531	3.55	rs7366048	0.265	10.04	-3.195	464	3	lasso	0.32	8.9e-30	-3.52522	0.000423
Artery_Aorta	PAD	ENSG00000115109	EPB41L5	2	120013004	120013005	0.0811	rs4849831	3.79	rs7340249	0.0702	-5.48	3.239	290	290	susie	0.074	3.1e-07	-3.3533	0.000799
Artery_Aorta	PAD	ENSG00000115594	IL1R1	2	102064543	102064544	0.3002	rs10178214	-4.31	rs13388182	0.196	-8.09	3.264	516	1	top1	0.2	2e-17	-3.264	0.001099
Artery_Aorta	PAD	ENSG00000144021	CIAO1	2	96266131	96266132	0.2105	rs3171927	-4.42	rs3214063	0.192	-8.05	-3.333	154	1	top1	0.19	4.7e-17	3.333	0.000859
Artery_Aorta	PAD	ENSG00000144036	EXOC6B	2	72826040	72826041	0.1152	rs869927	3.22	rs10865394	0.0362	-4.44	-2.782	235	27	enet	0.044	6.9e-05	3.34881	0.000812
Artery_Aorta	PAD	ENSG00000144118	RALB	2	120240063	120240064	0.1003	rs4849831	3.79	rs2861028	0.103	6.27	2.989	322	322	susie	0.11	5.2e-10	3.3075	0.000941
Artery_Aorta	PAD	ENSG00000226479	TMEM185B	2	120223407	120223408	0.0866	rs4849831	3.79	rs1713062	0.0539	4.86	3.302	325	325	susie	0.059	4.9e-06	3.41019	0.000649
Artery_Aorta	PAD	ENSG00000127249	ATP13A4	3	193593110	193593111	0.133	rs1056392	4.09	rs7653046	0.0819	-5.68	3.378	471	1	top1	0.082	7.6e-08	-3.378	0.00073
Artery_Aorta	PAD	ENSG00000144455	SUMF1	3	4467280	4467281	0.5117	rs1879817	-3.16	rs4685744	0.327	10.44	2.661	645	645	susie	0.37	1e-34	3.0384	0.00238
Artery_Aorta	PAD	ENSG00000239642	MEIKIN	5	131945697	131945698	0.0382	rs162899	-3.41	rs251015	0.051679	4.55	-3.293	362	1	top1	0.052	1.9e-05	-3.293	0.000991
Artery_Aorta	PAD	ENSG00000070610	GBA2	9	35749227	35749228	0.1556	rs4879930	-3.89	rs10758321	0.135	-6.81	3.826	416	3	lasso	0.14	1.3e-12	-3.70141	0.000214
Artery_Aorta	PAD	ENSG00000099810	MTAP	9	21802542	21802543	0.1436	rs1537375	8.17	rs7023954	0.142	-7.52	-3.583	445	445	susie	0.15	5e-13	3.31868	0.000904
Artery_Aorta	PAD	ENSG00000147874	HAUS6	9	19103118	19103119	0.1452	rs10757051	-3.35	rs4977492	0.11	-6.11	3.048	645	1	top1	0.11	4.1e-10	-3.048	0.002304
Artery_Aorta	PAD	ENSG00000023041	ZDHHC6	10	112446916	112446917	0.119	rs2306159	-3.48	rs2419629	0.026698	4.63	2.597	444	20	enet	0.046	4.9e-05	3.25014	0.00115
Artery_Aorta	PAD	ENSG00000149179	CSTPP1	11	46936688	46936689	0.0861	rs7108147	-3.49	rs1352307	0.0283	-4.67	-3.302	280	23	enet	0.042	0.0001	3.11578	0.00183
Artery_Aorta	PAD	ENSG00000111275	ALDH2	12	111766886	111766887	0.0815	rs3184504	5.6	rs6489819	0.107757	-6.63	-3.54	222	222	susie	0.12	7.8e-11	3.71229	0.000205
Artery_Aorta	PAD	ENSG00000139200	PIANP	12	6700799	6700800	0.1642	rs7965883	3.93	rs7959658	0.101473	6.13	3.45	276	15	enet	0.12	8.7e-11	3.43064	0.000602
Artery_Aorta	PAD	ENSG00000151067	CACNA1C	12	1970785	1970786	0.1164	rs2283301	-3.59	rs1544502	0.051143	-4.47	-3.138	550	1	top1	0.051	2.1e-05	3.138	0.001701
Artery_Aorta	PAD	ENSG00000177981	ASB8	12	48181212	48181213	0.1338	rs11168428	-3.76	rs765260	0.022789	4.41	1.126	516	516	susie	0.042	0.0001	3.03417	0.002412
Artery_Aorta	PAD	ENSG00000175785	PRIMA1	14	93788480	93788481	0.2101	rs17129180	2.8	rs12895705	0.048398	4.95	2.326	499	23	enet	0.064	2.1e-06	3.2918	0.000995
Artery_Aorta	PAD	ENSG00000103249	CLCN7	16	1475579	1475580	0.3425	rs17135338	-4.03	rs12926089	0.190943	-8.2	-3.867	478	478	susie	0.19	4.8e-17	3.86572	0.000111
Artery_Aorta	PAD	ENSG00000197599	CCDC154	16	1444555	1444556	0.3264	rs17135338	-4.03	rs12934261	0.219773	8.62	-3.71	470	1	top1	0.22	1.3e-19	-3.70996	0.000207
Artery_Aorta	PAD	ENSG00000072310	SREBF1	17	17837001	17837002	0.0471	rs2955377	4.38	rs854787	0.0293	4.35	1.44	413	413	susie	0.042	0.0001	3.18042	0.001471
Artery_Aorta	PAD	ENSG00000171953	ATPAF2	17	18039208	18039209	0.1025	rs2955377	4.38	rs4925133	0.0325	4.1	3.891	332	24	enet	0.064	1.9e-06	3.09888	0.001943
Artery_Aorta	PAD	ENSG00000175662	TOM1L2	17	17972421	17972422	0.0751	rs2955377	4.38	rs12941039	0.0606	-5.34	3.121	365	365	susie	0.061	3.3e-06	-3.31436	0.000919
Artery_Aorta	PAD	ENSG00000275066	SYNRG	17	37609495	37609496	0.4502	rs2158235	3.06	rs2158235	0.459	12.29	3.062	304	1	top1	0.46	9.6e-46	3.062	0.002199
Artery_Aorta	PAD	ENSG00000277161	PIGW	17	36537093	36537094	0.057	rs9906189	3.67	rs12603276	0.0301	-4.31	-3.138	331	1	top1	0.03	0.00092	3.138	0.001701
Artery_Aorta	PAD	ENSG00000278259	MYO19	17	36543434	36543435	0.242	rs9906189	3.67	rs4796223	0.186	-8.48	-2.827	332	332	susie	0.19	3.9e-17	3.26017	0.001113
Artery_Aorta	PAD	ENSG00000101773	RBBP8	18	22798260	22798261	0.046	rs2110135	-3.65	rs6417086	0.00447	-3.63	2.211	350	350	susie	0.005	0.1	-3.25	0.001153
Artery_Aorta	PAD	ENSG00000141458	NPC1	18	23586897	23586898	0.1952	rs7236204	-5.14	rs1429934	0.0769	-5.6	3.296	364	1	top1	0.077	1.9e-07	-3.3	0.000981
Artery_Aorta	PAD	ENSG00000183255	PTTG1IP	21	44873902	44873903	0.4466	rs2838712	3.36	rs2838711	0.317734	-10.3	3.353	564	6	lasso	0.32	1.2e-29	-3.37142	0.000748
Artery_Aorta	PAD	ENSG00000100106	TRIOBP	22	37697003	37697004	0.4531	rs11703407	-3.76	rs5756813	0.452146	-12.22	-2.77	461	13	enet	0.47	8.5e-47	3.07452	0.00211
Artery_Aorta	Stroke	ENSG00000130695	CEP85	1	26234152	26234153	0.2509	rs4659423	4.36	rs4585968	0.154	7.19	2.327	426	21	enet	0.19	1.5e-16	3.23321	0.00122
Artery_Aorta	Stroke	ENSG00000143067	ZNF697	1	119647772	119647773	0.2044	rs12127605	3.99	rs12127605	0.0924	-6.28	3.988	371	27	enet	0.11	9.1e-10	-3.58518	0.000337
Artery_Aorta	Stroke	ENSG00000143153	ATP1B1	1	169105696	169105697	0.2216	rs1892094	5.22	rs17349222	0.225	-8.85	-3.374	584	584	susie	0.23	1.7e-20	3.63561	0.000277
Artery_Aorta	Stroke	ENSG00000143156	NME7	1	169367966	169367967	0.3757	rs1892094	5.22	rs929133	0.366	11.21	-3.436	590	23	enet	0.43	1.5e-41	-3.0334	0.00242
Artery_Aorta	Stroke	ENSG00000153029	MR1	1	181033424	181033425	0.1323	rs3892264	-3.18	rs10752838	0.00701	4.23	1.59	467	22	enet	0.043	8.5e-05	3.08452	0.00204
Artery_Aorta	Stroke	ENSG00000163239	TDRD10	1	154502218	154502219	0.1525	rs7514452	4.22	rs7556449	0.118	-6.62	3.626	403	1	top1	0.12	9.9e-11	-3.626	0.000288
Artery_Aorta	Stroke	ENSG00000169905	TOR1AIP2	1	179877802	179877803	0.1638	rs1144575	-4.19	rs1144575	0.102	6.03	-4.192	510	1	top1	0.1	1.7e-09	-4.192	2.77e-05
Artery_Aorta	Stroke	ENSG00000176083	ZNF683	1	26374521	26374522	0.0952	rs4659423	4.36	rs7514477	0.0229	-4.41	3.101	377	5	lasso	0.028	0.0013	-3.1996	0.00138
Artery_Aorta	Stroke	ENSG00000187642	PERM1	1	982092	982093	0.1895	rs2465136	4.08	rs1891906	0.086	-6.66	3.045	181	181	susie	0.09	1.7e-08	-3.32345	0.000889
Artery_Aorta	Stroke	ENSG00000196189	SEMA4A	1	156147365	156147366	0.3018	rs1060604	-7.82	rs510441	0.0976	5.82	-4.951	353	9	lasso	0.12	4.9e-11	-3.54102	0.000399
Artery_Aorta	Stroke	ENSG00000235750	KIAA0040	1	175192998	175192999	0.6543	rs10912849	-3.81	rs2012862	0.345	10.69	2.575	496	33	enet	0.4	5.9e-39	3.28523	0.00102
Artery_Aorta	Stroke	ENSG00000079150	FKBP7	2	178478599	178478600	0.2159	rs16866397	3.81	rs6704545	0.241	8.97	3.237	462	11	lasso	0.26	4.2e-23	3.62586	0.000288
Artery_Aorta	Stroke	ENSG00000115816	CEBPZ	2	37231629	37231630	0.2216	rs2888434	-4.18	rs1158218	0.123	-6.57	-3.687	476	476	susie	0.12	3.3e-11	3.89596	9.78e-05
Artery_Aorta	Stroke	ENSG00000115825	PRKD3	2	37324807	37324808	0.3136	rs2888434	-4.18	rs11124574	0.225	-8.68	-3.85	468	4	lasso	0.28	7.2e-25	3.45256	0.000555
Artery_Aorta	Stroke	ENSG00000125629	INSIG2	2	118088451	118088452	0.1488	rs17819430	-3.12	rs17819430	0.127	-6.91	-3.118	497	497	susie	0.15	2.7e-13	3.09369	0.00198
Artery_Aorta	Stroke	ENSG00000138439	FAM117B	2	202635187	202635188	0.0831	rs6722332	-6.28	rs4675310	0.0742	-5.15	-5.69	240	1	top1	0.074	3.1e-07	5.69	1.27e-08
Artery_Aorta	Stroke	ENSG00000144063	MALL	2	110116565	110116566	0.0271	rs2864665	-4.03	rs3806525	0.0268	3.96	-2.678	88	88	susie	0.031	0.00078	-3.4873	0.000488
Artery_Aorta	Stroke	ENSG00000144426	NBEAL1	2	203014878	203014879	0.4878	rs6722332	-6.28	rs4675310	0.356	-10.83	-5.69	261	1	top1	0.36	2.7e-33	5.69	1.27e-08
Artery_Aorta	Stroke	ENSG00000152518	ZFP36L2	2	43226608	43226609	0.1062	rs7605661	-4.96	rs6544653	-0.00104	-4.14	-4.562	496	11	enet	0.016	0.013	3.45846	0.000543
Artery_Aorta	Stroke	ENSG00000197557	IFT70A	2	177618965	177618966	0.1221	rs12988366	-3.33	rs10201883	0.00765	4.12	-2.515	414	15	enet	0.04	0.00016	-3.08375	0.00204
Artery_Aorta	Stroke	ENSG00000204217	BMPR2	2	202376935	202376936	0.082	rs6705330	-6.18	rs1521879	0.00545	-3.4	0.919	332	332	susie	0.011	0.032	-3.25007	0.00115
Artery_Aorta	Stroke	ENSG00000033867	SLC4A7	3	27484419	27484420	0.2107	rs711737	-3.31	rs591668	0.0427	5.39	-2.436	402	42	enet	0.084	5.4e-08	-3.4629	0.000534
Artery_Aorta	Stroke	ENSG00000088538	DOCK3	3	50675240	50675241	0.208	rs1858828	3.79	rs11920441	0.104	6.02	-3.32	311	1	top1	0.1	1.4e-09	-3.32	0.0009
Artery_Aorta	Stroke	ENSG00000163638	ADAMTS9	3	64687999	64688000	0.1691	rs17727064	-3.74	rs17727064	0.0533	-5.54	-3.738	675	675	susie	0.067	1.2e-06	3.334	0.000856
Artery_Aorta	Stroke	ENSG00000163754	GYG1	3	148991340	148991341	0.1615	rs9819077	4.17	rs9819699	0.0957	5.9	4.083	544	1	top1	0.096	6e-09	4.083	4.45e-05
Artery_Aorta	Stroke	ENSG00000188338	SLC38A3	3	50205245	50205246	0.0666	rs1858828	3.79	rs1858828	0.0246	4.38	3.79	342	342	susie	0.034	0.00047	3.2006	0.00137
Artery_Aorta	Stroke	ENSG00000197548	ATG7	3	11272308	11272309	0.1536	rs3732941	-3.57	rs6442241	0.0802	-6.53	-3.007	516	4	lasso	0.1	2.1e-09	3.1103	0.00187
Artery_Aorta	Stroke	ENSG00000124406	ATP8A1	4	42657104	42657105	0.3939	rs6447170	-3.64	rs6851867	0.129977	7.48	-1.941	483	11	lasso	0.2	1.3e-17	-3.03614	0.0024
Artery_Aorta	Stroke	ENSG00000113318	MSH3	5	80655151	80655152	0.4515	rs1650697	3.45	rs12517451	0.323507	10.34	3.22	480	39	enet	0.39	2.8e-37	3.18971	0.001424
Artery_Aorta	Stroke	ENSG00000133706	LARS1	5	146182659	146182660	0.3113	rs2279895	-4.13	rs17796870	0.405727	11.72	-3.733	431	431	susie	0.41	3.3e-39	-3.7827	0.000155
Artery_Aorta	Stroke	ENSG00000172548	NIPAL4	5	157460078	157460079	0.0979	rs17054692	3.68	rs2161396	0.028221	-4.96	-3.174	520	1	top1	0.028	0.0013	3.174	0.001504
Artery_Aorta	Stroke	ENSG00000031691	CENPQ	6	49463377	49463378	0.3963	rs2501966	-5.84	rs2501966	0.352	11.11	-5.843	347	42	enet	0.38	1.3e-35	-5.25004	1.52e-07
Artery_Aorta	Stroke	ENSG00000124587	PEX6	6	42979219	42979220	0.6392	rs1574430	4.79	rs4987173	0.545	13.45	3.751	371	371	susie	0.57	1.1e-61	3.59293	0.000327
Artery_Aorta	Stroke	ENSG00000124713	GNMT	6	42960757	42960758	0.3142	rs1574430	4.79	rs2395943	0.253	9.61	-3.167	371	15	enet	0.27	2.1e-24	-3.8387	0.000124
Artery_Aorta	Stroke	ENSG00000131018	SYNE1	6	152637800	152637801	0.1409	rs1405698	3.75	rs2623972	0.0441	5.23	3.273	628	628	susie	0.079	1.3e-07	3.25452	0.00114
Artery_Aorta	Stroke	ENSG00000164663	USP49	6	41895360	41895361	0.1434	rs9394833	3.19	rs6901756	0.0305	4.5	2.552	468	468	susie	0.031	0.00074	3.34026	0.000837
Artery_Aorta	Stroke	ENSG00000244694	PTCHD4	6	48068688	48068689	0.1408	rs7774596	-3.77	rs536889	0.00272	3.31	0.974	402	23	enet	0.011	0.032	3.12975	0.00175
Artery_Aorta	Stroke	ENSG00000005249	PRKAR2B	7	107044648	107044649	0.2337	rs11760498	5.34	rs12705390	0.107644	6.1	5.111	365	365	susie	0.13	9.6e-12	4.06483	4.81e-05
Artery_Aorta	Stroke	ENSG00000253276	CCDC71L	7	106660995	106660996	0.1662	rs11760498	5.34	rs12705390	0.077585	5.32	5.111	470	1	top1	0.078	1.7e-07	5.111	3.2e-07
Artery_Aorta	Stroke	ENSG00000169398	PTK2	8	141002215	141002216	0.0647	rs10111852	4.86	rs938724	0.008325	-3.67	2.929	407	407	susie	0.015	0.016	-4.0405	5.33e-05
Artery_Aorta	Stroke	ENSG00000137054	POLR1E	9	37485934	37485935	0.0586	rs10973438	3.62	rs10814578	0.0412	-4.97	3.056	435	1	top1	0.041	0.00012	-3.056	0.00224
Artery_Aorta	Stroke	ENSG00000173611	SCAI	9	125143495	125143496	0.4227	rs7857571	3.51	rs11792152	0.215	8.65	3.094	304	304	susie	0.23	9e-21	3.23833	0.0012
Artery_Aorta	Stroke	ENSG00000175164	ABO	9	133275213	133275214	0.2199	rs495828	5.88	rs568203	0.181	-7.95	-3.682	565	565	susie	0.22	8.1e-20	3.52749	0.00042
Artery_Aorta	Stroke	ENSG00000242616	GNG10	9	111661334	111661335	0.4614	rs860320	4.46	rs7045665	0.439	12.1	3.271	492	492	susie	0.44	3.2e-43	3.271	0.00107
Artery_Aorta	Stroke	ENSG00000107679	PLEKHA1	10	122374695	122374696	0.2091	rs2284665	-5.29	rs2421016	0.143819	-7.15	-3.23	614	4	lasso	0.16	4e-14	3.06484	0.002178
Artery_Aorta	Stroke	ENSG00000107798	LIPA	10	89414556	89414557	0.0936	rs1571014	-3.57	rs1332327	0.057719	4.72	3.485	557	1	top1	0.058	6.3e-06	3.485	0.000492
Artery_Aorta	Stroke	ENSG00000183346	CABCOCO1	10	61662960	61662961	0.439	rs16916504	-4.57	rs2068755	0.342367	10.87	2.648	422	35	enet	0.39	8.5e-37	3.18115	0.001467
Artery_Aorta	Stroke	ENSG00000188690	UROS	10	125823247	125823248	0.2206	rs11244664	-3.16	rs2281954	0.227226	-8.98	-3.025	581	1	top1	0.23	2.7e-20	3.025	0.002486
Artery_Aorta	Stroke	ENSG00000123892	RAB38	11	88175466	88175467	0.2328	rs3905542	5.04	rs302665	0.0928	6.18	-3.866	547	547	susie	0.094	7.5e-09	-4.20445	2.62e-05
Artery_Aorta	Stroke	ENSG00000131626	PPFIA1	11	70270699	70270700	0.3799	rs10897963	4.14	rs674374	0.301	-10.04	-3.247	444	6	lasso	0.33	4.8e-30	3.21488	0.0013
Artery_Aorta	Stroke	ENSG00000165912	PACSIN3	11	47186442	47186443	0.1256	rs6485702	4.64	rs10838660	0.0584	5.69	3.887	293	14	enet	0.072	4.9e-07	3.81985	0.000134
Artery_Aorta	Stroke	ENSG00000165923	AGBL2	11	47715388	47715389	0.0493	rs12361415	-4.5	rs11828339	0.00805	3.76	1.822	279	279	susie	0.023	0.0031	3.18433	0.00145
Artery_Aorta	Stroke	ENSG00000175220	ARHGAP1	11	46700598	46700599	0.2544	rs6485702	4.64	rs10769205	0.0347	-4.73	4.292	237	23	enet	0.094	7.6e-09	-3.22982	0.00124
Artery_Aorta	Stroke	ENSG00000011465	DCN	12	91183122	91183123	0.1153	rs7954238	4.72	rs2014116	0.041155	-4.46	4.321	387	1	top1	0.041	0.00012	-4.321	1.55e-05
Artery_Aorta	Stroke	ENSG00000111275	ALDH2	12	111766886	111766887	0.0815	rs10774625	8.36	rs6489819	0.107757	-6.63	-2.8	222	222	susie	0.12	7.8e-11	3.68424	0.000229
Artery_Aorta	Stroke	ENSG00000139572	GPR84	12	54364486	54364487	0.0955	rs4759076	-5.05	rs10876550	0.001186	-3.62	3.441	423	423	susie	0.0093	0.044	-3.08822	0.00201
Artery_Aorta	Stroke	ENSG00000139624	CERS5	12	50167532	50167533	0.0902	rs10783337	-3.48	rs3184122	0.034805	-4.78	2.668	307	307	susie	0.056	8e-06	-3.30426	0.000952
Artery_Aorta	Stroke	ENSG00000155974	GRIP1	12	66804185	66804186	0.1775	rs6581740	-3.77	rs1405469	0.032253	4.83	2.537	544	26	enet	0.068	9e-07	3.87098	0.000108
Artery_Aorta	Stroke	ENSG00000027001	MIPEP	13	23889418	23889419	0.1394	rs1220579	-3.63	rs11617019	0.10127	6.12	-3.252	763	1	top1	0.1	2.1e-09	-3.252	0.001146
Artery_Aorta	Stroke	ENSG00000130177	CDC16	13	114234886	114234887	0.1823	rs9590405	4.05	rs7982373	0.19966	8.71	4.007	235	7	lasso	0.23	3e-20	3.5155	0.000439
Artery_Aorta	Stroke	ENSG00000136108	CKAP2	13	52455428	52455429	0.3656	rs4286007	3.62	rs9536079	0.378	11.2	3.144	358	358	susie	0.38	7.5e-36	3.062	0.002199
Artery_Aorta	Stroke	ENSG00000136379	ABHD17C	15	80679683	80679684	0.1242	rs2627316	4.66	rs1531895	0.089372	5.61	3.71	526	2	lasso	0.096	5.5e-09	3.24123	0.00119
Artery_Aorta	Stroke	ENSG00000166503	HDGFL3	15	83208017	83208018	0.2041	rs6603046	-4.55	rs28436027	0.226441	8.77	-2.904	351	9	lasso	0.24	3e-21	-3.50349	0.000459
Artery_Aorta	Stroke	ENSG00000182511	FES	15	90883694	90883695	0.2462	rs1573643	5.03	rs1894400	0.144032	-7.14	4.7842	493	1	top1	0.14	6.2e-13	-4.78415	1.72e-06
Artery_Aorta	Stroke	ENSG00000140945	CDH13	16	82626802	82626803	0.2714	rs10492869	-4.83	rs7500448	0.232745	-8.81	-4.726	929	16	enet	0.24	3e-21	5.52383	3.32e-08
Artery_Aorta	Stroke	ENSG00000140948	ZCCHC14	16	87492044	87492045	0.0954	rs12445022	6.2	rs8059654	0.042568	-4.46	-5.132	587	587	susie	0.048	3.5e-05	4.82592	1.39e-06
Artery_Aorta	Stroke	ENSG00000005379	TSPOAP1	17	58328759	58328760	0.1543	rs4793949	5.24	rs8263	0.123	-6.49	-3.465	348	1	top1	0.12	3.6e-11	3.465	0.00053
Artery_Aorta	Stroke	ENSG00000007171	NOS2	17	27800498	27800499	0.3299	rs6505510	3.91	rs3751972	0.279	9.67	3.219	299	12	enet	0.28	2.2e-25	3.79841	0.000146
Artery_Aorta	Stroke	ENSG00000072310	SREBF1	17	17837001	17837002	0.0471	rs4925118	4.98	rs854787	0.0293	4.35	2.83	413	413	susie	0.042	0.0001	4.2153	2.49e-05
Artery_Aorta	Stroke	ENSG00000108395	TRIM37	17	59106596	59106597	0.1397	rs34852567	4.67	rs11650456	0.0669	5.92	2.841	287	22	enet	0.1	2.8e-09	3.22954	0.00124
Artery_Aorta	Stroke	ENSG00000141295	SCRN2	17	47841332	47841333	0.4127	rs4793688	3.87	rs11079797	0.207	-8.37	3.776	385	385	susie	0.3	2.2e-27	-4.45028	8.58e-06
Artery_Aorta	Stroke	ENSG00000175662	TOM1L2	17	17972421	17972422	0.0751	rs4925118	4.98	rs12941039	0.0606	-5.34	4.287	365	365	susie	0.061	3.3e-06	-4.30432	1.67e-05
Artery_Aorta	Stroke	ENSG00000176390	CRLF3	17	30824775	30824776	0.2505	rs11867457	4.25	rs999797	0.135	-7.09	-1.713	279	21	lasso	0.17	2.9e-15	3.36468	0.000766
Artery_Aorta	Stroke	ENSG00000182628	SKA2	17	59155268	59155269	0.0445	rs34852567	4.67	rs9652856	0.067	-4.87	3.189	293	1	top1	0.067	1.2e-06	-3.189	0.00143
Artery_Aorta	Stroke	ENSG00000232859	LYRM9	17	27893382	27893383	0.3636	rs6505510	3.91	rs3751972	0.262	-9.85	3.219	306	13	enet	0.3	4.1e-27	-3.44216	0.000577
Artery_Aorta	Stroke	ENSG00000170579	DLGAP1	18	4455334	4455335	0.3028	rs4798248	3.81	rs7229568	0.218	-8.63	3.028	548	1	top1	0.22	1.9e-19	-3.028	0.00246
Artery_Aorta	Stroke	ENSG00000105538	RASIP1	19	48740720	48740721	0.0836	rs973579	4.13	rs281408	0.015923	-4.23	-3.353	436	436	susie	0.038	0.00023	3.57393	0.000352
Artery_Aorta	Stroke	ENSG00000142233	NTN5	19	48673080	48673081	0.1491	rs973579	4.13	rs10418036	-0.000186	4.09	-0.111	460	38	enet	0.07	6.6e-07	3.28772	0.00101
Artery_Aorta	Stroke	ENSG00000167670	CHAF1A	19	4402661	4402662	0.4409	rs11668886	-4.19	rs11085074	0.420142	-11.81	-3.671	379	4	lasso	0.43	1.9e-41	3.6322	0.000281
Artery_Aorta	Stroke	ENSG00000167671	UBXN6	19	4457821	4457822	0.3553	rs11668886	-4.19	rs760369	0.180994	-8.98	-3.198	392	392	susie	0.26	4.2e-23	3.54501	0.000393
Artery_Aorta	Stroke	ENSG00000176920	FUT2	19	48695970	48695971	0.1614	rs973579	4.13	rs281381	0.038893	4.22	-3.082	456	2	lasso	0.043	8.3e-05	-3.30257	0.000958
Artery_Aorta	Stroke	ENSG00000124225	PMEPA1	20	57709901	57709902	0.1854	rs6128234	-3.2	rs6070246	0.087605	5.58	1.604	623	623	susie	0.19	1.1e-16	3.1284	0.00176
D) Artery_Coronary (E4)
P < 1.90e-05	Nominally significant (i.e., P is lower than 0.05 / nGenes = 0.05 / 2,626 = 1.90e-05)
Tissue	Trait	FILE	ID	CHR	P0	P1	HSQ	BEST.GWAS.ID	BEST.GWAS.Z	EQTL.ID	EQTL.R2	EQTL.Z	EQTL.GWAS.Z	NSNP	NWGT	MODEL	MODELCV.R2	MODELCV.PV	TWAS.Z	TWAS.P
Artery_Coronary	MAFLD	ENSG00000124587	PEX6	6	42979219	42979220	0.6018	rs2395943	-3.63	rs4987173	0.498	9.36	3.066	373	18	enet	0.52	2.5e-29	3.44474	0.000572
Artery_Coronary	MAFLD	ENSG00000124713	GNMT	6	42960757	42960758	0.4881	rs2395943	-3.63	rs2395943	0.38	8.22	-3.626	373	7	lasso	0.39	1.1e-20	-3.50051	0.000464
Artery_Coronary	MAFLD	ENSG00000146243	IRAK1BP1	6	78867471	78867472	0.151	rs10943613	-3.65	rs9352670	0.185	6.07	3.297	375	375	susie	0.2	5.5e-10	3.39521	0.000686
Artery_Coronary	MAFLD	ENSG00000146247	PHIP	6	79078235	79078236	0.1204	rs10943613	-3.65	rs12208017	0.00228	-3.7	-2.158	410	410	susie	0.019	0.039	3.79156	0.00015
Artery_Coronary	MAFLD	ENSG00000184465	WDR27	6	169702047	169702048	0.0928	rs2864054	-3.85	rs6459659	0.0385	-3.91	-3.055	445	1	top1	0.039	0.0053	3.055	0.002251
Artery_Coronary	MAFLD	ENSG00000198945	L3MBTL3	6	130013698	130013699	0.1417	rs9375694	-3.17	rs6569648	0.0598	4.56	-3.149	562	14	enet	0.063	0.00049	-3.38844	0.000703
Artery_Coronary	MAFLD	ENSG00000096872	IFT74	9	26956372	26956373	0.3939	rs10967719	3.35	rs10967719	0.171	6.84	3.346	625	625	susie	0.24	5.5e-12	3.49572	0.000473
Artery_Coronary	MAFLD	ENSG00000159842	ABR	17	1229020	1229021	0.3724	rs9910794	3.96	rs2247953	0.09792	-4.31	3.355	443	1	top1	0.098	1.5e-05	-3.355	0.000794
Artery_Coronary	MAFLD	ENSG00000183688	RFLNB	17	445938	445939	0.1897	rs10521109	-3.72	rs16952930	0.05604	-4.27	2.568	360	3	lasso	0.11	3.5e-06	-3.52454	0.000424
Artery_Coronary	MAFLD	ENSG00000126267	COX6B1	19	35648222	35648223	0.238	rs10422762	-3.08	rs4806187	0.178	5.74	3.044	456	1	top1	0.18	3.8e-09	3.044	0.00233
Artery_Coronary	MAFLD	ENSG00000167608	TMC4	19	54173249	54173250	0.415	rs4806674	-3.45	rs641738	0.367	-8.11	3.168	469	1	top1	0.37	4.1e-19	-3.168	0.00153
Artery_Coronary	MAFLD	ENSG00000186976	EFCAB6	22	43812304	43812305	0.388	rs738408	14.52	rs13055972	0.07135	-4.84	-1.39	671	35	enet	0.15	5.1e-08	4.437	9.12e-06
Artery_Coronary	AF	ENSG00000077549	CAPZB	1	19485538	19485539	0.1752	rs1472565	-4.46	rs4244002	0.074914	-4.72	3.7	532	532	susie	0.095	2e-05	-3.57951	0.000344
Artery_Coronary	AF	ENSG00000085832	EPS15	1	51519327	51519328	0.1947	rs7538988	7.33	rs2185592	0.226348	6.38	-2.662	202	2	lasso	0.27	1.6e-13	-3.61393	0.000302
Artery_Coronary	AF	ENSG00000117280	RAB29	1	205775459	205775460	0.2583	rs951366	5.58	rs823144	0.147673	-5.76	1.939	428	29	enet	0.2	2.6e-10	-3.57234	0.000354
Artery_Coronary	AF	ENSG00000118729	CASQ2	1	115768780	115768781	0.2203	rs4073778	-7.23	rs6659025	0.215056	6.7	-6.304	516	516	susie	0.22	5.4e-11	-6.50213	7.92e-11
Artery_Coronary	AF	ENSG00000160678	S100A1	1	153627925	153627926	0.3926	rs11265625	3.83	rs7345	0.275891	7.12	-3.598	407	1	top1	0.28	5.1e-14	-3.598	0.000321
Artery_Coronary	AF	ENSG00000162623	TYW3	1	74733408	74733409	0.196	rs649058	2.87	rs3819947	0.087831	-4.28	2.149	378	15	enet	0.098	1.4e-05	-3.05352	0.00226
Artery_Coronary	AF	ENSG00000162836	ACP6	1	147670495	147670496	0.5683	rs1908628	-7.44	rs12045115	0.361053	-8.48	2.986	406	24	enet	0.46	5.1e-25	-3.29743	0.000976
Artery_Coronary	AF	ENSG00000163239	TDRD10	1	154502218	154502219	0.3625	rs4578216	18.35	rs7556449	0.188556	-6.08	4.227	403	403	susie	0.2	4.5e-10	-4.43176	9.35e-06
Artery_Coronary	AF	ENSG00000163463	KRTCAP2	1	155173474	155173475	0.1097	rs4578216	18.35	rs11264359	-0.004281	3.53	3.349	343	343	susie	0.0012	0.27	3.06175	0.0022
Artery_Coronary	AF	ENSG00000163879	DNALI1	1	37556918	37556919	0.3083	rs4653294	-3.82	rs4653300	0.072226	5.06	-3.433	452	452	susie	0.11	3e-06	-3.71651	0.000202
Artery_Coronary	AF	ENSG00000188643	S100A16	1	153613144	153613145	0.1416	rs11265625	3.83	rs7541193	-0.003493	3.48	-2.342	408	408	susie	0.032	0.0098	-3.36336	0.00077
Artery_Coronary	AF	ENSG00000079150	FKBP7	2	178478599	178478600	0.2046	rs3731746	10.19	rs10207436	0.092631	5.38	4.378	461	461	susie	0.13	3.5e-07	5.9257	3.11e-09
Artery_Coronary	AF	ENSG00000115548	KDM3A	2	86440646	86440647	0.2091	rs17027163	-6.41	rs7557796	0.017155	3.84	3.064	372	1	top1	0.017	0.046	3.064	0.00218
Artery_Coronary	AF	ENSG00000115816	CEBPZ	2	37231629	37231630	0.2287	rs2041837	4.67	rs10206380	0.152645	5.6	2.52	478	478	susie	0.16	3.8e-08	3.72594	0.000195
Artery_Coronary	AF	ENSG00000121989	ACVR2A	2	147844516	147844517	0.102	rs1919445	5.16	rs12995413	0.074444	4.46	4.567	336	336	susie	0.083	6.8e-05	4.01753	5.88e-05
Artery_Coronary	AF	ENSG00000132305	IMMT	2	86195588	86195589	0.2008	rs17027163	-6.41	rs6735014	0.118387	-5.25	-2.938	454	454	susie	0.14	1.6e-07	3.0896	0.002
Artery_Coronary	AF	ENSG00000132313	MRPL35	2	86199354	86199355	0.2986	rs17027163	-6.41	rs4832255	0.153865	5.53	3.755	449	46	enet	0.19	6.7e-10	5.00942	5.46e-07
Artery_Coronary	AF	ENSG00000132330	SCLY	2	238060888	238060889	0.1889	rs2278742	4.33	rs2250045	0.063058	3.76	3.373	482	1	top1	0.063	0.00047	3.373	0.000744
Artery_Coronary	AF	ENSG00000173960	UBXN2A	2	23927284	23927285	0.1894	rs4665251	4.24	rs12475813	0.053789	4.62	-3.296	377	377	susie	0.068	0.00029	-3.87646	0.000106
Artery_Coronary	AF	ENSG00000244617	ASPRV1	2	69962261	69962262	0.2541	rs6747542	-8.29	rs6750467	0.051356	-4.52	-2.082	336	16	lasso	0.12	1.2e-06	3.30115	0.000963
Artery_Coronary	AF	ENSG00000075975	MKRN2	3	12557013	12557014	0.4801	rs11718898	-10.03	rs2596822	0.054703	-5.01	-3.522	466	53	enet	0.18	1.9e-09	4.09461	4.23e-05
Artery_Coronary	AF	ENSG00000114054	PCCB	3	136250305	136250306	0.0932	rs1278493	5.75	rs838199	0.070798	-3.81	-4.475	283	1	top1	0.071	0.00022	4.475	7.64e-06
Artery_Coronary	AF	ENSG00000163754	GYG1	3	148991340	148991341	0.1938	rs3772573	4.21	rs9819077	0.028133	4.36	3.89	544	544	susie	0.034	0.0086	3.92266	8.76e-05
Artery_Coronary	AF	ENSG00000239388	ASB14	3	57292681	57292682	0.1904	rs10510792	4	rs11710045	0.006632	-3.86	-1.376	372	33	enet	0.043	0.0034	3.75125	0.000176
Artery_Coronary	AF	ENSG00000109667	SLC2A9	4	10054935	10054936	0.2757	rs4393994	-5.09	rs10516200	0.119673	5.5	3.521	562	19	enet	0.19	7.4e-10	4.31894	1.57e-05
Artery_Coronary	AF	ENSG00000163749	CCDC158	4	76421867	76421868	0.2714	rs1876533	4.31	rs6857452	0.120593	-5.71	-3.32	519	519	susie	0.17	7.5e-09	3.26952	0.00108
Artery_Coronary	AF	ENSG00000174137	FAM53A	4	1684301	1684302	0.2531	rs4865483	-3.63	rs11730471	0.00281	-2.76	0.626	271	271	susie	0.0082	0.12	-3.48482	0.000492
Artery_Coronary	AF	ENSG00000189157	FAM47E	4	76214039	76214040	0.3703	rs1876533	4.31	rs1876539	0.235881	-7.36	-3.855	481	29	enet	0.28	5.3e-14	3.441	0.00058
Artery_Coronary	AF	ENSG00000112877	CEP72	5	612271	612272	0.307	rs12514423	4.16	rs7726839	0.104559	-4.66	-3.32	360	1	top1	0.1	7.6e-06	3.32	0.0009
Artery_Coronary	AF	ENSG00000113068	PFDN1	5	140303120	140303121	0.2127	rs17118812	4.77	rs270166	0.14498	-5.26	3.377	307	1	top1	0.14	1.2e-07	-3.377	0.000733
Artery_Coronary	AF	ENSG00000112276	BVES	6	105137173	105137174	0.276	rs6905202	-4.31	rs17774009	0.146	5.66	-4.214	376	376	susie	0.17	1.1e-08	-4.17749	2.95e-05
Artery_Coronary	AF	ENSG00000118526	TCF21	6	133889430	133889431	0.2136	rs2209044	-3.75	rs12193973	0.063	5.14	2.229	430	430	susie	0.087	4.2e-05	3.07488	0.00211
Artery_Coronary	AF	ENSG00000124784	RIOK1	6	7389743	7389744	0.2277	rs6930732	3.86	rs6597266	0.0962	-5.02	2.921	604	604	susie	0.12	2.3e-06	-3.21922	0.00129
Artery_Coronary	AF	ENSG00000137168	PPIL1	6	36875023	36875024	0.2397	rs3176326	-7.39	rs236400	0.00995	-3.76	-1.893	525	29	enet	0.1	7.8e-06	3.38938	0.0007
Artery_Coronary	AF	ENSG00000146243	IRAK1BP1	6	78867471	78867472	0.151	rs10455120	5.22	rs9352670	0.185	6.07	3.293	375	375	susie	0.2	5.5e-10	3.26844	0.00108
Artery_Coronary	AF	ENSG00000155085	AK9	6	109691216	109691217	0.2916	rs7748669	-3.69	rs9372213	0.138	-6.14	-3.204	440	8	lasso	0.15	4.9e-08	3.12527	0.00178
Artery_Coronary	AF	ENSG00000172594	SMPDL3A	6	122789048	122789049	0.2077	rs517442	-6.75	rs7573	0.00797	-3.78	-1.248	417	417	susie	0.026	0.018	4.88687	1.02e-06
Artery_Coronary	AF	ENSG00000146540	C7orf50	7	1138259	1138260	0.1442	rs6415241	5.01	rs2362534	0.112992	-4.73	-3.835	405	1	top1	0.11	3.2e-06	3.835	0.000126
Artery_Coronary	AF	ENSG00000196275	GTF2IRD2	7	74851550	74851551	0.514	rs2267812	5.15	rs2267812	0.483123	9.19	5.152	103	1	top1	0.48	8.5e-27	5.152	2.58e-07
Artery_Coronary	AF	ENSG00000263001	GTF2I	7	74657666	74657667	0.2422	rs2267812	5.15	rs35005436	0.226028	6.91	4.786	155	12	enet	0.26	5.8e-13	4.22088	2.43e-05
Artery_Coronary	AF	ENSG00000078674	PCM1	8	17922839	17922840	0.2683	rs7508	-9.52	rs11987695	0.133298	4.98	-4.779	872	1	top1	0.13	4e-07	-4.779	1.76e-06
Artery_Coronary	AF	ENSG00000079459	FDFT1	8	11795572	11795573	0.2081	rs13276433	5.22	rs7001819	0.149034	-5.95	2.887	465	465	susie	0.17	5.5e-09	-3.0554	0.00225
Artery_Coronary	AF	ENSG00000156795	NTAQ1	8	123416724	123416725	0.2915	rs7835298	5.67	rs6999234	0.19295	-6.02	3.064	535	535	susie	0.2	2.8e-10	-3.3023	0.000959
Artery_Coronary	AF	ENSG00000119326	CTNNAL1	9	109013528	109013529	0.1613	rs7852550	-4.57	rs7028081	0.0513	-4.15	-4.434	622	1	top1	0.051	0.0015	4.434	9.25e-06
Artery_Coronary	AF	ENSG00000165661	QSOX2	9	136245840	136245841	0.3216	rs10122824	-5.75	rs12338076	0.117	4.64	3.589	359	1	top1	0.12	2.3e-06	3.5893	0.000332
Artery_Coronary	AF	ENSG00000188312	CENPP	9	92325636	92325637	0.4955	rs7036459	-4.12	rs10992308	0.393	8.41	-3.563	404	404	susie	0.42	2.7e-22	-3.6252	0.000289
Artery_Coronary	AF	ENSG00000166321	NUDT13	10	73110374	73110375	0.2363	rs12644	-6.04	rs7908682	0.205507	-6.78	-3.931	218	218	susie	0.22	4.5e-11	4.1647	3.12e-05
Artery_Coronary	AF	ENSG00000203791	EEF1AKMT2	10	124791869	124791870	0.3384	rs2629529	3.4	rs10901823	0.298737	7.62	2.35	558	24	enet	0.33	9.3e-17	3.2699	0.00108
Artery_Coronary	AF	ENSG00000216937	CCDC7	10	32446139	32446140	0.2595	rs11008969	-4.54	rs11009132	0.131182	5.92	1.629	318	47	enet	0.24	2.1e-12	3.7645	0.000167
Artery_Coronary	AF	ENSG00000086205	FOLH1	11	49208669	49208670	0.1634	rs1917311	3.51	rs1164685	0.04105	4.26	3.169	170	170	susie	0.043	0.0035	3.2271	0.00125
Artery_Coronary	AF	ENSG00000137700	SLC37A4	11	119030905	119030906	0.2127	rs7127212	3.42	rs1786690	0.10563	4.55	3.082	380	1	top1	0.11	6.8e-06	3.082	0.002056
Artery_Coronary	AF	ENSG00000111335	OAS2	12	112978394	112978395	0.2118	rs3751263	3.41	rs2072133	0.00636	3.95	0.205	419	42	enet	0.051	0.0015	-3.0746	0.00211
Artery_Coronary	AF	ENSG00000139044	B4GALNT3	12	460363	460364	0.4099	rs488192	3.31	rs7295693	0.205	-6.89	3.054	410	2	lasso	0.22	3.3e-11	-3.1113	0.00186
Artery_Coronary	AF	ENSG00000139722	VPS37B	12	122896443	122896444	0.1372	rs897393	5.53	rs967281	0.0654	4.49	4.859	309	1	top1	0.065	0.00037	4.859	1.18e-06
Artery_Coronary	AF	ENSG00000151135	TMEM263	12	106955718	106955719	0.1138	rs9804754	-4.45	rs10746071	0.0568	-4.2	-3.765	402	1	top1	0.057	0.00087	3.765	0.000167
Artery_Coronary	AF	ENSG00000166578	IQCD	12	113221048	113221049	0.2205	rs3751263	3.41	rs7309187	-0.00575	3.47	2.865	486	486	susie	0.058	0.00079	3.3043	0.000952
Artery_Coronary	AF	ENSG00000166896	ATP23	12	57941540	57941541	0.7695	rs10783828	3.42	rs10877041	0.557	-9.94	-3.285	411	411	susie	0.58	1.1e-34	3.1145	0.00184
Artery_Coronary	AF	ENSG00000176915	ANKLE2	12	132761887	132761888	0.1738	rs7399205	-4.79	rs13254	0.096	4.65	3.084	246	1	top1	0.096	1.8e-05	3.084	0.00204
Artery_Coronary	AF	ENSG00000196458	ZNF605	12	132956305	132956306	0.2585	rs7399205	-4.79	rs905224	0.0467	-4.59	-1.287	208	20	enet	0.14	1.8e-07	4.1026	4.08e-05
Artery_Coronary	AF	ENSG00000102780	DGKH	13	42040035	42040036	0.1892	rs1170155	3.56	rs9525569	0.0129	3.86	2.538	501	20	enet	0.065	0.00037	3.04856	0.0023
Artery_Coronary	AF	ENSG00000126231	PROZ	13	113158653	113158654	0.2451	rs8001506	-5.61	rs3861723	0.103	-4.96	-5.088	434	434	susie	0.1	8.2e-06	5.2288	1.71e-07
Artery_Coronary	AF	ENSG00000134905	CARS2	13	110713276	110713277	0.2952	rs1887200	4.01	rs9555724	0.167	-5.86	3.262	678	678	susie	0.18	5e-09	-3.34355	0.000827
Artery_Coronary	AF	ENSG00000100714	MTHFD1	14	64388030	64388031	0.202	rs2738413	11.64	rs1076991	0.205163	-6.39	-6.845	500	500	susie	0.21	1.1e-10	6.5254	6.78e-11
Artery_Coronary	AF	ENSG00000185070	FLRT2	14	85530143	85530144	0.1818	rs17796831	4.09	rs7141559	0.041573	-4.42	3.756	508	4	lasso	0.083	6.7e-05	-3.7004	0.000215
Artery_Coronary	AF	ENSG00000198252	STYX	14	52730179	52730180	0.2182	rs12587871	-4.01	rs12587871	0.050445	-4.8	-4.011	355	18	enet	0.11	3.3e-06	3.6341	0.000279
Artery_Coronary	AF	ENSG00000103245	CIAO3	16	741328	741329	0.2493	rs6600231	4.82	rs2071951	0.247412	6.88	4.226	462	462	susie	0.25	1e-12	4.40895	1.04e-05
Artery_Coronary	AF	ENSG00000130731	METTL26	16	636365	636366	0.363	rs6600231	4.82	rs1139897	0.172831	5.91	3.224	459	6	lasso	0.19	9.6e-10	3.61068	0.000305
Artery_Coronary	AF	ENSG00000161996	WDR90	16	649324	649325	0.1715	rs6600231	4.82	rs4984684	0.008837	3.64	3.844	452	452	susie	0.067	0.00033	3.16321	0.00156
Artery_Coronary	AF	ENSG00000167965	MLST8	16	2204247	2204248	0.2893	rs2815301	-5.89	rs27699	0.246507	6.63	3.124	351	1	top1	0.25	1.7e-12	3.124	0.00178
Artery_Coronary	AF	ENSG00000182685	BRICD5	16	2211949	2211950	0.184	rs2815301	-5.89	rs27345	0.072848	-5.01	5.128	348	3	lasso	0.12	1e-06	-5.23923	1.61e-07
Artery_Coronary	AF	ENSG00000184207	PGP	16	2214806	2214807	0.2119	rs2815301	-5.89	rs27345	0.022824	-3.98	5.128	347	1	top1	0.023	0.026	-5.128	2.93e-07
Artery_Coronary	AF	ENSG00000108306	FBXL20	17	39402522	39402523	0.1225	rs3816470	6.57	rs4795369	0.0559	-4.45	3.966	330	330	susie	0.073	0.00018	-4.405	1.06e-05
Artery_Coronary	AF	ENSG00000108379	WNT3	17	46833057	46833058	0.1896	rs17608766	6.16	rs199529	0.08063	4.93	4.79	255	255	susie	0.097	1.5e-05	5.3596	8.34e-08
Artery_Coronary	AF	ENSG00000108439	PNPO	17	47941505	47941506	0.1006	rs12950225	4.75	rs1130932	0.02991	-4.11	3.26	376	376	susie	0.066	0.00034	-3.1927	0.00141
Artery_Coronary	AF	ENSG00000141570	CBX8	17	79801682	79801683	0.1785	rs3859208	-3.71	rs4889891	0.14396	-5.25	-3.458	455	1	top1	0.14	1.3e-07	3.458	0.000544
Artery_Coronary	AF	ENSG00000159842	ABR	17	1229020	1229021	0.3724	rs9393	-5.2	rs2247953	0.09792	-4.31	-3.589	443	1	top1	0.098	1.5e-05	3.589	0.000332
Artery_Coronary	AF	ENSG00000167695	TLCD3A	17	732411	732412	0.3693	rs1045481	3.85	rs2657621	0.22596	6.42	3.298	440	1	top1	0.23	1.8e-11	3.298	0.000974
Artery_Coronary	AF	ENSG00000170175	CHRNB1	17	7445060	7445061	0.2895	rs9899183	-6	rs2302764	0.08858	-4.93	-0.269	480	17	enet	0.18	3.9e-09	3.5649	0.000364
Artery_Coronary	AF	ENSG00000176681	LRRC37A	17	46292732	46292733	0.6706	rs199448	5.75	rs17689471	0.27401	7.13	5.528	78	38	enet	0.53	2.5e-30	4.2903	1.78e-05
Artery_Coronary	AF	ENSG00000179673	RPRML	17	46979247	46979248	0.1707	rs17608766	6.16	rs16941443	0.04525	-4.44	3.846	294	294	susie	0.059	0.00072	-3.5034	0.000459
Artery_Coronary	AF	ENSG00000214087	ARL16	17	81683923	81683924	0.478	rs8071084	-3.62	rs8071084	0.45581	-8.98	-3.617	317	317	susie	0.46	4.3e-25	3.4899	0.000483
Artery_Coronary	AF	ENSG00000154845	PPP4R1	18	9615239	9615240	0.277	rs681503	3.58	rs681503	0.0388	4.63	3.575	528	528	susie	0.058	0.00076	3.419	0.000629
Artery_Coronary	AF	ENSG00000105447	GRWD1	19	48445772	48445773	0.277	rs2302951	4	rs1643487	0.104	-5.13	3.558	520	520	susie	0.11	5.3e-06	-3.48927	0.000484
Artery_Coronary	AF	ENSG00000125744	RTN2	19	45497060	45497061	0.258	rs874743	-3.17	rs2043331	-0.00502	3.62	2.963	376	376	susie	0.01	0.095	3.6675	0.000245
Artery_Coronary	AF	ENSG00000125912	NCLN	19	3185562	3185563	0.215	rs1736182	3.94	rs550581	0.204	6.11	-2.974	417	15	enet	0.21	9.2e-11	-3.76025	0.00017
Artery_Coronary	AF	ENSG00000172006	ZNF554	19	2819873	2819874	0.21	rs1736182	3.94	rs1736182	0.0279	4.04	3.942	438	1	top1	0.028	0.015	3.942	8.08e-05
Artery_Coronary	AF	ENSG00000214078	CPNE1	20	35664758	35664759	0.5569	rs143384	4.23	rs11696527	0.525318	-9.75	3.181	300	17	lasso	0.54	1.7e-31	-3.2359	0.00121
Artery_Coronary	AF	ENSG00000160221	GATD3	21	44133604	44133605	0.693	rs2186932	-4.3	rs2277806	0.42889	9.54	3.357	356	17	lasso	0.52	8.6e-30	3.45642	0.000547
Artery_Coronary	AF	ENSG00000241945	PWP2	21	44107289	44107290	0.751	rs2186932	-4.3	rs2277806	0.47997	9.17	3.357	340	15	lasso	0.6	4e-36	3.26822	0.001082
Artery_Coronary	AF	ENSG00000100147	CCDC134	22	41800678	41800679	0.2537	rs738248	-5.18	rs7287010	0.15556	-5.34	-3.75	306	1	top1	0.16	4e-08	3.75	0.000177
Artery_Coronary	AF	ENSG00000100418	DESI1	22	41621095	41621096	0.1666	rs738248	-5.18	rs8140869	0.04246	-4.39	-3.169	300	5	lasso	0.085	5.6e-05	3.89832	9.69e-05
Artery_Coronary	AF	ENSG00000133454	MYO18B	22	25742143	25742144	0.2834	rs133902	6.12	rs13054927	0.08128	-5.08	2.579	541	3	lasso	0.1	8.3e-06	-3.7483	0.000178
Artery_Coronary	AF	ENSG00000169314	C22orf15	22	23763053	23763054	0.1767	rs131442	3.58	rs6004045	-0.00577	-3.09	1.111	474	474	susie	0.025	0.02	-3.11461	0.00184
Artery_Coronary	AF	ENSG00000185339	TCN2	22	30607083	30607084	0.2872	rs5994328	3.69	rs7289095	-0.00551	-3.4	0.337	437	41	enet	0.09	3.2e-05	-3.12094	0.0018
Artery_Coronary	CAD	ENSG00000118197	DDX59	1	200669968	200669969	0.3634	rs12126676	5.406	rs12126676	0.250114	-6.74	5.406	531	11	enet	0.25	9.9e-13	-4.3757	1.21e-05
Artery_Coronary	CAD	ENSG00000118655	DCLRE1B	1	113905201	113905202	0.1671	rs1230666	7.223	rs11102691	0.109689	-4.73	5.773	469	1	top1	0.11	4.5e-06	-5.773	7.79e-09
Artery_Coronary	CAD	ENSG00000126088	UROD	1	45012146	45012147	0.1532	rs3219484	-4.242	rs11211066	0.17368	-5.61	-3.053	314	1	top1	0.17	5.8e-09	3.053	0.00227
Artery_Coronary	CAD	ENSG00000134184	GSTM1	1	109687813	109687814	0.605	rs7528419	-15.885	rs2234696	0.040006	4.4	0.257	457	13	lasso	0.11	3.6e-06	6.3398	2.3e-10
Artery_Coronary	CAD	ENSG00000134201	GSTM5	1	109712254	109712255	0.3901	rs7528419	-15.885	rs3754446	0.269699	-6.9	-1.636	437	7	lasso	0.28	4.5e-14	3.7306	0.000191
Artery_Coronary	CAD	ENSG00000134222	PSRC1	1	109283185	109283186	0.2973	rs7528419	-15.885	rs14000	0.010166	-3.58	2.299	442	39	enet	0.045	0.0027	-3.3955	0.000685
Artery_Coronary	CAD	ENSG00000143028	SYPL2	1	109466627	109466628	0.6104	rs7528419	-15.885	rs17646665	0.346423	-7.94	-4.428	424	424	susie	0.4	4.5e-21	3.094	0.00198
Artery_Coronary	CAD	ENSG00000143153	ATP1B1	1	169105696	169105697	0.2249	rs7413522	-6.698	rs7552323	0.146435	-5.33	-5.651	587	1	top1	0.15	1e-07	5.651	1.6e-08
Artery_Coronary	CAD	ENSG00000143156	NME7	1	169367966	169367967	0.3107	rs7413522	-6.698	rs929133	0.127026	6.36	-6.308	591	39	enet	0.19	1.1e-09	-5.8108	6.22e-09
Artery_Coronary	CAD	ENSG00000143376	SNX27	1	151612399	151612400	0.1547	rs4845579	-6.658	rs6702842	0.033702	4.44	3.513	325	26	enet	0.11	5.3e-06	6.5015	7.95e-11
Artery_Coronary	CAD	ENSG00000143409	MINDY1	1	151008374	151008375	0.2316	rs11204680	-7.421	rs10749660	0.000522	-3.28	-4.123	300	11	lasso	0.012	0.082	3.4677	0.000525
Artery_Coronary	CAD	ENSG00000143418	CERS2	1	150975003	150975004	0.1148	rs11204680	-7.421	rs12410869	0.100759	5.28	-5.84	305	305	susie	0.12	2.3e-06	-5.8267	5.65e-09
Artery_Coronary	CAD	ENSG00000143437	ARNT	1	150876767	150876768	0.1318	rs11204680	-7.421	rs9733	0.117434	5.06	-5.278	303	1	top1	0.12	2.1e-06	-5.278	1.31e-07
Artery_Coronary	CAD	ENSG00000143452	HORMAD1	1	150720887	150720888	0.1102	rs11204680	-7.421	rs11552229	0.088958	5.05	-5.465	300	300	susie	0.11	5.8e-06	-6.0231	1.71e-09
Artery_Coronary	CAD	ENSG00000160678	S100A1	1	153627925	153627926	0.3926	rs3806234	4.233	rs7345	0.275891	7.12	-3.56	407	1	top1	0.28	5.1e-14	-3.56	0.000371
Artery_Coronary	CAD	ENSG00000162819	BROX	1	222712737	222712738	0.2571	rs17465637	-12.489	rs3008635	0.15154	5.53	-3.738	324	324	susie	0.15	5.5e-08	-4.3272	1.51e-05
Artery_Coronary	CAD	ENSG00000163131	CTSS	1	150765956	150765957	0.1239	rs11204680	-7.421	rs11204675	0.10053	4.47	-7.314	302	1	top1	0.1	1.1e-05	-7.314	2.59e-13
Artery_Coronary	CAD	ENSG00000163239	TDRD10	1	154502218	154502219	0.3625	rs7549250	7.881	rs7556449	0.188556	-6.08	3.748	403	403	susie	0.2	4.5e-10	-4.1879	2.82e-05
Artery_Coronary	CAD	ENSG00000183386	FHL3	1	38005605	38005606	0.2706	rs34655914	-6.655	rs28435150	0.198357	6.1	-6.589	466	466	susie	0.2	2.1e-10	-6.6112	3.81e-11
Artery_Coronary	CAD	ENSG00000183431	SF3A3	1	37990920	37990921	0.3318	rs34655914	-6.655	rs7366048	0.200903	6.13	-6.032	471	6	lasso	0.2	2.9e-10	-6.2564	3.94e-10
Artery_Coronary	CAD	ENSG00000183520	UTP11	1	38009257	38009258	0.183	rs34655914	-6.655	rs17531077	0.10854	5.03	-6.262	464	1	top1	0.11	5.1e-06	-6.262	3.8e-10
Artery_Coronary	CAD	ENSG00000186409	CCDC30	1	42463329	42463330	0.3365	rs12039696	-4.898	rs10493108	0.236867	6.58	-3.859	340	1	top1	0.24	5.2e-12	-3.859	0.000114
Artery_Coronary	CAD	ENSG00000186510	CLCNKA	1	16018874	16018875	0.1791	rs6668919	-3.765	rs1763601	0.160154	5.6	-2.712	385	385	susie	0.17	1.4e-08	-3.1235	0.00179
Artery_Coronary	CAD	ENSG00000188643	S100A16	1	153613144	153613145	0.1416	rs3806234	4.233	rs7541193	-0.003493	3.48	-2.873	408	408	susie	0.032	0.0098	-3.3475	0.000815
Artery_Coronary	CAD	ENSG00000204084	INPP5B	1	37947056	37947057	0.4825	rs34655914	-6.655	rs36084352	0.203421	-6.8	4.925	462	20	enet	0.31	4.5e-16	-6.3331	2.4e-10
Artery_Coronary	CAD	ENSG00000266472	MRPS21	1	150293719	150293720	0.1231	rs11204680	-7.421	rs9661040	0.004531	-3.81	-2.825	249	13	enet	0.027	0.017	3.257	0.00113
Artery_Coronary	CAD	ENSG00000042493	CAPG	2	85418431	85418432	0.5752	rs2166529	11.45	rs3821021	0.315326	8.01	3.44	458	12	lasso	0.4	4.5e-21	3.80997	0.000139
Artery_Coronary	CAD	ENSG00000064989	CALCRL	2	187448459	187448460	0.2035	rs13417165	-5.32	rs8176580	0.155589	6.31	-4.459	249	18	enet	0.2	2.5e-10	-5.0725	3.93e-07
Artery_Coronary	CAD	ENSG00000071967	CYBRD1	2	171522246	171522247	0.4547	rs3731986	-4.81	rs7585194	0.140413	6.32	-1.958	358	13	enet	0.29	1.1e-14	-4.40665	1.05e-05
Artery_Coronary	CAD	ENSG00000115486	GGCX	2	85561546	85561547	0.2372	rs2166529	11.45	rs1374370	0.090344	4.68	7.638	473	1	top1	0.09	3.1e-05	7.638	2.21e-14
Artery_Coronary	CAD	ENSG00000115523	GNLY	2	85694290	85694291	0.2169	rs2166529	11.46	rs12151742	0.066069	5.1	-2.094	474	23	enet	0.14	1.3e-07	-5.75676	8.57e-09
Artery_Coronary	CAD	ENSG00000121989	ACVR2A	2	147844516	147844517	0.102	rs12611929	5.62	rs12995413	0.074444	4.46	3.536	336	336	susie	0.083	6.8e-05	3.46812	0.000524
Artery_Coronary	CAD	ENSG00000125637	PSD4	2	113157324	113157325	0.3171	rs11677903	-3.54	rs6760120	0.190489	5.97	-3.209	444	1	top1	0.19	9.4e-10	-3.209	0.00133
Artery_Coronary	CAD	ENSG00000138380	CARF	2	202912226	202912227	0.1562	rs35212307	14.72	rs1866423	0.095648	4.49	-6.286	242	1	top1	0.096	1.9e-05	-6.286	3.26e-10
Artery_Coronary	CAD	ENSG00000144362	PHOSPHO2	2	169694453	169694454	0.1389	rs4667601	-3.51	rs7575494	0.117641	-4.71	3.144	466	1	top1	0.12	2e-06	-3.144	0.00167
Artery_Coronary	CAD	ENSG00000144426	NBEAL1	2	203014878	203014879	0.3961	rs35212307	14.72	rs4675310	0.258376	-7.06	14.216	261	261	susie	0.27	1.3e-13	-14.418	3.99e-47
Artery_Coronary	CAD	ENSG00000168906	MAT2A	2	85539164	85539165	0.3333	rs2166529	11.44	rs699664	0.093813	4.62	9.418	480	480	susie	0.12	1.3e-06	9.86039	6.18e-23
Artery_Coronary	CAD	ENSG00000169599	NFU1	2	69437627	69437628	0.13	rs10221903	4.51	rs2312205	0.016532	-4.25	-0.472	386	386	susie	0.045	0.0028	3.15621	0.0016
Artery_Coronary	CAD	ENSG00000171103	TRMT61B	2	28870300	28870301	0.3765	rs4132617	-3.72	rs6547882	0.2925	7.35	-3.686	585	585	susie	0.3	2.8e-15	-3.50108	0.000463
Artery_Coronary	CAD	ENSG00000213639	PPP1CB	2	28751639	28751640	0.1484	rs4132617	-3.72	rs4531886	0.023575	-4.07	-2.723	527	527	susie	0.051	0.0015	4.05871	4.93e-05
Artery_Coronary	CAD	ENSG00000244617	ASPRV1	2	69962261	69962262	0.2541	rs13427243	4.5	rs6750467	0.051356	-4.52	3.369	336	16	lasso	0.12	1.2e-06	-3.92222	8.77e-05
Artery_Coronary	CAD	ENSG00000004534	RBM6	3	49940006	49940007	0.5335	rs1801143	-6.32	rs6765484	0.436388	8.84	-5.184	341	1	top1	0.44	1.6e-23	-5.184	2.17e-07
Artery_Coronary	CAD	ENSG00000055957	ITIH1	3	52777591	52777592	0.0887	rs2535629	4.52	rs3755799	0.018848	-3.67	2.552	391	391	susie	0.026	0.018	-3.2986	0.000972
Artery_Coronary	CAD	ENSG00000070087	PFN2	3	150050727	150050728	0.3186	rs9847126	3.71	rs2306372	0.219447	-6.48	3.058	415	1	top1	0.22	3.8e-11	-3.058	0.00223
Artery_Coronary	CAD	ENSG00000114544	SLC41A3	3	126101560	126101561	0.2787	rs11712964	4.2	rs4502539	0.24324	6.65	-3.23	454	1	top1	0.24	2.5e-12	-3.23	0.00124
Artery_Coronary	CAD	ENSG00000114670	NEK11	3	131026854	131026855	0.1707	rs218481	3.42	rs4682613	0.09334	4.33	3.106	339	1	top1	0.093	2.3e-05	3.106	0.0019
Artery_Coronary	CAD	ENSG00000114744	COMMD2	3	149752498	149752499	0.223	rs9847126	3.71	rs4681549	0.105769	4.83	3.67	476	1	top1	0.11	6.7e-06	3.67	0.000243
Artery_Coronary	CAD	ENSG00000114790	ARHGEF26	3	154121002	154121003	0.1698	rs454837	-7.42	rs454837	0.110952	-5.7	-7.424	391	26	enet	0.14	1.5e-07	6.8113	9.67e-12
Artery_Coronary	CAD	ENSG00000118017	A4GNT	3	138132386	138132387	0.4869	rs1199338	8.85	rs774807	0.185542	-6.54	4.148	361	361	susie	0.35	2.8e-18	-4.0188	5.85e-05
Artery_Coronary	CAD	ENSG00000129055	ANAPC13	3	134486715	134486716	0.5472	rs9876658	4.66	rs934093	0.501117	-9.66	3.868	470	470	susie	0.52	2.5e-29	-4.0943	4.23e-05
Artery_Coronary	CAD	ENSG00000158186	MRAS	3	138347647	138347648	0.381	rs1199338	8.85	rs9828345	0.159548	6	5.401	305	8	enet	0.18	4.1e-09	8.0117	1.13e-15
Artery_Coronary	CAD	ENSG00000158220	ESYT3	3	138434612	138434613	0.1704	rs1199338	8.85	rs361073	0.039249	4.57	4.412	300	15	enet	0.067	0.00031	5.6927	1.25e-08
Artery_Coronary	CAD	ENSG00000163611	SPICE1	3	113515186	113515187	0.1819	rs6787745	4.37	rs6799125	-0.003858	3.26	3.8	435	435	susie	0.025	0.021	3.3666	0.000761
Artery_Coronary	CAD	ENSG00000163938	GNL3	3	52681155	52681156	0.1969	rs2535629	4.52	rs3774354	0.148896	-5.98	2.678	383	383	susie	0.18	4.8e-09	-3.741	0.000183
Artery_Coronary	CAD	ENSG00000164045	CDC25A	3	48188401	48188402	0.2948	rs6787500	-5.05	rs936426	0.242736	6.59	-4.776	226	1	top1	0.24	2.6e-12	-4.776	1.79e-06
Artery_Coronary	CAD	ENSG00000164048	ZNF589	3	48241099	48241100	0.4305	rs3172494	-6.28	rs13059037	0.377793	8.7	-4.484	244	244	susie	0.42	3.7e-22	-4.4974	6.88e-06
Artery_Coronary	CAD	ENSG00000164068	RNF123	3	49689501	49689502	0.1348	rs9814873	-6.38	rs2271960	0.141345	5.66	5.59	317	317	susie	0.17	1e-08	5.3762	7.61e-08
Artery_Coronary	CAD	ENSG00000169313	P2RY12	3	151384811	151384812	0.2697	rs9819885	-3.61	rs6787801	0.169925	5.93	-3.125	488	488	susie	0.19	1.1e-09	-3.0878	0.00202
Artery_Coronary	CAD	ENSG00000172113	NME6	3	48301684	48301685	0.0958	rs3172494	-6.28	rs3197223	0.042763	-4.24	-4.489	255	255	susie	0.061	0.00055	4.6249	3.75e-06
Artery_Coronary	CAD	ENSG00000174953	DHX36	3	154324496	154324497	0.156	rs454837	-7.42	rs355780	0.041466	4.57	-7.032	325	325	susie	0.082	7.1e-05	-7.0916	1.33e-12
Artery_Coronary	CAD	ENSG00000182923	CEP63	3	134486026	134486027	0.3673	rs9876658	4.66	rs1874883	0.318878	-7.75	3.836	469	1	top1	0.32	2.4e-16	-3.836	0.000125
Artery_Coronary	CAD	ENSG00000185614	INKA1	3	49803253	49803254	0.0841	rs9814873	-6.38	rs6775384	0.025789	-3.81	5.58	329	329	susie	0.057	0.00089	-5.4956	3.89e-08
Artery_Coronary	CAD	ENSG00000127415	IDUA	4	986996	986997	0.5764	rs4690220	-4.54	rs11724804	0.159718	5.92	-4.505	400	10	lasso	0.27	7.7e-14	-3.09569	0.00196
Artery_Coronary	CAD	ENSG00000138757	G3BP2	4	75724524	75724525	0.2074	rs4339237	-3.75	rs4859609	0.006646	3.39	-2.181	458	458	susie	0.031	0.012	-3.09609	0.00196
Artery_Coronary	CAD	ENSG00000145214	DGKQ	4	986894	986895	0.4102	rs4690220	-4.54	rs4690326	0.225097	-6.95	3.706	400	24	enet	0.27	7.8e-14	-4.38108	1.18e-05
Artery_Coronary	CAD	ENSG00000145217	SLC26A1	4	993439	993440	0.7352	rs4690220	-4.54	rs3822020	0.538859	9.74	3.271	401	1	top1	0.54	4.2e-31	3.271	0.00107
Artery_Coronary	CAD	ENSG00000163257	DCAF16	4	17810757	17810758	0.1912	rs1459331	-4.34	rs6842303	0.152459	5.62	-3.524	375	7	enet	0.16	1.6e-08	-3.31185	0.000927
Artery_Coronary	CAD	ENSG00000164096	C4orf3	4	119304444	119304445	0.1022	rs10518329	-6.6	rs4643791	0.027112	3.62	-6.061	438	1	top1	0.027	0.017	-6.061	1.35e-09
Artery_Coronary	CAD	ENSG00000186212	SOWAHB	4	76898146	76898147	0.417	rs2068063	5.72	rs2703126	0.201032	-6.13	-3.996	549	1	top1	0.2	2.9e-10	3.996	6.44e-05
Artery_Coronary	CAD	ENSG00000196616	ADH1B	4	99321400	99321401	0.1944	rs10516440	5.17	rs1826906	0.048532	-4.32	4.506	496	8	lasso	0.078	0.0001	-4.39477	1.11e-05
Artery_Coronary	CAD	ENSG00000112902	SEMA5A	5	9546074	9546075	0.2418	rs605126	-7.55	rs605126	0.126437	-5.14	-7.555	697	697	susie	0.13	5.5e-07	7.8002	6.18e-15
Artery_Coronary	CAD	ENSG00000145919	BOD1	5	173616659	173616660	0.3393	rs29784	-4.2	rs4868257	-0.004944	-3.29	1.085	572	572	susie	0.021	0.032	-3.1419	0.00168
Artery_Coronary	CAD	ENSG00000151422	FER	5	108747821	108747822	0.1618	rs10064960	-5.14	rs6871239	0.072285	-4.61	3.182	317	317	susie	0.086	4.8e-05	-3.4901	0.000483
Artery_Coronary	CAD	ENSG00000164307	ERAP1	5	96808099	96808100	0.3788	rs27433	-4.38	rs27434	0.170073	6.16	-3.616	495	16	enet	0.2	2.2e-10	-4.1352	3.55e-05
Artery_Coronary	CAD	ENSG00000197375	SLC22A5	5	132369751	132369752	0.1269	rs273909	6.23	rs3857440	0.034904	3.75	5.487	422	1	top1	0.035	0.0076	5.487	4.09e-08
Artery_Coronary	CAD	ENSG00000228672	PROB1	5	139395712	139395713	0.379	rs3816021	-4.08	rs10063949	0.148762	-5.56	-3.173	271	1	top1	0.15	8.1e-08	3.173	0.00151
Artery_Coronary	CAD	ENSG00000065060	BLTP3A	6	34792014	34792015	0.4261	rs2744961	6.53	rs2814984	0.388	8.57	5.575	355	355	susie	0.39	9.5e-21	5.7589	8.46e-09
Artery_Coronary	CAD	ENSG00000112041	TULP1	6	35512937	35512938	0.1601	rs16877540	-5.78	rs3800377	0.0478	-3.93	-0.441	428	17	enet	0.066	0.00036	-3.994	6.5e-05
Artery_Coronary	CAD	ENSG00000112137	PHACTR1	6	12716804	12716805	0.2271	rs9349379	22.7	rs9349379	0.104	-4.96	22.705	493	1	top1	0.1	7.9e-06	-22.705	4e-114
Artery_Coronary	CAD	ENSG00000112530	PACRG	6	162727131	162727132	0.3676	rs13206253	-4.21	rs13202339	0.32	7.67	-3.969	530	530	susie	0.33	8.9e-17	-4.1221	3.75e-05
Artery_Coronary	CAD	ENSG00000112619	PRPH2	6	42722573	42722574	0.1983	rs1034246	-6.18	rs835	0.0453	4.72	-3.293	361	361	susie	0.076	0.00013	-3.3341	0.000856
Artery_Coronary	CAD	ENSG00000112655	PTK7	6	43076267	43076268	0.1853	rs1034246	-6.18	rs1537638	0.0475	4.26	2.221	371	16	enet	0.073	0.00018	3.7037	0.000212
Artery_Coronary	CAD	ENSG00000112759	SLC29A1	6	44219504	44219505	0.6629	rs6905288	-7.22	rs9369465	0.448	-8.94	-4.091	574	1	top1	0.45	2.4e-24	4.091	4.3e-05
Artery_Coronary	CAD	ENSG00000118526	TCF21	6	133889430	133889431	0.2136	rs2327429	-11.29	rs12193973	0.063	5.14	-9.937	430	430	susie	0.087	4.2e-05	-11.1395	8.05e-29
Artery_Coronary	CAD	ENSG00000124562	SNRPC	6	34757405	34757406	0.1125	rs2744961	6.53	rs12215331	0.0331	3.55	-4.565	353	353	susie	0.059	0.00069	-5.9476	2.72e-09
Artery_Coronary	CAD	ENSG00000124587	PEX6	6	42979219	42979220	0.6018	rs1034246	-6.18	rs4987173	0.498	9.36	-3.393	373	18	enet	0.52	2.5e-29	-3.3569	0.000788
Artery_Coronary	CAD	ENSG00000146243	IRAK1BP1	6	78867471	78867472	0.151	rs4421161	4.24	rs9352670	0.185	6.07	4.142	375	375	susie	0.2	5.5e-10	4.1366	3.53e-05
Artery_Coronary	CAD	ENSG00000146247	PHIP	6	79078235	79078236	0.1204	rs4421161	4.24	rs12208017	0.00228	-3.7	-1.041	410	410	susie	0.019	0.039	3.295	0.000984
Artery_Coronary	CAD	ENSG00000153294	ADGRF4	6	47685863	47685864	0.0982	rs7766527	4.5	rs7766527	0.0249	-4.15	4.497	432	432	susie	0.076	0.00013	-4.0119	6.02e-05
Artery_Coronary	CAD	ENSG00000164694	FNDC1	6	159169396	159169397	0.1531	rs686168	5.09	rs7744848	0.0426	4.35	3.697	566	3	lasso	0.076	0.00013	3.7352	0.000188
Artery_Coronary	CAD	ENSG00000196821	ILRUN	6	34696858	34696859	0.1177	rs2744961	6.53	rs9462014	0.0143	3.46	5.861	337	337	susie	0.023	0.025	3.5657	0.000363
Artery_Coronary	CAD	ENSG00000198945	L3MBTL3	6	130013698	130013699	0.1417	rs1415701	3.82	rs6569648	0.0598	4.56	-3.379	562	14	enet	0.063	0.00049	-3.19	0.00142
Artery_Coronary	CAD	ENSG00000203760	CENPW	6	126340173	126340174	0.0742	rs1591805	-5.88	rs6918725	0.0692	4.44	4.936	183	183	susie	0.075	0.00015	5.3174	1.05e-07
Artery_Coronary	CAD	ENSG00000214113	LYRM4	6	5260938	5260939	0.4392	rs461144	-4.6	rs7745836	0.123	-6.18	-3.841	621	37	enet	0.2	2e-10	3.6801	0.000233
Artery_Coronary	CAD	ENSG00000106392	C1GALT1	7	7156933	7156934	0.2761	rs1047763	5.28	rs758263	0.133108	6.2	2.86	466	5	lasso	0.2	3.4e-10	3.1076	0.00189
Artery_Coronary	CAD	ENSG00000129103	SUMF2	7	56064001	56064002	0.2484	rs7793921	3.74	rs12155441	0.055434	5.11	-1.986	279	39	enet	0.097	1.6e-05	-3.1179	0.00182
Artery_Coronary	CAD	ENSG00000146833	TRIM4	7	99919599	99919600	0.4918	rs10281368	4.86	rs2572019	0.480564	-9.31	-3.08	267	267	susie	0.48	6.7e-27	3.0308	0.00244
Artery_Coronary	CAD	ENSG00000158604	TMED4	7	44582286	44582287	0.1583	rs2107732	-5.66	rs732797	0.05611	-3.89	-4.8	364	1	top1	0.056	0.00093	4.8	1.59e-06
Artery_Coronary	CAD	ENSG00000164535	DAGLB	7	6448011	6448012	0.5009	rs3828944	-6.27	rs12537894	0.278199	7.51	-5.826	305	305	susie	0.31	7e-16	-5.8278	5.62e-09
Artery_Coronary	CAD	ENSG00000164855	TMEM184A	7	1560820	1560821	0.2366	rs11764337	-5.48	rs3735656	0.154403	-5.81	-4.085	354	354	susie	0.16	2.1e-08	3.7601	0.00017
Artery_Coronary	CAD	ENSG00000104497	SNX16	8	81842865	81842866	0.5685	rs1597753	4.63	rs1376841	0.300318	7.69	4.03	315	36	enet	0.38	5.8e-20	3.2302	0.001237
Artery_Coronary	CAD	ENSG00000197265	GTF2E2	8	30658250	30658251	0.1311	rs7459974	4.99	rs11992441	0.016151	4.08	3.809	347	347	susie	0.03	0.012	3.8312	0.000128
Artery_Coronary	CAD	ENSG00000095321	CRAT	9	129111188	129111189	0.2548	rs4837345	-3.72	rs7849270	0.184	-6.06	-3.139	378	378	susie	0.19	1e-09	3.2255	0.00126
Artery_Coronary	CAD	ENSG00000119383	PTPA	9	129110949	129110950	0.2706	rs4837345	-3.72	rs2768630	0.16	-5.88	-3.326	378	378	susie	0.18	4.4e-09	3.1295	0.00175
Artery_Coronary	CAD	ENSG00000119431	HDHD3	9	113376998	113376999	0.6144	rs1411600	-2.86	rs3747815	0.215	-6.72	1.987	586	64	enet	0.3	4.2e-15	-3.2038	0.00136
Artery_Coronary	CAD	ENSG00000122696	SLC25A51	9	37904352	37904353	0.3493	rs872778	-4.14	rs1409145	0.16	5.76	-3.902	527	527	susie	0.19	1e-09	-3.3289	0.000872
Artery_Coronary	CAD	ENSG00000147889	CDKN2A	9	21995300	21995301	0.1611	rs2891168	35.63	rs16938590	-6.85e-05	3.28	-0.221	447	447	susie	0.036	0.0066	7.1079	1.18e-12
Artery_Coronary	CAD	ENSG00000170122	FOXD4	9	118203	118204	0.1593	rs478882	-4.49	rs10964703	0.0808	4.59	-3.18	389	1	top1	0.081	8.1e-05	-3.18	0.00147
Artery_Coronary	CAD	ENSG00000172159	FRMD3	9	83538545	83538546	0.1888	rs2781006	-3.82	rs10867967	0.0075	-3.56	0.853	481	481	susie	0.017	0.047	-3.7513	0.000176
Artery_Coronary	CAD	ENSG00000172785	ZNG1A	9	179146	179147	0.4449	rs478882	-4.49	rs478882	0.261	7.34	-4.488	454	31	enet	0.26	2.4e-13	-4.2406	2.23e-05
Artery_Coronary	CAD	ENSG00000175164	ABO	9	133275213	133275214	0.429	rs651007	8.81	rs630014	0.0987	-5.62	-5.24	566	30	enet	0.27	1.1e-13	5.0152	5.3e-07
Artery_Coronary	CAD	ENSG00000107779	BMPR1A	10	86756600	86756601	0.2432	rs3858284	3.94	rs2353786	0.162528	-5.4	3.405	334	1	top1	0.16	1.9e-08	-3.405	0.000662
Artery_Coronary	CAD	ENSG00000138152	BTBD16	10	122271305	122271306	0.6084	rs4752700	5.95	rs9630110	0.496853	-9.47	-4.859	595	595	susie	0.51	3.9e-29	4.858	1.19e-06
Artery_Coronary	CAD	ENSG00000138175	ARL3	10	102714406	102714407	0.1201	rs11191514	-7.86	rs11191375	0.144575	-5.17	-4.94	365	1	top1	0.14	1.3e-07	4.9401	7.81e-07
Artery_Coronary	CAD	ENSG00000150867	PIP4K2A	10	22714554	22714555	0.1607	rs7084892	-4.02	rs10828316	0.056918	-4.25	-2.781	335	335	susie	0.07	0.00024	3.698	0.000217
Artery_Coronary	CAD	ENSG00000203772	SPRN	10	133424571	133424572	0.1659	rs2249805	2.82	rs2265638	0.0083	4.48	2.504	329	14	enet	0.041	0.0043	3.168	0.00153
Artery_Coronary	CAD	ENSG00000110079	MS4A4A	11	60280540	60280541	0.1143	rs1443250	-3.99	rs1443250	-0.0004	3.41	-3.994	413	5	lasso	0.0049	0.18	-3.4801	0.000501
Artery_Coronary	CAD	ENSG00000137494	ANKRD42	11	83193794	83193795	0.3586	rs10898126	-4.96	rs565674	0.10432	6.05	4.28	402	42	enet	0.18	2e-09	4.1714	3.03e-05
Artery_Coronary	CAD	ENSG00000137500	CCDC90B	11	83286126	83286127	0.497	rs10898126	-4.96	rs565674	0.41286	8.84	4.28	390	390	susie	0.41	5.4e-22	4.3427	1.41e-05
Artery_Coronary	CAD	ENSG00000137700	SLC37A4	11	119030905	119030906	0.2127	rs1177562	6.51	rs1786690	0.10563	4.55	6.15	380	1	top1	0.11	6.8e-06	6.15	7.75e-10
Artery_Coronary	CAD	ENSG00000137713	PPP2R1B	11	111766426	111766427	0.0885	rs10891291	-4.13	rs623491	0.02965	3.77	1.955	367	367	susie	0.062	0.0005	3.1461	0.00165
Artery_Coronary	CAD	ENSG00000149084	HSD17B12	11	43680679	43680680	0.5365	rs1023956	4.71	rs1061810	0.49285	-9.31	3.387	492	492	susie	0.52	2.2e-29	-3.8197	0.000134
Artery_Coronary	CAD	ENSG00000149212	SESN3	11	95232540	95232541	0.2032	rs16921999	-3.45	rs10831371	0.11769	-5.32	-3.165	500	500	susie	0.15	8.4e-08	3.3298	0.000869
Artery_Coronary	CAD	ENSG00000149292	TTC12	11	113314528	113314529	0.6059	rs12576834	-4.74	rs10502172	0.21441	-7.51	-3.045	522	24	enet	0.44	7.2e-24	3.5838	0.000339
Artery_Coronary	CAD	ENSG00000156603	MED19	11	57712322	57712323	0.283	rs11229087	3.81	rs503037	0.1624	5.44	3.514	386	1	top1	0.16	1.9e-08	3.514	0.000441
Artery_Coronary	CAD	ENSG00000165895	ARHGAP42	11	100738442	100738443	0.3392	rs604723	-7.05	rs604723	0.197	6.2	-7.05	527	527	susie	0.21	1.7e-10	-7.1369	9.55e-13
Artery_Coronary	CAD	ENSG00000173156	RHOD	11	67056817	67056818	0.3027	rs3741194	-3.98	rs11227678	0.17023	-5.59	2.948	252	252	susie	0.18	5e-09	-3.0294	0.00245
Artery_Coronary	CAD	ENSG00000173327	MAP3K11	11	65614248	65614249	0.1542	rs12801636	-6.55	rs1144789	0.21202	6.26	4.934	349	1	top1	0.21	8.7e-11	4.934	8.06e-07
Artery_Coronary	CAD	ENSG00000174080	CTSF	11	66568840	66568841	0.2884	rs3016311	-5	rs2242663	0.15103	5.96	-2.721	259	4	lasso	0.17	6.8e-09	-3.1602	0.00158
Artery_Coronary	CAD	ENSG00000174684	B4GAT1	11	66347691	66347692	0.0795	rs3016311	-5	rs551708	-0.00104	-3.82	-3.944	309	1	top1	-0.001	0.37	3.944	8.01e-05
Artery_Coronary	CAD	ENSG00000177697	CD151	11	832883	832884	0.2898	rs5030780	-4.14	rs6762	0.1164	-4.87	-3.068	418	1	top1	0.12	2.3e-06	3.068	0.00215
Artery_Coronary	CAD	ENSG00000181264	TLCD5	11	120325128	120325129	0.2472	rs4938809	5.47	rs4938809	0.10724	4.65	5.467	549	1	top1	0.11	5.8e-06	5.467	4.58e-08
Artery_Coronary	CAD	ENSG00000256269	HMBS	11	119084865	119084866	0.3491	rs1177562	6.51	rs15818	0.21669	6.42	5.823	375	375	susie	0.24	3e-12	5.2164	1.82e-07
Artery_Coronary	CAD	ENSG00000076067	RBMS2	12	56521928	56521929	0.1881	rs10876882	-4.39	rs7299115	0.114	-4.88	3.99	303	1	top1	0.11	3e-06	-3.99	6.61e-05
Artery_Coronary	CAD	ENSG00000135469	COQ10A	12	56266857	56266858	0.1452	rs10876882	-4.3	rs937117	0.0512	-4.03	-1.96	256	256	susie	0.065	0.00038	3.4456	0.00057
Artery_Coronary	CAD	ENSG00000157895	C12orf43	12	121016501	121016502	0.2947	rs2251468	8.71	rs2708081	0.00883	4.53	-6.098	460	20	enet	0.09	3.2e-05	-5.5831	2.36e-08
Artery_Coronary	CAD	ENSG00000187166	H1-7	12	48328979	48328980	0.1665	rs7297499	4.57	rs923397	0.181	-5.89	-4.045	483	483	susie	0.19	1.3e-09	4.1746	2.99e-05
Artery_Coronary	CAD	ENSG00000198270	TMEM116	12	112013184	112013185	0.1999	rs653178	10.83	rs4766764	0.18	5.95	-5.414	196	1	top1	0.18	2.9e-09	-5.414	6.16e-08
Artery_Coronary	CAD	ENSG00000257218	GATC	12	120446437	120446438	0.4291	rs7969196	5.93	rs7027	0.23	6.44	-3.551	390	1	top1	0.23	1.1e-11	-3.551	0.000384
Artery_Coronary	CAD	ENSG00000134905	CARS2	13	110713276	110713277	0.2952	rs9515203	-10.95	rs9555724	0.167	-5.86	4.654	678	678	susie	0.18	5e-09	-4.3996	1.08e-05
Artery_Coronary	CAD	ENSG00000092036	HAUS4	14	22957160	22957161	0.5631	rs2295682	-3.65	rs4536383	0.465607	9.21	-3.386	565	7	lasso	0.48	2.5e-26	-3.246	0.00117
Artery_Coronary	CAD	ENSG00000100461	RBM23	14	22917801	22917802	0.4078	rs2295682	-3.65	rs2295680	0.111026	-4.87	-3.598	570	570	susie	0.12	1.5e-06	3.6527	0.000259
Artery_Coronary	CAD	ENSG00000119718	EIF2B2	14	75002910	75002911	0.2245	rs175040	-6.95	rs175016	0.129943	-5.41	-6.925	414	414	susie	0.16	2.7e-08	6.3502	2.15e-10
Artery_Coronary	CAD	ENSG00000139985	ADAM21	14	70452156	70452157	0.2486	rs8021180	5.01	rs9646133	0.016403	-3.61	-4.162	526	526	susie	0.04	0.0046	3.736	0.000187
Artery_Coronary	CAD	ENSG00000176473	WDR25	14	100380909	100380910	0.2372	rs6575752	5.3	rs12897338	0.138785	5.28	3.382	424	1	top1	0.14	2.3e-07	3.382	0.00072
Artery_Coronary	CAD	ENSG00000198208	RPS6KL1	14	74923395	74923396	0.1716	rs175040	-6.95	rs7156590	0.124162	5.27	3.148	378	9	lasso	0.13	8.1e-07	4.7516	2.02e-06
Artery_Coronary	CAD	ENSG00000136378	ADAMTS7	15	78811430	78811431	0.212	rs4468572	-13.45	rs11072810	0.071326	4.33	-12.67	416	416	susie	0.074	0.00015	-12.3	1.03e-34
Artery_Coronary	CAD	ENSG00000102967	DHODH	16	72008587	72008588	0.3405	rs2000999	5.62	rs7195958	0.171527	-5.56	-3.901	369	1	top1	0.17	7.3e-09	3.901	9.58e-05
Artery_Coronary	CAD	ENSG00000153406	NMRAL1	16	4495762	4495763	0.4181	rs12443906	-4.63	rs8129	0.307899	7.88	3.131	422	22	enet	0.31	4.3e-16	3.1683	0.00153
Artery_Coronary	CAD	ENSG00000153774	CFDP1	16	75433484	75433485	0.2312	rs1549306	-9.14	rs8046416	0.099091	4.69	-7.425	347	1	top1	0.099	1.3e-05	-7.425	1.13e-13
Artery_Coronary	CAD	ENSG00000166848	TERF2IP	16	75647785	75647786	0.1566	rs1549306	-9.14	rs11641943	0.020299	-3.04	4.595	400	1	top1	0.02	0.033	-4.595	4.33e-06
Artery_Coronary	CAD	ENSG00000167526	RPL13	16	89560656	89560657	0.2391	rs17783751	3.8	rs11643561	0.099983	-4.83	3.658	449	1	top1	0.1	1.2e-05	-3.658	0.000254
Artery_Coronary	CAD	ENSG00000005379	TSPOAP1	17	58328759	58328760	0.1385	rs8071916	-3.98	rs8263	0.06949	-4.25	-3.296	348	1	top1	0.069	0.00025	3.296	0.000981
Artery_Coronary	CAD	ENSG00000006042	TMEM98	17	32927909	32927910	0.31	rs12942309	-3.19	rs2188947	0.10158	5.09	2.661	529	529	susie	0.14	1.7e-07	3.2279	0.00125
Artery_Coronary	CAD	ENSG00000033627	ATP6V0A1	17	42458843	42458844	0.1544	rs1905339	6.11	rs2074158	-0.00544	-2.97	5.83	251	13	lasso	0.0056	0.16	-3.0425	0.00235
Artery_Coronary	CAD	ENSG00000037042	TUBG2	17	42659304	42659305	0.0951	rs1905339	6.11	rs2676531	0.08605	4.9	-3.844	258	258	susie	0.1	1.1e-05	-3.8608	0.000113
Artery_Coronary	CAD	ENSG00000055483	USP36	17	78841440	78841441	0.2262	rs8066695	5.5	rs2279308	0.16395	-5.83	3.545	624	1	top1	0.16	1.6e-08	-3.545	0.000393
Artery_Coronary	CAD	ENSG00000068079	IFI35	17	43006724	43006725	0.1626	rs646123	5.76	rs1043284	0.00501	-3.55	4.343	233	22	enet	0.029	0.014	-3.9523	7.74e-05
Artery_Coronary	CAD	ENSG00000108306	FBXL20	17	39402522	39402523	0.1225	rs4390625	4.38	rs4795369	0.0559	-4.45	2.883	330	330	susie	0.073	0.00018	-3.9313	8.45e-05
Artery_Coronary	CAD	ENSG00000108771	DHX58	17	42112732	42112733	0.3734	rs1905339	6.11	rs2074166	0.20771	-6.12	5.797	316	1	top1	0.21	1.4e-10	-5.797	6.75e-09
Artery_Coronary	CAD	ENSG00000108784	NAGLU	17	42536171	42536172	0.1734	rs1905339	6.11	rs1032070	0.09492	-4.72	4.761	246	1	top1	0.095	2e-05	-4.761	1.93e-06
Artery_Coronary	CAD	ENSG00000108797	CNTNAP1	17	42683917	42683918	0.0914	rs1905339	6.11	rs1053004	-0.00444	3.33	3.496	266	14	enet	0.015	0.057	4.6339	3.59e-06
Artery_Coronary	CAD	ENSG00000108963	DPH1	17	2030109	2030110	0.5213	rs8077194	-8.81	rs8065878	0.2258	6.38	3.275	463	1	top1	0.23	1.8e-11	3.275	0.00106
Artery_Coronary	CAD	ENSG00000126858	RHOT1	17	32142713	32142714	0.2642	rs1551355	4.71	rs7218060	0.17452	-5.62	-3.348	306	1	top1	0.17	5.3e-09	3.348	0.000814
Artery_Coronary	CAD	ENSG00000141127	PRPSAP2	17	18856298	18856299	0.3633	rs11078421	-4.43	rs7212905	0.42863	-8.71	3.707	151	1	top1	0.43	5.2e-23	-3.707	0.00021
Artery_Coronary	CAD	ENSG00000141569	TRIM65	17	75897002	75897003	0.2504	rs9900122	-5.83	rs7370	0.17548	5.78	-4.912	388	1	top1	0.18	4.8e-09	-4.912	9.02e-07
Artery_Coronary	CAD	ENSG00000159210	SNF8	17	48945116	48945117	0.1222	rs12940887	7.98	rs999475	-0.00517	-3.07	-6.386	399	9	lasso	0.00029	0.31	6.7835	1.17e-11
Artery_Coronary	CAD	ENSG00000168610	STAT3	17	42388567	42388568	0.2308	rs1905339	6.11	rs1026916	0.01793	-4.35	3.793	258	20	enet	0.083	6.3e-05	-3.135	0.00172
Artery_Coronary	CAD	ENSG00000170703	TTLL6	17	48817213	48817214	0.1397	rs850521	7.34	rs612720	0.00349	3.79	-4.546	394	6	lasso	0.015	0.057	-4.643	3.43e-06
Artery_Coronary	CAD	ENSG00000175832	ETV4	17	43579619	43579620	0.3329	rs4793230	4.28	rs3765174	0.3334	7.68	3.418	327	1	top1	0.33	3.6e-17	3.418	0.000631
Artery_Coronary	CAD	ENSG00000176390	CRLF3	17	30824775	30824776	0.1694	rs8081187	4.33	rs11656419	0.05585	-4.91	-2.992	279	19	enet	0.071	0.00021	3.1135	0.00185
Artery_Coronary	CAD	ENSG00000178852	EFCAB13	17	47323289	47323290	0.369	rs17608766	6.03	rs3809863	0.17361	6.1	3.856	346	20	enet	0.21	1.1e-10	4.3451	1.39e-05
Artery_Coronary	CAD	ENSG00000179673	RPRML	17	46979247	46979248	0.1707	rs17608766	6.03	rs16941443	0.04525	-4.44	3.829	294	294	susie	0.059	0.00072	-4.0356	5.45e-05
Artery_Coronary	CAD	ENSG00000182534	MXRA7	17	76711015	76711016	0.5993	rs11868472	-4.46	rs4788942	0.16511	7.29	-1.847	522	16	enet	0.38	1e-19	-4.0599	4.91e-05
Artery_Coronary	CAD	ENSG00000182628	SKA2	17	59155268	59155269	0.1491	rs304270	-3.96	rs12949138	0.06813	-5.2	2.862	293	18	enet	0.073	0.00017	-3.2519	0.00115
Artery_Coronary	CAD	ENSG00000188878	FBF1	17	75941055	75941056	0.4672	rs9900122	-5.83	rs1135889	0.25162	6.74	-4.534	399	1	top1	0.25	9.3e-13	-4.5338	5.79e-06
Artery_Coronary	CAD	ENSG00000239672	NME1	17	51153535	51153536	0.3056	rs8069453	-4.81	rs16949649	0.30323	7.31	3.826	430	1	top1	0.3	1.8e-15	3.826	0.00013
Artery_Coronary	CAD	ENSG00000243678	NME2	17	51165434	51165435	0.2874	rs8069453	-4.81	rs17574235	0.08073	-4.98	4.749	443	33	enet	0.14	3.1e-07	-3.7395	0.000184
Artery_Coronary	CAD	ENSG00000276293	PIP4K2B	17	38800125	38800126	0.2391	rs12453325	4.71	rs228285	0.08407	5.09	3.928	363	363	susie	0.11	3.6e-06	3.9004	9.6e-05
Artery_Coronary	CAD	ENSG00000074695	LMAN1	18	59359961	59359962	0.292	rs10871768	5.5	rs599535	0.0401	4.01	5.132	648	1	top1	0.04	0.0045	5.132	2.87e-07
Artery_Coronary	CAD	ENSG00000099326	MZF1	19	58572576	58572577	0.109	rs8111222	-3.32	rs8111222	-0.00165	-3.77	-3.323	233	22	enet	0.02	0.034	3.03058	0.00244
Artery_Coronary	CAD	ENSG00000099785	MARCHF2	19	8413269	8413270	0.417	rs3111576	-5.4	rs17160520	0.368	8.06	4.74	366	1	top1	0.37	3.5e-19	4.74	2.14e-06
Artery_Coronary	CAD	ENSG00000105287	PRKD2	19	46717126	46717127	0.281	rs425105	4.66	rs425105	0.108	5.5	4.66	351	13	enet	0.19	1.2e-09	5.05267	4.36e-07
Artery_Coronary	CAD	ENSG00000130818	ZNF426	19	9538644	9538645	0.186	rs17265697	3.65	rs12461440	0.0875	4.56	3.156	346	1	top1	0.087	4.2e-05	3.156	0.0016
Artery_Coronary	CAD	ENSG00000142252	GEMIN7	19	45079194	45079195	0.26	rs7412	-15.58	rs3745157	0.0554	-4.36	-1.61	365	31	enet	0.094	2.2e-05	3.18757	0.00143
Artery_Coronary	CAD	ENSG00000179913	B3GNT3	19	17794827	17794828	0.27	rs10410487	-7.88	rs265548	0.0756	4.94	2.522	436	27	enet	0.094	2.2e-05	3.44765	0.000565
Artery_Coronary	CAD	ENSG00000185800	DMWD	19	45792801	45792802	0.192	rs17571725	6.59	rs1548029	0.00237	-4.05	6.093	398	19	enet	0.024	0.022	-4.70503	2.54e-06
Artery_Coronary	CAD	ENSG00000196381	ZNF781	19	37678772	37678773	0.188	rs11673344	4.75	rs35153242	0.123	-5.88	2.91	296	296	susie	0.13	3.7e-07	-3.24944	0.00116
Artery_Coronary	CAD	ENSG00000197020	ZNF100	19	21767627	21767628	0.76	rs8111464	-3.87	rs6511286	0.453	8.94	-2.368	298	298	susie	0.59	1.4e-35	-3.75963	0.00017
Artery_Coronary	CAD	ENSG00000197256	KANK2	19	11197547	11197548	0.215	rs6511720	-13.79	rs892112	0.0229	-4.42	4.281	385	17	enet	0.11	3.8e-06	-5.10966	3.23e-07
Artery_Coronary	CAD	ENSG00000233927	RPS28	19	8321499	8321500	0.339	rs3111576	-5.4	rs2972574	0.214	6.26	3.102	370	1	top1	0.21	7.2e-11	3.102	0.00192
Artery_Coronary	CAD	ENSG00000245680	ZNF585B	19	37217924	37217925	0.092	rs2562587	4.83	rs1644666	0.0452	-4.32	-2.799	277	277	susie	0.075	0.00015	3.05022	0.00229
Artery_Coronary	CAD	ENSG00000078804	TP53INP2	20	34704289	34704290	0.1625	rs12626122	6.31	rs2424994	-0.005492	-3.27	-5.077	326	24	enet	0.022	0.028	4.71473	2.42e-06
Artery_Coronary	CAD	ENSG00000078814	MYH7B	20	34975402	34975403	0.1304	rs2275274	-6.58	rs6120777	0.009526	3.57	2.794	352	352	susie	0.018	0.043	3.33077	0.000866
Artery_Coronary	CAD	ENSG00000100979	PLTP	20	45912154	45912155	0.2487	rs7270354	6.77	rs4810479	0.004041	-3.75	-1.752	495	39	enet	0.018	0.041	3.43334	0.000596
Artery_Coronary	CAD	ENSG00000124116	WFDC3	20	45791931	45791932	0.4793	rs7270354	6.77	rs2664529	0.487579	-9.4	3.287	512	512	susie	0.49	2.1e-27	-3.13554	0.00172
Artery_Coronary	CAD	ENSG00000124257	NEURL2	20	45888886	45888887	0.2992	rs7270354	6.77	rs17450969	0.023701	3.67	1.091	494	30	enet	0.12	1.8e-06	3.16674	0.00154
Artery_Coronary	CAD	ENSG00000125510	OPRL1	20	64080172	64080173	0.2015	rs6090040	4.73	rs8121509	0.211491	6.52	-4.572	312	1	top1	0.21	9.2e-11	-4.572	4.83e-06
Artery_Coronary	CAD	ENSG00000132793	LPIN3	20	41340919	41340920	0.1438	rs6016511	5.76	rs16985665	0.147501	5.82	2.801	362	362	susie	0.16	1.5e-08	3.15873	0.00158
Artery_Coronary	CAD	ENSG00000168634	WFDC13	20	45702015	45702016	0.0952	rs7270354	6.77	rs6073905	0.110724	4.51	3.216	499	1	top1	0.11	4.1e-06	3.216	0.0013
Artery_Coronary	CAD	ENSG00000171700	RGS19	20	64079987	64079988	0.1852	rs6090040	4.73	rs8121509	0.15944	5.39	-4.572	312	2	lasso	0.17	1.2e-08	-4.56096	5.09e-06
Artery_Coronary	CAD	ENSG00000157578	LCA5L	21	39445802	39445803	0.551	rs2837017	4.5	rs2049823	0.26377	7.47	2.705	683	683	susie	0.35	2.5e-18	3.98573	6.73e-05
Artery_Coronary	CAD	ENSG00000160209	PDXK	21	43719093	43719094	0.163	rs4819289	-4.93	rs7276633	0.0925	4.23	-4.093	271	1	top1	0.093	2.5e-05	-4.093	4.26e-05
Artery_Coronary	CAD	ENSG00000073146	MOV10L1	22	50089878	50089879	0.2538	rs9616694	3.16	rs13057433	0.12207	4.88	-3.099	419	1	top1	0.12	1.3e-06	-3.099	0.00194
Artery_Coronary	CAD	ENSG00000099889	ARVCF	22	20016807	20016808	0.2495	rs756653	5.62	rs2012714	0.1031	-4.88	4.889	548	548	susie	0.11	3.5e-06	-5.32002	1.04e-07
Artery_Coronary	CAD	ENSG00000099940	SNAP29	22	20858982	20858983	0.2498	rs4821915	-4.15	rs4820575	0.17101	5.99	3.541	431	431	susie	0.17	5.6e-09	3.66628	0.000246
Artery_Coronary	CAD	ENSG00000099974	DDTL	22	23966900	23966901	0.247	rs5760220	-5.82	rs2739338	0.18342	5.84	5.194	423	1	top1	0.18	2e-09	5.19378	2.06e-07
Artery_Coronary	CAD	ENSG00000099977	DDT	22	23980468	23980469	0.4812	rs5760220	-5.82	rs4822466	0.25136	-6.88	4.96	416	26	enet	0.26	2.6e-13	-4.94348	7.67e-07
Artery_Coronary	CAD	ENSG00000100296	THOC5	22	29554253	29554254	0.7178	rs5763301	4.85	rs2302141	0.43419	-9.33	4.646	406	22	enet	0.52	2.3e-29	-5.24134	1.59e-07
Artery_Coronary	CAD	ENSG00000100304	TTLL12	22	43187132	43187133	0.6199	rs139012	-5.6	rs875307	0.23116	-7.13	2.358	559	559	susie	0.4	4.9e-21	-3.71394	0.000204
Artery_Coronary	CAD	ENSG00000133433	GSTT2B	22	23961185	23961186	0.6936	rs5760220	-5.82	rs6004011	0.24649	7.2	2.62	423	70	enet	0.43	7e-23	3.75713	0.000172
Artery_Coronary	CAD	ENSG00000240972	MIF	22	23894003	23894004	0.6062	rs5760220	-5.82	rs2739338	0.52214	-9.83	5.196	427	33	enet	0.54	8.3e-31	-5.25005	1.52e-07
Artery_Coronary	CAD	ENSG00000241973	PI4KA	22	20859416	20859417	0.11	rs4821915	-4.15	rs6004160	0.05821	-4.26	2.792	431	431	susie	0.082	7.2e-05	-3.21073	0.00132
Artery_Coronary	VTE	ENSG00000011021	CLCN6	1	11807130	11807131	0.1363	rs198375	5.15	rs1023252	0.010987	3.9	4.6	479	479	susie	0.029	0.014	5.23613	1.64e-07
Artery_Coronary	VTE	ENSG00000060642	PIGV	1	26787471	26787472	0.1431	rs34889971	-4.99	rs12738345	0.083457	-4.16	-4.616	291	291	susie	0.085	5.3e-05	4.88233	1.05e-06
Artery_Coronary	VTE	ENSG00000075945	KIFAP3	1	170085207	170085208	0.1726	rs3917862	17.84	rs4656203	0.039203	-4.45	-2.8739	491	491	susie	0.048	0.0022	4.15235	3.29e-05
Artery_Coronary	VTE	ENSG00000116688	MFN2	1	11980180	11980181	0.1531	rs198375	5.15	rs2295281	0.027197	4.13	-2.954	446	446	susie	0.067	0.00033	-4.11871	3.81e-05
Artery_Coronary	VTE	ENSG00000116785	CFHR3	1	196774794	196774795	0.4305	rs16840522	3.87	rs6677604	0.280868	-7.62	3.835	230	13	enet	0.38	8.3e-20	-3.29665	0.000978
Artery_Coronary	VTE	ENSG00000117122	MFAP2	1	16980834	16980835	0.2722	rs11203290	3.89	rs6691985	0.049719	-4.55	-3.213	344	6	lasso	0.19	1.2e-09	3.5792	0.000345
Artery_Coronary	VTE	ENSG00000117280	RAB29	1	205775459	205775460	0.2583	rs708723	3.24	rs823144	0.147673	-5.76	2.459	428	29	enet	0.2	2.6e-10	-3.16774	0.00154
Artery_Coronary	VTE	ENSG00000117601	SERPINC1	1	173917377	173917378	0.1852	rs7521536	-3.51	rs6681766	0.111416	5.71	-2.701	259	16	lasso	0.19	1.7e-09	-3.18074	0.00147
Artery_Coronary	VTE	ENSG00000118292	C1orf54	1	150268566	150268567	0.1649	rs6693567	5.85	rs7512552	0.029969	-3.72	-5.441	243	243	susie	0.03	0.012	5.61297	1.99e-08
Artery_Coronary	VTE	ENSG00000134184	GSTM1	1	109687813	109687814	0.605	rs602633	5.38	rs2234696	0.040006	4.4	-1.983	457	13	lasso	0.11	3.6e-06	-3.34427	0.000825
Artery_Coronary	VTE	ENSG00000143153	ATP1B1	1	169105696	169105697	0.2249	rs1018827	37.37	rs7552323	0.146435	-5.33	13.653	587	1	top1	0.15	1e-07	-13.653	1.94e-42
Artery_Coronary	VTE	ENSG00000143341	HMCN1	1	185734550	185734551	0.1211	rs41357745	4.22	rs10127540	0.031313	-4.07	2.278	346	346	susie	0.04	0.0047	-3.15917	0.00158
Artery_Coronary	VTE	ENSG00000163463	KRTCAP2	1	155173474	155173475	0.1097	rs6673081	5.69	rs11264359	-0.004281	3.53	3.23	343	343	susie	0.0012	0.27	3.2005	0.00137
Artery_Coronary	VTE	ENSG00000171806	METTL18	1	169794965	169794966	0.4059	rs1018827	37.37	rs12135361	0.359716	-7.92	8.658	555	1	top1	0.36	1.1e-18	-8.658	4.8e-18
Artery_Coronary	VTE	ENSG00000188157	AGRN	1	1020122	1020123	0.1216	rs2710888	3.93	rs2710888	0.100403	-4.47	3.928	186	1	top1	0.1	1.1e-05	-3.928	8.57e-05
Artery_Coronary	VTE	ENSG00000204138	PHACTR4	1	28369581	28369582	0.1842	rs10915235	5.05	rs6598929	0.128859	-5.71	4.989	277	19	lasso	0.19	1.4e-09	-4.25518	2.09e-05
Artery_Coronary	VTE	ENSG00000243725	TTC4	1	54715821	54715822	0.2733	rs1180966	3.66	rs6698255	0.041695	4.21	3.141	527	1	top1	0.042	0.0039	3.141	0.00168
Artery_Coronary	VTE	ENSG00000266472	MRPS21	1	150293719	150293720	0.1231	rs6693567	5.85	rs9661040	0.004531	-3.81	5.223	249	13	enet	0.027	0.017	-3.35238	0.000801
Artery_Coronary	VTE	ENSG00000021574	SPAST	2	32063610	32063611	0.099	rs564310	-4.33	rs12479192	0.009269	3.55	3.234	267	267	susie	0.022	0.027	3.0368	0.00239
Artery_Coronary	VTE	ENSG00000064989	CALCRL	2	187448459	187448460	0.2035	rs8176541	-4.46	rs8176580	0.155589	6.31	-4.424	249	18	enet	0.2	2.5e-10	-4.26577	1.99e-05
Artery_Coronary	VTE	ENSG00000075292	ZNF638	2	71276560	71276561	0.2685	rs11691076	4.26	rs6738477	0.044756	4.72	2.46	482	13	enet	0.084	6e-05	3.30774	0.000941
Artery_Coronary	VTE	ENSG00000076003	MCM6	2	135876425	135876426	0.237	rs2278544	-3.93	rs1469996	0.099941	5.03	-3.73	276	4	lasso	0.13	9e-07	-3.82688	0.00013
Artery_Coronary	VTE	ENSG00000118965	WDR35	2	19990130	19990131	0.2121	rs2881926	-3.82	rs957614	0.098908	-4.52	3.217	602	1	top1	0.099	1.3e-05	-3.217	0.0013
Artery_Coronary	VTE	ENSG00000143951	WDPCP	2	63827842	63827843	0.1075	rs12470478	-3.5	rs262477	0.04743	4.4	3.005	314	314	susie	0.075	0.00015	3.09266	0.00198
Artery_Coronary	VTE	ENSG00000144230	GPR17	2	127645863	127645864	0.6363	rs1158867	11.55	rs6754610	0.251665	6.74	1.147	386	47	enet	0.39	2.8e-20	4.09417	4.24e-05
Artery_Coronary	VTE	ENSG00000163161	ERCC3	2	127294175	127294176	0.1853	rs1158867	11.55	rs4662713	0.104094	-5.01	8.711	455	11	enet	0.12	1.5e-06	-7.74367	9.66e-15
Artery_Coronary	VTE	ENSG00000168906	MAT2A	2	85539164	85539165	0.3333	rs6714421	3.7	rs699664	0.093813	4.62	-2.955	480	480	susie	0.12	1.3e-06	-3.70278	0.000213
Artery_Coronary	VTE	ENSG00000169967	MAP3K2	2	127388464	127388465	0.3288	rs1158867	11.55	rs6753288	0.132066	5.25	10.982	437	9	lasso	0.14	1.5e-07	10.8756	1.51e-27
Artery_Coronary	VTE	ENSG00000055957	ITIH1	3	52777591	52777592	0.0887	rs3796353	-5.04	rs3755799	0.018848	-3.67	-3.653	391	391	susie	0.026	0.018	4.1548	3.26e-05
Artery_Coronary	VTE	ENSG00000114790	ARHGEF26	3	154121002	154121003	0.1698	rs380401	4.25	rs454837	0.110952	-5.7	-4.225	391	26	enet	0.14	1.5e-07	3.7149	0.000203
Artery_Coronary	VTE	ENSG00000138495	COX17	3	119677453	119677454	0.1771	rs1985121	-3.48	rs2692616	0.005415	-3.75	-3.341	516	516	susie	0.013	0.069	3.0326	0.00242
Artery_Coronary	VTE	ENSG00000157152	SYN2	3	12004401	12004402	0.286	rs217049	3.86	rs373827	0.09907	5.29	3.184	552	552	susie	0.11	6.4e-06	3.3827	0.000718
Artery_Coronary	VTE	ENSG00000163406	SLC15A2	3	121894088	121894089	0.151	rs9871743	-3.37	rs9871743	0.024622	4.63	-3.374	438	3	lasso	0.071	0.00022	-3.4488	0.000563
Artery_Coronary	VTE	ENSG00000163870	TPRA1	3	127598221	127598222	0.2129	rs12489937	3.58	rs12489933	0.111742	-4.89	3.569	463	1	top1	0.11	3.7e-06	-3.569	0.000358
Artery_Coronary	VTE	ENSG00000163938	GNL3	3	52681155	52681156	0.1969	rs3796353	-5.04	rs3774354	0.148896	-5.98	-3.381	383	383	susie	0.18	4.8e-09	4.3509	1.36e-05
Artery_Coronary	VTE	ENSG00000168356	SCN11A	3	38950560	38950561	0.1876	rs1274963	-5.42	rs3922896	-0.004967	-3.1	3.931	464	464	susie	0.032	0.01	-4.1136	3.9e-05
Artery_Coronary	VTE	ENSG00000173950	XXYLT1	3	195271166	195271167	0.2022	rs6794037	-6.59	rs1538767	-0.001244	-3.8	1.444	381	14	lasso	0.043	0.0034	-4.4064	1.05e-05
Artery_Coronary	VTE	ENSG00000174953	DHX36	3	154324496	154324497	0.156	rs380401	4.25	rs355780	0.041466	4.57	-3.438	325	325	susie	0.082	7.1e-05	-3.4296	0.000604
Artery_Coronary	VTE	ENSG00000180767	CHST13	3	126524282	126524283	0.3962	rs10934779	6.34	rs11718493	0.277786	-7.47	5.939	534	12	enet	0.28	2.7e-14	-6.0145	1.8e-09
Artery_Coronary	VTE	ENSG00000145476	CYP4V2	4	186191519	186191520	0.4472	rs2289252	29.88	rs4253239	0.096495	4.84	-5.162	580	1	top1	0.096	1.7e-05	-5.162	2.44e-07
Artery_Coronary	VTE	ENSG00000171560	FGA	4	154590765	154590766	0.2214	rs7659024	29.43	rs10020550	-0.002729	3.64	-0.598	412	48	enet	0.041	0.0043	3.8585	0.000114
Artery_Coronary	VTE	ENSG00000174780	SRP72	4	56466914	56466915	0.343	rs7684253	3.4	rs6849183	0.110602	-4.57	-2.151	441	11	lasso	0.16	3.4e-08	3.253	0.00114
Artery_Coronary	VTE	ENSG00000132842	AP3B1	5	78294754	78294755	0.1757	rs890744	3.99	rs10039931	0.109558	-4.53	3.622	435	12	enet	0.14	1.3e-07	-3.1104	0.00187
Artery_Coronary	VTE	ENSG00000151422	FER	5	108747821	108747822	0.1618	rs10050547	5.39	rs6871239	0.072285	-4.61	-3.905	317	317	susie	0.086	4.8e-05	3.6002	0.000318
Artery_Coronary	VTE	ENSG00000164241	C5orf63	5	127073491	127073492	0.1549	rs12519784	4.44	rs6595749	0.184006	-6.02	3.379	352	1	top1	0.18	1.9e-09	-3.379	0.000728
Artery_Coronary	VTE	ENSG00000164331	ANKRA2	5	73565441	73565442	0.1723	rs17633441	4.79	rs4704098	0.002005	-3.38	-1.722	536	536	susie	0.038	0.0058	3.6585	0.000254
Artery_Coronary	VTE	ENSG00000169223	LMAN2	5	177351851	177351852	0.1615	rs2731672	-4.12	rs335482	0.00051	-3.43	-1.081	296	17	enet	0.016	0.051	3.1445	0.00166
Artery_Coronary	VTE	ENSG00000065060	BLTP3A	6	34792014	34792015	0.4261	rs2815003	5.09	rs2814984	0.388	8.57	4.194	355	355	susie	0.39	9.5e-21	4.1546	3.26e-05
Artery_Coronary	VTE	ENSG00000111886	GABRR2	6	89315298	89315299	0.3717	rs9294432	3.11	rs7744352	0.242	6.66	3.097	444	1	top1	0.24	2.9e-12	3.097	0.00195
Artery_Coronary	VTE	ENSG00000111981	ULBP1	6	149964006	149964007	0.2173	rs4870054	-2.84	rs494825	0.0256	-3.67	-1.861	537	537	susie	0.059	0.0007	3.41257	0.000644
Artery_Coronary	VTE	ENSG00000124562	SNRPC	6	34757405	34757406	0.1125	rs2815003	5.09	rs12215331	0.0331	3.55	-1.87	353	353	susie	0.059	0.00069	-3.73711	0.000186
Artery_Coronary	VTE	ENSG00000153989	NUS1	6	117675501	117675502	0.1571	rs565122	-3.58	rs6899715	0.0259	3.99	-3.036	422	1	top1	0.026	0.019	-3.036	0.0024
Artery_Coronary	VTE	ENSG00000196821	ILRUN	6	34696858	34696859	0.1177	rs2815003	5.09	rs9462014	0.0143	3.46	5.08	337	337	susie	0.023	0.025	3.88668	0.000102
Artery_Coronary	VTE	ENSG00000002933	TMEM176A	7	150800533	150800534	0.352	rs6977081	4.54	rs1006581	0.055592	4.96	3.171	527	8	lasso	0.13	4.8e-07	3.66932	0.000243
Artery_Coronary	VTE	ENSG00000106070	GRB10	7	50793461	50793462	0.1672	rs6593335	4.47	rs17656198	0.023729	-4.33	2.795	533	11	lasso	0.055	0.001	-4.13072	3.62e-05
Artery_Coronary	VTE	ENSG00000157259	GATAD1	7	92447452	92447453	0.1866	rs42377	6.21	rs7803469	0.087259	-5.02	3.513	307	1	top1	0.087	4.3e-05	-3.513	0.000443
Artery_Coronary	VTE	ENSG00000165171	METTL27	7	73842534	73842535	0.4806	rs4324825	-3.15	rs4717820	0.440842	8.85	-2.515	293	47	enet	0.45	2.4e-24	-3.20253	0.00136
Artery_Coronary	VTE	ENSG00000176209	SMIM19	8	42541711	42541712	0.4216	rs2978457	-5.99	rs2923441	0.312326	7.74	-3.615	263	263	susie	0.33	5e-17	-3.56029	0.00037
Artery_Coronary	VTE	ENSG00000197265	GTF2E2	8	30658250	30658251	0.1311	rs4449748	4.28	rs11992441	0.016151	4.08	4.171	347	347	susie	0.03	0.012	4.26743	1.98e-05
Artery_Coronary	VTE	ENSG00000254093	PINX1	8	10839875	10839876	0.1949	rs12156345	-4.55	rs17774023	0.000513	-4.11	-3.675	641	5	lasso	0.07	0.00023	3.74029	0.000184
Artery_Coronary	VTE	ENSG00000148290	SURF1	9	133356675	133356676	0.4974	rs579459	37.37	rs3124768	0.198	-6.57	7.744	575	47	enet	0.25	1e-12	-9.92381	3.28e-23
Artery_Coronary	VTE	ENSG00000148296	SURF6	9	133336397	133336398	0.3046	rs579459	37.37	rs886090	0.263	-7.09	3.758	581	11	enet	0.28	1.7e-14	-6.32146	2.59e-10
Artery_Coronary	VTE	ENSG00000160323	ADAMTS13	9	133414357	133414358	0.181	rs579459	37.37	rs3124776	0.0405	-4.48	4.293	577	577	susie	0.045	0.0028	-3.12181	0.0018
Artery_Coronary	VTE	ENSG00000160325	CACFD1	9	133459964	133459965	0.2732	rs579459	37.37	rs3118667	-0.00246	-3.99	-4.588	593	5	lasso	0.017	0.046	4.23346	2.3e-05
Artery_Coronary	VTE	ENSG00000165661	QSOX2	9	136245840	136245841	0.3216	rs7038554	3.63	rs12338076	0.117	4.64	3.382	359	1	top1	0.12	2.3e-06	3.38244	0.000718
Artery_Coronary	VTE	ENSG00000167081	PBX3	9	125747344	125747345	0.1654	rs2111358	-3.57	rs1411354	0.0767	4.63	-3.219	379	379	susie	0.11	5.1e-06	-3.16098	0.00157
Artery_Coronary	VTE	ENSG00000175164	ABO	9	133275213	133275214	0.429	rs579459	37.37	rs630014	0.0987	-5.62	-29.057	566	30	enet	0.27	1.1e-13	35.9622	3.27e-283
Artery_Coronary	VTE	ENSG00000198000	NOL8	9	92325482	92325483	0.2528	rs10992471	-4.37	rs3780346	0.0321	-4.34	-4.308	404	4	lasso	0.065	0.0004	4.06935	4.71e-05
Artery_Coronary	VTE	ENSG00000065809	FAM107B	10	14774896	14774897	0.5589	rs10906697	-4.99	rs1555985	0.302715	7.47	-4.43	617	617	susie	0.31	8e-16	-4.3663	1.26e-05
Artery_Coronary	VTE	ENSG00000172671	ZFAND4	10	45672779	45672780	0.151	rs7098888	3.47	rs4418752	0.007593	3.64	2.64	239	239	susie	0.044	0.003	3.4945	0.000475
Artery_Coronary	VTE	ENSG00000087884	AAMDC	11	77821108	77821109	0.1086	rs2051484	5.52	rs12418734	0.01722	-4.05	5.435	352	352	susie	0.07	0.00024	-5.40011	6.66e-08
Artery_Coronary	VTE	ENSG00000133818	RRAS2	11	14364505	14364506	0.0822	rs7931291	3.8	rs16930126	0.12087	-4.74	-3.477	377	1	top1	0.12	1.4e-06	3.477	0.000507
Artery_Coronary	VTE	ENSG00000156603	MED19	11	57712322	57712323	0.283	rs731384	4.65	rs503037	0.1624	5.44	-3.07	386	1	top1	0.16	1.9e-08	-3.07	0.00214
Artery_Coronary	VTE	ENSG00000171202	TMEM126A	11	85647966	85647967	0.0746	rs431606	-3.82	rs488668	-0.00172	3.69	-0.842	357	11	enet	0.033	0.0096	-3.51306	0.000443
Artery_Coronary	VTE	ENSG00000172247	C1QTNF4	11	47594658	47594659	0.151	rs10838663	8.47	rs7124681	0.07441	-3.98	-3.934	286	1	top1	0.074	0.00015	3.934	8.35e-05
Artery_Coronary	VTE	ENSG00000172543	CTSW	11	65879808	65879809	0.5085	rs11227306	3.94	rs583887	0.44037	-8.99	3.342	348	348	susie	0.44	7.1e-24	-3.27868	0.00104
Artery_Coronary	VTE	ENSG00000175213	ZNF408	11	46700817	46700818	0.086	rs3136516	12.32	rs7929294	0.00231	-3.49	7.87	238	238	susie	0.038	0.0054	-8.88594	6.34e-19
Artery_Coronary	VTE	ENSG00000175220	ARHGAP1	11	46700598	46700599	0.0755	rs3136516	12.32	rs4581406	-0.00362	-3.57	7.586	238	13	enet	0.002	0.25	-6.44022	1.19e-10
Artery_Coronary	VTE	ENSG00000178301	AQP11	11	77589390	77589391	0.1298	rs2051484	5.52	rs7939623	0.01589	-4.04	5.439	364	18	lasso	0.083	6.4e-05	-5.19416	2.06e-07
Artery_Coronary	VTE	ENSG00000180210	F2	11	46719179	46719180	0.1102	rs3136516	12.32	rs2306027	0.06779	-4.25	7.849	239	239	susie	0.083	6.3e-05	-7.82716	4.99e-15
Artery_Coronary	VTE	ENSG00000111254	AKAP3	12	4649046	4649047	0.4112	rs1013962	-3.46	rs2267546	0.249	-7.32	-3.208	691	691	susie	0.27	8.8e-14	3.1025	0.00192
Artery_Coronary	VTE	ENSG00000111666	CHPT1	12	101696946	101696947	0.4375	rs2695284	4.65	rs2695284	0.172	-6.4	4.649	455	455	susie	0.25	1.9e-12	-4.8317	1.35e-06
Artery_Coronary	VTE	ENSG00000180881	CAPS2	12	75390927	75390928	0.3158	rs11835996	3.57	rs7975661	0.167	6.21	-3.176	468	1	top1	0.17	1.1e-08	-3.176	0.00149
Artery_Coronary	VTE	ENSG00000133962	CATSPERB	14	91779069	91779070	0.2577	rs1884841	8.7	rs12891090	0.160512	6.29	7.423	462	462	susie	0.19	1.3e-09	8.02143	1.05e-15
Artery_Coronary	VTE	ENSG00000165929	TC2N	14	91867535	91867536	0.251	rs1884841	8.7	rs7152641	0.186932	6.38	8.632	458	17	enet	0.21	6.7e-11	8.79255	1.46e-18
Artery_Coronary	VTE	ENSG00000140451	PIF1	15	64825667	64825668	0.2173	rs1043690	-4.48	rs8036568	0.079711	-4.75	-3.826	288	13	enet	0.14	1.3e-07	3.7019	0.000214
Artery_Coronary	VTE	ENSG00000243789	JMJD7	15	41828084	41828085	0.102	rs890503	-4.04	rs11070349	0.007203	-4.16	-3.427	409	409	susie	0.05	0.0018	3.323	0.000891
Artery_Coronary	VTE	ENSG00000003249	DBNDD1	16	90020042	90020043	0.3235	rs12918773	-4.26	rs258322	0.098624	5.4	-3.344	277	9	enet	0.13	3.9e-07	-3.2797	0.00104
Artery_Coronary	VTE	ENSG00000005194	CIAPIN1	16	57447435	57447436	0.2206	rs16958302	3.48	rs609950	0.034676	-4.19	-3.045	580	580	susie	0.074	0.00016	3.46	0.00054
Artery_Coronary	VTE	ENSG00000099365	STX1B	16	31010660	31010661	0.1225	rs4889599	6.15	rs1870293	0.081059	4.94	5.875	231	231	susie	0.093	2.3e-05	5.8556	4.75e-09
Artery_Coronary	VTE	ENSG00000102967	DHODH	16	72008587	72008588	0.3405	rs3213422	-5.37	rs7195958	0.171527	-5.56	-5.304	369	1	top1	0.17	7.3e-09	5.304	1.13e-07
Artery_Coronary	VTE	ENSG00000103510	KAT8	16	31115753	31115754	0.2222	rs4889599	6.15	rs12597511	0.176503	-5.61	-4.028	244	1	top1	0.18	4.3e-09	4.028	5.63e-05
Artery_Coronary	VTE	ENSG00000150281	CTF1	16	30896606	30896607	0.183	rs4889599	6.15	rs2032915	0.000367	-3.28	-3.946	236	236	susie	0.033	0.009	4.8375	1.32e-06
Artery_Coronary	VTE	ENSG00000153774	CFDP1	16	75433484	75433485	0.2312	rs12917651	7.29	rs8046416	0.099091	4.69	4.58	347	1	top1	0.099	1.3e-05	4.58	4.65e-06
Artery_Coronary	VTE	ENSG00000166848	TERF2IP	16	75647785	75647786	0.1566	rs12917651	7.29	rs11641943	0.020299	-3.04	-5.203	400	1	top1	0.02	0.033	5.203	1.96e-07
Artery_Coronary	VTE	ENSG00000174177	CTU2	16	88706462	88706463	0.2207	rs3751674	-7.89	rs881633	-0.001084	3.78	1.67	389	389	susie	0.055	0.0011	4.312	1.62e-05
Artery_Coronary	VTE	ENSG00000179889	PDXDC1	16	14974590	14974591	0.1853	rs16966952	-4.28	rs34955778	0.061733	3.96	-2.859	107	5	lasso	0.066	0.00036	-3.1007	0.00193
Artery_Coronary	VTE	ENSG00000196118	CFAP119	16	30762709	30762710	0.2091	rs4889599	6.15	rs7186852	-0.000793	-3.58	2.572	208	208	susie	0.026	0.018	-5.6799	1.35e-08
Artery_Coronary	VTE	ENSG00000087095	NLK	17	28041736	28041737	0.1412	rs171360	-4.58	rs3794763	-0.00571	-3.53	0.359	304	304	susie	0.029	0.013	-3.2128	0.00131
Artery_Coronary	VTE	ENSG00000087157	PGS1	17	78378639	78378640	0.2499	rs4789577	-4.05	rs4527079	0.03968	-4.4	-2.599	487	12	lasso	0.052	0.0013	3.2182	0.00129
Artery_Coronary	VTE	ENSG00000108379	WNT3	17	46833057	46833058	0.1896	rs199457	4.98	rs199529	0.08063	4.93	4.907	255	255	susie	0.097	1.5e-05	4.8095	1.51e-06
Artery_Coronary	VTE	ENSG00000132507	EIF5A	17	7306998	7306999	0.2343	rs8081902	-4.78	rs4796398	0.14408	5.79	-3.384	450	450	susie	0.15	5.7e-08	-3.5886	0.000332
Artery_Coronary	VTE	ENSG00000141569	TRIM65	17	75897002	75897003	0.2504	rs936056	4.13	rs7370	0.17548	5.78	3.182	388	1	top1	0.18	4.8e-09	3.182	0.00146
Artery_Coronary	VTE	ENSG00000167720	SRR	17	2303382	2303383	0.5467	rs1048483	-9.38	rs1555569	0.40587	-8.62	2.949	406	406	susie	0.41	9.8e-22	-3.2788	0.00104
Artery_Coronary	VTE	ENSG00000170175	CHRNB1	17	7445060	7445061	0.2895	rs17807204	5.61	rs2302764	0.08858	-4.93	1.051	480	17	enet	0.18	3.9e-09	-3.5281	0.000419
Artery_Coronary	VTE	ENSG00000173917	HOXB2	17	48544988	48544989	0.2344	rs208009	4.84	rs8079617	0.09878	-4.97	-3.99	410	1	top1	0.099	1.4e-05	3.99	6.61e-05
Artery_Coronary	VTE	ENSG00000176681	LRRC37A	17	46292732	46292733	0.6706	rs199457	4.98	rs17689471	0.27401	7.13	4.725	78	38	enet	0.53	2.5e-30	3.3286	0.000873
Artery_Coronary	VTE	ENSG00000188878	FBF1	17	75941055	75941056	0.4672	rs936056	4.02	rs1135889	0.25162	6.74	3.6776	399	1	top1	0.25	9.3e-13	3.6776	0.000235
Artery_Coronary	VTE	ENSG00000257949	TEN1	17	75979363	75979364	0.5368	rs936056	4.15	rs2069528	0.24657	-6.69	3.291	405	1	top1	0.25	1.7e-12	-3.291	0.000998
Artery_Coronary	VTE	ENSG00000278259	MYO19	17	36543434	36543435	0.2554	rs9906189	3.58	rs4796223	0.12887	-5.53	-3.073	333	333	susie	0.15	1e-07	3.5093	0.000449
Artery_Coronary	VTE	ENSG00000278311	GGNBP2	17	36544887	36544888	0.1207	rs9906189	3.58	rs2306590	0.06439	4.15	-3.065	333	333	susie	0.075	0.00015	-3.0863	0.00203
Artery_Coronary	VTE	ENSG00000141452	RMC1	18	23503469	23503470	0.181	rs1805081	-5.45	rs6507716	0.012	4.36	-4.712	343	6	lasso	0.038	0.0054	-4.659	3.18e-06
Artery_Coronary	VTE	ENSG00000141458	NPC1	18	23586897	23586898	0.284	rs1805081	-5.45	rs1805081	0.125	5.69	-5.452	360	6	lasso	0.13	4.1e-07	-5.595	2.2e-08
Artery_Coronary	VTE	ENSG00000154845	PPP4R1	18	9615239	9615240	0.277	rs2289684	-4.39	rs681503	0.0388	4.63	2.895	528	528	susie	0.058	0.00076	3.045	0.00232
Artery_Coronary	VTE	ENSG00000088053	GP6	19	55038263	55038264	0.224	rs892090	-8.95	rs1671214	0.0741	-4.62	-6.418	460	3	lasso	0.083	6.4e-05	6.09087	1.12e-09
Artery_Coronary	VTE	ENSG00000104835	SARS2	19	38930546	38930547	0.253	rs12979755	4.12	rs1808662	0.0915	5	3.581	387	387	susie	0.11	6.9e-06	3.57925	0.000345
Artery_Coronary	VTE	ENSG00000105088	OLFM2	19	9936551	9936552	0.371	rs12459673	-4.39	rs12459673	0.129	-4.98	-4.389	334	1	top1	0.13	6.2e-07	4.389	1.14e-05
Artery_Coronary	VTE	ENSG00000142453	CARM1	19	10871512	10871513	0.167	rs12972963	-13.78	rs6511719	0.0039	-3.52	-4.454	377	377	susie	0.062	0.00055	7.41688	1.2e-13
Artery_Coronary	VTE	ENSG00000167644	C19orf33	19	38304160	38304161	0.201	rs12611009	-4.89	rs3745951	0.173	-5.82	-3.406	365	1	top1	0.17	6.4e-09	3.406	0.000659
Artery_Coronary	VTE	ENSG00000078814	MYH7B	20	34975402	34975403	0.1304	rs6088764	16.02	rs6120777	0.009526	3.57	6.737	352	352	susie	0.018	0.043	7.80151	6.12e-15
Artery_Coronary	VTE	ENSG00000101460	MAP1LC3A	20	34546853	34546854	0.2208	rs11906160	11.95	rs1205340	0.164924	-5.78	-7.389	304	304	susie	0.17	1.3e-08	8.03906	9.05e-16
Artery_Coronary	VTE	ENSG00000125967	NECAB3	20	33674462	33674463	0.1729	rs6119437	6.35	rs291697	0.02788	3.76	-3.772	270	1	top1	0.028	0.015	-3.772	0.000162
Artery_Coronary	VTE	ENSG00000215529	EFCAB8	20	32858922	32858923	0.1135	rs6057618	4.07	rs927239	0.042675	-3.96	3.144	435	435	susie	0.053	0.0012	-3.35583	0.000791
Artery_Coronary	VTE	ENSG00000100139	MICALL1	22	37905656	37905657	0.1027	rs11914181	5	rs6000905	0.01296	4.23	3.548	367	367	susie	0.031	0.012	3.2344	0.00122
Artery_Coronary	VTE	ENSG00000100412	ACO2	22	41469124	41469125	0.1057	rs2073167	-4.87	rs1883828	0.05759	-3.86	-3.327	278	1	top1	0.058	0.00081	3.327	0.000878
Artery_Coronary	VTE	ENSG00000100413	POLR3H	22	41544605	41544606	0.1655	rs2073167	-4.87	rs1799932	0.06191	-4.44	-4.7	291	1	top1	0.062	0.00053	4.7	2.6e-06
Artery_Coronary	VTE	ENSG00000100418	DESI1	22	41621095	41621096	0.1666	rs2073167	-4.87	rs8140869	0.04246	-4.39	-2.741	300	5	lasso	0.085	5.6e-05	3.5338	0.00041
Artery_Coronary	VTE	ENSG00000128268	MGAT3	22	39457343	39457344	0.1298	rs4821897	5.43	rs909674	0.08109	-5.17	4.852	386	386	susie	0.1	1.1e-05	-5.2015	1.98e-07
Artery_Coronary	VTE	ENSG00000185022	MAFF	22	38201881	38201882	0.1682	rs11089862	5.08	rs2899297	0.05546	-4.35	4.379	344	344	susie	0.077	0.00012	-4.3394	1.43e-05
Artery_Coronary	VTE	ENSG00000198792	TMEM184B	22	38273033	38273034	0.1697	rs11914181	5	rs4820314	0.06404	-4.17	4.553	351	1	top1	0.064	0.00043	-4.553	5.29e-06
Artery_Coronary	HF	ENSG00000134184	GSTM1	1	109687813	109687814	0.605	rs660240	-6.286	rs2234696	0.040006	4.4	-0.408	457	13	lasso	0.11	3.6e-06	3.1217	0.0018
Artery_Coronary	HF	ENSG00000183520	UTP11	1	38009257	38009258	0.183	rs28411034	4.078	rs17531077	0.10854	5.03	-3.339	464	1	top1	0.11	5.1e-06	-3.339	0.000841
Artery_Coronary	HF	ENSG00000186510	CLCNKA	1	16018874	16018875	0.1791	rs1806990	-4.286	rs1763601	0.160154	5.6	-4.108	385	385	susie	0.17	1.4e-08	-4.0297	5.58e-05
Artery_Coronary	HF	ENSG00000204084	INPP5B	1	37947056	37947057	0.4825	rs28411034	4.078	rs36084352	0.203421	-6.8	2.523	462	20	enet	0.31	4.5e-16	-3.5294	0.000417
Artery_Coronary	HF	ENSG00000115548	KDM3A	2	86440646	86440647	0.2091	rs1863065	3.98	rs7557796	0.017155	3.84	3.43	372	1	top1	0.017	0.046	3.43	0.000604
Artery_Coronary	HF	ENSG00000121989	ACVR2A	2	147844516	147844517	0.102	rs7605932	3.69	rs12995413	0.074444	4.46	3.592	336	336	susie	0.083	6.8e-05	3.38939	0.0007
Artery_Coronary	HF	ENSG00000132313	MRPL35	2	86199354	86199355	0.2986	rs1863065	3.98	rs4832255	0.153865	5.53	2.961	449	46	enet	0.19	6.7e-10	4.02824	5.62e-05
Artery_Coronary	HF	ENSG00000164068	RNF123	3	49689501	49689502	0.1348	rs11130218	3.54	rs2271960	0.141345	5.66	3.193	317	317	susie	0.17	1e-08	3.33257	0.00086
Artery_Coronary	HF	ENSG00000185614	INKA1	3	49803253	49803254	0.0841	rs11130218	3.54	rs6775384	0.025789	-3.81	3.365	329	329	susie	0.057	0.00089	-3.38796	0.000704
Artery_Coronary	HF	ENSG00000120725	SIL1	5	139293556	139293557	0.082	rs13174479	-3.93	rs1433009	0.039639	3.84	-3.684	263	263	susie	0.053	0.0012	-3.8485	0.000119
Artery_Coronary	HF	ENSG00000112137	PHACTR1	6	12716804	12716805	0.2271	rs521824	-3.79	rs9349379	0.104	-4.96	3.138	493	1	top1	0.1	7.9e-06	-3.138	0.001701
Artery_Coronary	HF	ENSG00000112530	PACRG	6	162727131	162727132	0.3676	rs13209100	-3.89	rs13202339	0.32	7.67	-3.689	530	530	susie	0.33	8.9e-17	-3.80765	0.00014
Artery_Coronary	HF	ENSG00000146243	IRAK1BP1	6	78867471	78867472	0.151	rs9443648	4.51	rs9352670	0.185	6.07	3.954	375	375	susie	0.2	5.5e-10	3.92712	8.6e-05
Artery_Coronary	HF	ENSG00000105889	STEAP1B	7	22632924	22632925	0.2074	rs1474347	3.53	rs6969258	0.121788	5.32	3.057	545	545	susie	0.13	3.8e-07	3.17316	0.00151
Artery_Coronary	HF	ENSG00000196275	GTF2IRD2	7	74851550	74851551	0.514	rs2267812	4.57	rs2267812	0.483123	9.19	4.568	103	1	top1	0.48	8.5e-27	4.568	4.92e-06
Artery_Coronary	HF	ENSG00000263001	GTF2I	7	74657666	74657667	0.2422	rs2267812	4.57	rs35005436	0.226028	6.91	4.222	155	12	enet	0.26	5.8e-13	3.92292	8.75e-05
Artery_Coronary	HF	ENSG00000156172	CFAP418	8	95269200	95269201	0.4526	rs6471559	3.07	rs1982872	-0.000647	-3.82	-1.423	595	12	lasso	0.085	5.4e-05	3.442	0.000577
Artery_Coronary	HF	ENSG00000136783	NIPSNAP3A	9	104747687	104747688	0.446	rs1425567	4.46	rs10761082	0.19	-6.32	3.363	607	607	susie	0.22	5.6e-11	-3.3212	0.000896
Artery_Coronary	HF	ENSG00000137075	RNF38	9	36487547	36487548	0.2575	rs7044752	-3.53	rs9407038	0.0159	4.44	-2.842	456	17	enet	0.091	3e-05	-3.29159	0.000996
Artery_Coronary	HF	ENSG00000175164	ABO	9	133275213	133275214	0.429	rs495828	5.75	rs630014	0.0987	-5.62	-3.187	566	30	enet	0.27	1.1e-13	4.01904	5.84e-05
Artery_Coronary	HF	ENSG00000077147	TM9SF3	10	96587451	96587452	0.1949	rs11188835	-4.26	rs1132913	0.036804	-3.78	3.534	460	15	lasso	0.064	0.00043	-3.2251	0.001259
Artery_Coronary	HF	ENSG00000187164	SHTN1	10	117126585	117126586	0.1325	rs7087685	3.77	rs879255	0.036907	4.28	3.589	471	471	susie	0.058	0.00074	3.4577	0.000545
Artery_Coronary	HF	ENSG00000137700	SLC37A4	11	119030905	119030906	0.2127	rs1799993	3.43	rs1786690	0.10563	4.55	3.048	380	1	top1	0.11	6.8e-06	3.048	0.002304
Artery_Coronary	HF	ENSG00000149084	HSD17B12	11	43680679	43680680	0.5365	rs10838139	-4.64	rs1061810	0.49285	-9.31	3.207	492	492	susie	0.52	2.2e-29	-3.69376	0.000221
Artery_Coronary	HF	ENSG00000120860	WASHC3	12	102062148	102062149	0.2522	rs10778176	-3.88	rs12308006	0.0764	-4.64	-3.429	427	9	lasso	0.09	3.4e-05	3.49015	0.000483
Artery_Coronary	HF	ENSG00000151135	TMEM263	12	106955718	106955719	0.1138	rs7977247	-3.6	rs10746071	0.0568	-4.2	-3.038	402	1	top1	0.057	0.00087	3.038	0.002382
Artery_Coronary	HF	ENSG00000136371	MTHFS	15	79897378	79897379	0.5984	rs7167420	-3.96	rs7167420	0.275509	-7.5	-3.959	572	34	enet	0.34	1e-17	3.4561	0.000548
Artery_Coronary	HF	ENSG00000169758	TMEM266	15	76059836	76059837	0.1257	rs2957607	-4.04	rs2469214	-0.00289	3.42	-2.31	297	297	susie	0.011	0.091	-3.2861	0.00102
Artery_Coronary	HF	ENSG00000005379	TSPOAP1	17	58328759	58328760	0.1385	rs2632524	4.93	rs8263	0.06949	-4.25	-3.695	348	1	top1	0.069	0.00025	3.695	0.00022
Artery_Coronary	HF	ENSG00000055483	USP36	17	78841440	78841441	0.2262	rs6501243	4.26	rs2279308	0.16395	-5.83	4.214	624	1	top1	0.16	1.6e-08	-4.214	2.51e-05
Artery_Coronary	HF	ENSG00000121101	TEX14	17	58692054	58692055	0.0861	rs2632524	4.93	rs2611774	0.07439	4.02	2.526	303	12	enet	0.086	5e-05	3.26713	0.00109
Artery_Coronary	HF	ENSG00000159210	SNF8	17	48945116	48945117	0.1222	rs4794018	-3.9	rs999475	-0.00517	-3.07	-3.205	399	9	lasso	0.00029	0.31	3.20756	0.00134
Artery_Coronary	HF	ENSG00000172992	DCAKD	17	45061108	45061109	0.2178	rs6503422	3.74	rs2040558	0.01303	4.54	-3.417	326	6	lasso	0.14	3.4e-07	-4.0495	5.13e-05
Artery_Coronary	HF	ENSG00000188895	MSL1	17	40122297	40122298	0.2203	rs12103921	4.05	rs2715554	0.12007	-5.42	3.702	305	1	top1	0.12	1.6e-06	-3.702	0.000214
Artery_Coronary	HF	ENSG00000214946	TBC1D26	17	15732246	15732247	0.2334	rs578065	4.95	rs3865264	0.07095	-4.74	-1.447	344	20	enet	0.11	2.9e-06	3.18423	0.00145
Artery_Coronary	HF	ENSG00000141452	RMC1	18	23503469	23503470	0.181	rs1623060	-4.69	rs6507716	0.012	4.36	-4.324	343	6	lasso	0.038	0.0054	-4.2302	2.34e-05
Artery_Coronary	HF	ENSG00000141458	NPC1	18	23586897	23586898	0.284	rs1623060	-4.69	rs1805081	0.125	5.69	-3.05	360	6	lasso	0.13	4.1e-07	-3.738	0.000186
Artery_Coronary	HF	ENSG00000099785	MARCHF2	19	8413269	8413270	0.417	rs2894538	4.13	rs17160520	0.368	8.06	3.467	366	1	top1	0.37	3.5e-19	3.467	0.000526
Artery_Coronary	HF	ENSG00000161618	ALDH16A1	19	49453168	49453169	0.382	rs4801799	4.25	rs11083974	0.295	7.41	4.126	370	370	susie	0.3	3e-15	4.0846	4.42e-05
Artery_Coronary	HF	ENSG00000197256	KANK2	19	11197547	11197548	0.215	rs17243011	-4.12	rs892112	0.0229	-4.42	1.29	385	17	enet	0.11	3.8e-06	-3.23599	0.00121
Artery_Coronary	PAD	ENSG00000183386	FHL3	1	38005605	38005606	0.2706	rs12044531	3.55	rs28435150	0.198357	6.1	-3.195	466	466	susie	0.2	2.1e-10	-3.18863	0.001429
Artery_Coronary	PAD	ENSG00000183520	UTP11	1	38009257	38009258	0.183	rs12044531	3.55	rs17531077	0.10854	5.03	-3.076	464	1	top1	0.11	5.1e-06	-3.076	0.002098
Artery_Coronary	PAD	ENSG00000186409	CCDC30	1	42463329	42463330	0.3365	rs3748845	-3.99	rs10493108	0.236867	6.58	-3.402	340	1	top1	0.24	5.2e-12	-3.402	0.000669
Artery_Coronary	PAD	ENSG00000115109	EPB41L5	2	120013004	120013005	0.2524	rs4849831	3.79	rs7340249	0.076228	-4.9	3.239	291	291	susie	0.12	2.3e-06	-3.18676	0.00144
Artery_Coronary	PAD	ENSG00000144021	CIAO1	2	96266131	96266132	0.2236	rs3171927	-4.42	rs17420101	0.17607	-6.04	-3.336	155	1	top1	0.18	4.5e-09	3.336	0.00085
Artery_Coronary	PAD	ENSG00000144455	SUMF1	3	4467280	4467281	0.4354	rs1879817	-3.16	rs4685744	0.343139	7.84	2.661	645	645	susie	0.38	1.2e-19	3.0375	0.00239
Artery_Coronary	PAD	ENSG00000040275	SPDL1	5	169583633	169583634	0.2973	rs17670189	-3.76	rs255824	0.17745	5.72	-3.036	625	1	top1	0.18	3.9e-09	-3.036	0.002397
Artery_Coronary	PAD	ENSG00000159899	NPR2	9	35792153	35792154	0.2158	rs4879930	-3.89	rs12554095	0.0701	-4.7	2.484	417	22	enet	0.13	7.8e-07	-4.1101	3.95e-05
Artery_Coronary	PAD	ENSG00000175164	ABO	9	133275213	133275214	0.429	rs630014	-4.47	rs630014	0.0987	-5.62	-4.471	566	30	enet	0.27	1.1e-13	3.5996	0.000319
Artery_Coronary	PAD	ENSG00000165895	ARHGAP42	11	100738442	100738443	0.3392	rs1393354	3.58	rs604723	0.197	6.2	-3.568	527	527	susie	0.21	1.7e-10	-3.1598	0.00158
Artery_Coronary	PAD	ENSG00000139200	PIANP	12	6700799	6700800	0.249	rs7965883	3.93	rs7959658	0.106	4.53	3.45	273	1	top1	0.11	6.6e-06	3.45	0.000561
Artery_Coronary	PAD	ENSG00000187166	H1-7	12	48328979	48328980	0.1665	rs11168428	-3.76	rs923397	0.181	-5.89	-3.121	483	483	susie	0.19	1.3e-09	3.2251	0.001259
Artery_Coronary	PAD	ENSG00000197599	CCDC154	16	1444555	1444556	0.3676	rs17135338	-4.03	rs17135338	0.15832	5.64	-4.029	470	1	top1	0.16	3e-08	-4.029	5.6e-05
Artery_Coronary	PAD	ENSG00000204237	OXLD1	17	81666362	81666363	0.1621	rs9902119	-3.42	rs2864474	0.03594	-3.5	1.751	314	13	enet	0.077	0.00012	-3.97747	6.97e-05
Artery_Coronary	PAD	ENSG00000275066	SYNRG	17	37609495	37609496	0.3845	rs2158235	3.06	rs2158235	0.31333	7.48	3.062	304	1	top1	0.31	4.9e-16	3.062	0.0022
Artery_Coronary	PAD	ENSG00000278259	MYO19	17	36543434	36543435	0.2554	rs9906189	3.67	rs4796223	0.12887	-5.53	-2.827	333	333	susie	0.15	1e-07	3.39837	0.000678
Artery_Coronary	PAD	ENSG00000198131	ZNF544	19	58228593	58228594	0.145	rs431093	-3.26	rs431093	0.0679	-4.2	-3.264	365	1	top1	0.068	0.00029	3.264	0.0011
Artery_Coronary	PAD	ENSG00000183255	PTTG1IP	21	44873902	44873903	0.396	rs2838712	3.36	rs2838711	0.20622	-6.06	3.353	563	1	top1	0.21	1.7e-10	-3.353	0.000799
Artery_Coronary	Stroke	ENSG00000143153	ATP1B1	1	169105696	169105697	0.2249	rs1892094	5.22	rs7552323	0.146435	-5.33	-3.895	587	1	top1	0.15	1e-07	3.895	9.82e-05
Artery_Coronary	Stroke	ENSG00000143156	NME7	1	169367966	169367967	0.3107	rs1892094	5.22	rs929133	0.127026	6.36	-3.436	591	39	enet	0.19	1.1e-09	-3.54346	0.000395
Artery_Coronary	Stroke	ENSG00000163239	TDRD10	1	154502218	154502219	0.3625	rs7514452	4.22	rs7556449	0.188556	-6.08	3.626	403	403	susie	0.2	4.5e-10	-3.67014	0.000242
Artery_Coronary	Stroke	ENSG00000064989	CALCRL	2	187448459	187448460	0.2035	rs3771078	-3.81	rs8176580	0.155589	6.31	-3.584	249	18	enet	0.2	2.5e-10	-3.39	0.000702
Artery_Coronary	Stroke	ENSG00000115825	PRKD3	2	37324807	37324808	0.306	rs2888434	-4.18	rs11124574	0.167027	-5.74	-3.85	471	471	susie	0.17	5.3e-09	3.98	6.95e-05
Artery_Coronary	Stroke	ENSG00000144426	NBEAL1	2	203014878	203014879	0.3961	rs6722332	-6.28	rs4675310	0.258376	-7.06	-5.69	261	261	susie	0.27	1.3e-13	6	1.96e-09
Artery_Coronary	Stroke	ENSG00000152527	PLEKHH2	2	43637272	43637273	0.379	rs7605661	-4.96	rs17414174	0.075843	-5.16	2.135	474	21	enet	0.12	1.6e-06	-3.32	0.000889
Artery_Coronary	Stroke	ENSG00000082781	ITGB5	3	124901417	124901418	0.2237	rs4678169	4.19	rs3772853	0.152558	5.42	-3.818	589	589	susie	0.16	2e-08	-3.5665	0.000362
Artery_Coronary	Stroke	ENSG00000144895	EIF2A	3	150552353	150552354	0.4675	rs9289815	3.92	rs7631671	0.318598	-7.58	3.111	434	434	susie	0.32	2.1e-16	-3.1281	0.001759
Artery_Coronary	Stroke	ENSG00000163754	GYG1	3	148991340	148991341	0.1938	rs9819077	4.17	rs9819077	0.028133	4.36	4.17	544	544	susie	0.034	0.0086	3.3038	0.000954
Artery_Coronary	Stroke	ENSG00000133706	LARS1	5	146182659	146182660	0.4242	rs2279895	-4.13	rs17796870	0.388942	8.53	-3.733	431	431	susie	0.41	8.5e-22	-3.7866	0.000153
Artery_Coronary	Stroke	ENSG00000031691	CENPQ	6	49463377	49463378	0.4687	rs2501966	-5.84	rs2501966	0.452	9.15	-5.843	347	347	susie	0.46	1.9e-25	-5.7708	7.89e-09
Artery_Coronary	Stroke	ENSG00000065060	BLTP3A	6	34792014	34792015	0.4261	rs707967	-4.21	rs2814984	0.388	8.57	3.455	355	355	susie	0.39	9.5e-21	3.0893	0.00201
Artery_Coronary	Stroke	ENSG00000124562	SNRPC	6	34757405	34757406	0.1125	rs707967	-4.21	rs12215331	0.0331	3.55	-2.765	353	353	susie	0.059	0.00069	-3.6952	0.00022
Artery_Coronary	Stroke	ENSG00000124587	PEX6	6	42979219	42979220	0.6018	rs1574430	4.79	rs4987173	0.498	9.36	3.751	373	18	enet	0.52	2.5e-29	3.9158	9.01e-05
Artery_Coronary	Stroke	ENSG00000124713	GNMT	6	42960757	42960758	0.4881	rs1574430	4.79	rs2395943	0.38	8.22	-3.167	373	7	lasso	0.39	1.1e-20	-3.6076	0.000309
Artery_Coronary	Stroke	ENSG00000137261	KIAA0319	6	24646154	24646155	0.1903	rs1129644	4.46	rs2056999	0.0129	-3.96	4.329	623	623	susie	0.016	0.054	-4.2078	2.58e-05
Artery_Coronary	Stroke	ENSG00000146085	MMUT	6	49463190	49463191	0.2412	rs2501966	-5.84	rs2501968	0.0773	4.8	-5.714	347	347	susie	0.14	2.5e-07	-4.5628	5.05e-06
Artery_Coronary	Stroke	ENSG00000146223	RPL7L1	6	42879617	42879618	0.1754	rs1574430	4.79	rs9471941	0.0489	-4.42	2.911	354	3	lasso	0.056	0.00092	-3.5882	0.000333
Artery_Coronary	Stroke	ENSG00000157259	GATAD1	7	92447452	92447453	0.1866	rs2282979	-6.11	rs7803469	0.087259	-5.02	-3.551	307	1	top1	0.087	4.3e-05	3.551	0.000384
Artery_Coronary	Stroke	ENSG00000125485	DDX31	9	132670033	132670034	0.517	rs3739900	-3.91	rs3739905	0.332	7.87	-3.366	534	7	lasso	0.35	4.3e-18	-3.3956	0.000685
Artery_Coronary	Stroke	ENSG00000175164	ABO	9	133275213	133275214	0.429	rs495828	5.88	rs630014	0.0987	-5.62	-5.538	566	30	enet	0.27	1.1e-13	5.0271	4.98e-07
Artery_Coronary	Stroke	ENSG00000242616	GNG10	9	111661334	111661335	0.4283	rs860320	4.46	rs7045665	0.301	7.33	3.271	490	1	top1	0.3	2.2e-15	3.271	0.00107
Artery_Coronary	Stroke	ENSG00000214435	AS3MT	10	102869515	102869516	0.7234	rs11191530	3.99	rs4919690	0.398513	-8.39	3.08	344	1	top1	0.4	4.6e-21	-3.08	0.00207
Artery_Coronary	Stroke	ENSG00000131626	PPFIA1	11	70270699	70270700	0.2037	rs10897963	4.14	rs6592542	0.0951	-5.08	-3.118	444	444	susie	0.12	1.2e-06	3.12635	0.00177
Artery_Coronary	Stroke	ENSG00000175213	ZNF408	11	46700817	46700818	0.086	rs6485702	4.64	rs7929294	0.00231	-3.49	3.219	238	238	susie	0.038	0.0054	-3.64262	0.00027
Artery_Coronary	Stroke	ENSG00000175220	ARHGAP1	11	46700598	46700599	0.0755	rs6485702	4.64	rs4581406	-0.00362	-3.57	3.421	238	13	enet	0.002	0.25	-3.19168	0.001414
Artery_Coronary	Stroke	ENSG00000180210	F2	11	46719179	46719180	0.1102	rs6485702	4.64	rs2306027	0.06779	-4.25	3.395	239	239	susie	0.083	6.3e-05	-3.5842	0.000338
Artery_Coronary	Stroke	ENSG00000120647	CCDC77	12	389454	389455	0.2054	rs797765	-3.06	rs797765	0.108	-5	-3.062	386	1	top1	0.11	5.4e-06	3.062	0.0022
Artery_Coronary	Stroke	ENSG00000123268	ATF1	12	50763709	50763710	0.1211	rs876080	-3.47	rs10783387	0.1	4.88	2.339	309	309	susie	0.12	2.1e-06	3.06794	0.00216
Artery_Coronary	Stroke	ENSG00000027001	MIPEP	13	23889418	23889419	0.2961	rs1220579	-3.63	rs11617019	0.116	5.17	-3.252	764	9	lasso	0.13	5.2e-07	-3.5169	0.000437
Artery_Coronary	Stroke	ENSG00000130177	CDC16	13	114234886	114234887	0.2086	rs9590405	4.05	rs7982373	0.146	5.63	4.007	234	20	enet	0.15	4.4e-08	3.7022	0.000214
Artery_Coronary	Stroke	ENSG00000136108	CKAP2	13	52455428	52455429	0.3121	rs4286007	3.62	rs9536079	0.267	7.31	3.144	360	360	susie	0.27	1.1e-13	3.1111	0.001864
Artery_Coronary	Stroke	ENSG00000169609	C15orf40	15	83011640	83011641	0.3363	rs6603046	-4.55	rs8043020	0.185562	-6.01	-2.932	321	321	susie	0.22	4e-11	3.0408	0.00236
Artery_Coronary	Stroke	ENSG00000102967	DHODH	16	72008587	72008588	0.3405	rs7195958	-3.17	rs7195958	0.171527	-5.56	-3.169	369	1	top1	0.17	7.3e-09	3.169	0.00153
Artery_Coronary	Stroke	ENSG00000103319	EEF2K	16	22206281	22206282	0.1268	rs754290	-3.61	rs4783452	0.073834	4.25	-3.039	118	1	top1	0.074	0.00016	-3.039	0.00237
Artery_Coronary	Stroke	ENSG00000166451	CENPN	16	81006497	81006498	0.1453	rs3743503	3.58	rs1549288	0.014168	3.97	2.557	662	662	susie	0.018	0.044	3.18249	0.00146
Artery_Coronary	Stroke	ENSG00000005379	TSPOAP1	17	58328759	58328760	0.1385	rs4793949	5.24	rs8263	0.06949	-4.25	-3.465	348	1	top1	0.069	0.00025	3.465	0.00053
Artery_Coronary	Stroke	ENSG00000007171	NOS2	17	27800498	27800499	0.3559	rs6505510	3.91	rs3751972	0.35784	8.02	3.219	299	299	susie	0.36	1.1e-18	3.4669	0.000526
Artery_Coronary	Stroke	ENSG00000141295	SCRN2	17	47841332	47841333	0.4127	rs4793688	3.87	rs7212099	0.16996	-6.26	2.699	387	387	susie	0.21	1.8e-10	-3.1047	0.0019
Artery_Coronary	Stroke	ENSG00000141519	CCDC40	17	80036631	80036632	0.363	rs894310	-4.01	rs3764438	0.23085	7.17	-2.12	401	5	lasso	0.33	8.4e-17	-3.0666	0.00217
Artery_Coronary	Stroke	ENSG00000167740	CYB5D2	17	4143167	4143168	0.1718	rs2325988	4.51	rs8066337	0.14241	5.8	2.924	469	469	susie	0.15	7.2e-08	3.7019	0.000214
Artery_Coronary	Stroke	ENSG00000182628	SKA2	17	59155268	59155269	0.1491	rs34852567	4.67	rs12949138	0.06813	-5.2	3.842	293	18	enet	0.073	0.00017	-3.6359	0.000277
Artery_Coronary	Stroke	ENSG00000232859	LYRM9	17	27893382	27893383	0.4038	rs6505510	3.91	rs2079714	0.19564	-6.93	3.802	307	307	susie	0.25	1e-12	-3.4384	0.000585
Artery_Coronary	Stroke	ENSG00000105088	OLFM2	19	9936551	9936552	0.371	rs12459673	-3.66	rs12459673	0.129	-4.98	-3.656	334	1	top1	0.13	6.2e-07	3.656	0.000256
E) Artery_Tibial (E5)
P < 7.10e-06	Nominally significant (i.e., P is lower than 0.05 / nGenes = 0.05 / 7,042 = 7.10e-06)
Tissue	Trait	FILE	ID	CHR	P0	P1	HSQ	BEST.GWAS.ID	BEST.GWAS.Z	EQTL.ID	EQTL.R2	EQTL.Z	EQTL.GWAS.Z	NSNP	NWGT	MODEL	MODELCV.R2	MODELCV.PV	TWAS.Z	TWAS.P
Artery_Tibial	MAFLD	ENSG00000116863	ADPRS	1	36088874	36088875	0.0753	rs6667860	-2.91	rs1416840	-0.0011	3.16	-2.453	299	299	susie	0.008	0.028	-3.60058	0.000318
Artery_Tibial	MAFLD	ENSG00000169905	TOR1AIP2	1	179877802	179877803	0.0875	rs2794961	3.67	rs1144575	0.089	6.6	3.325	507	2	lasso	0.09	1.6e-11	3.3198	0.000901
Artery_Tibial	MAFLD	ENSG00000076003	MCM6	2	135876425	135876426	0.1549	rs6745996	-3.24	rs309126	0.0365	6.37	-1.688	276	34	enet	0.098	1.5e-12	-3.43676	0.000589
Artery_Tibial	MAFLD	ENSG00000162971	TYW5	2	199948471	199948472	0.1097	rs4673634	3.89	rs203772	0.0642	-7.21	2.45	356	4	lasso	0.11	6.2e-14	-3.24006	0.001195
Artery_Tibial	MAFLD	ENSG00000179921	GPBAR1	2	218259495	218259496	0.1207	rs12989035	3.99	rs10206984	0.0556	-5.73	3.092	443	1	top1	0.056	1.2e-07	-3.092	0.001988
Artery_Tibial	MAFLD	ENSG00000114395	CYB561D2	3	50351091	50351092	0.0848	rs2526752	3.35	rs4141060	0.0167	-4.14	3.115	334	40	enet	0.023	0.00053	-3.84015	0.000123
Artery_Tibial	MAFLD	ENSG00000114739	ACVR2B	3	38453850	38453851	0.0728	rs9311196	3.57	rs1858740	0.0492	-5.12	-0.519	449	35	enet	0.066	8.2e-09	3.08992	0.002002
Artery_Tibial	MAFLD	ENSG00000157150	TIMP4	3	12159350	12159351	0.2947	rs308971	4.35	rs444788	0.274	11.49	3.574	513	1	top1	0.27	4.1e-35	3.574	0.000352
Artery_Tibial	MAFLD	ENSG00000049860	HEXB	5	74640022	74640023	0.0712	rs294986	-3.87	rs17670897	-0.00211	-3.67	3.016	538	16	enet	0.00082	0.24	-3.10266	0.00192
Artery_Tibial	MAFLD	ENSG00000124587	PEX6	6	42979219	42979220	0.6575	rs2395943	-3.63	rs4987173	0.588	16.82	3.066	371	22	enet	0.62	2.5e-102	3.20107	0.001369
Artery_Tibial	MAFLD	ENSG00000124713	GNMT	6	42960757	42960758	0.3257	rs2395943	-3.63	rs2395943	0.345	12.85	-3.626	371	371	susie	0.35	5.8e-46	-3.5945	0.000325
Artery_Tibial	MAFLD	ENSG00000146243	IRAK1BP1	6	78867471	78867472	0.13	rs10943613	-3.65	rs9352675	0.192	9.76	3.353	375	1	top1	0.19	5.4e-24	3.353	0.000799
Artery_Tibial	MAFLD	ENSG00000146247	PHIP	6	79078235	79078236	0.057	rs10943613	-3.65	rs9352668	0.0547	-5.41	-3.03	410	1	top1	0.055	1.5e-07	3.03	0.002446
Artery_Tibial	MAFLD	ENSG00000164742	ADCY1	7	45574139	45574140	0.118	rs10241950	-3.6	rs9639924	0.0286	4.6	3.038	448	1	top1	0.029	0.00012	3.038	0.00238
Artery_Tibial	MAFLD	ENSG00000221866	PLXNA4	7	132648687	132648688	0.2884	rs277483	3.35	rs277478	0.0921	7.09	3.261	465	465	susie	0.11	1.5e-13	3.06738	0.00216
Artery_Tibial	MAFLD	ENSG00000167910	CYP7A1	8	58500235	58500236	0.0432	rs10504255	4.52	rs1582824	0.0392	5.17	3.522	519	2	lasso	0.056	1e-07	3.53817	0.000403
Artery_Tibial	MAFLD	ENSG00000096872	IFT74	9	26956372	26956373	0.1945	rs10967719	3.35	rs7035447	0.0774	7.55	3.061	625	625	susie	0.14	6.6e-17	3.4987	0.000467
Artery_Tibial	MAFLD	ENSG00000106771	TMEM245	9	109119944	109119945	0.424	rs11793564	-4.18	rs2275496	0.226	10.44	-3.236	608	21	enet	0.36	1.1e-48	-3.3087	0.000937
Artery_Tibial	MAFLD	ENSG00000137106	GRHPR	9	37422665	37422666	0.6651	rs7856656	3.09	rs7856656	0.457	14.78	3.089	462	462	susie	0.47	3.2e-67	3.0515	0.002277
Artery_Tibial	MAFLD	ENSG00000123892	RAB38	11	88175466	88175467	0.1381	rs10765307	2.98	rs7395213	0.05099	5.9	-2.016	549	20	enet	0.08	1.8e-10	-3.56133	0.000369
Artery_Tibial	MAFLD	ENSG00000135372	NAT10	11	34105601	34105602	0.1164	rs4756095	-3.39	rs2957514	0.071816	-6.19	-3.346	596	40	enet	0.079	2.3e-10	3.15962	0.00158
Artery_Tibial	MAFLD	ENSG00000185187	SIGIRR	11	417396	417397	0.5724	rs7481929	-3.05	rs35828848	0.427196	-14.81	-3.05	373	22	enet	0.46	1.5e-66	3.08592	0.002029
Artery_Tibial	MAFLD	ENSG00000280165	PCDH20	13	61415521	61415522	0.1485	rs9570486	-2.97	rs9570486	0.017226	-5.23	-2.974	410	25	enet	0.053	2.1e-07	3.09057	0.002
Artery_Tibial	MAFLD	ENSG00000157315	TMED6	16	69351808	69351809	0.0836	rs16958777	3.26	rs16958711	0.0357	4.62	2.914	299	299	susie	0.036	1.7e-05	3.06076	0.00221
Artery_Tibial	MAFLD	ENSG00000179409	GEMIN4	17	752658	752659	0.1625	rs9910794	3.96	rs838369	0.00281	-5.03	-2.695	428	49	enet	0.028	0.00014	3.77969	0.000157
Artery_Tibial	MAFLD	ENSG00000175354	PTPN2	18	12929642	12929643	0.0666	rs3737361	3.69	rs3737361	0.0297	4.67	3.693	379	1	top1	0.03	9.3e-05	3.693	0.000222
Artery_Tibial	MAFLD	ENSG00000064547	LPAR2	19	19628929	19628930	0.239	rs10401969	8.61	rs3794995	0.0315	-5.14	-2.611	345	345	susie	0.09	1.6e-11	3.23406	0.00122
Artery_Tibial	MAFLD	ENSG00000105726	ATP13A1	19	19663692	19663693	0.1957	rs10401969	8.61	rs919778	0.0456	-6.27	-1.184	333	333	susie	0.12	1.1e-14	6.11913	9.41e-10
Artery_Tibial	MAFLD	ENSG00000126267	COX6B1	19	35648222	35648223	0.2243	rs10422762	-3.08	rs4806187	0.202	10.24	3.044	458	1	top1	0.2	2.6e-25	3.044	0.00233
Artery_Tibial	MAFLD	ENSG00000129933	MAU2	19	19320844	19320845	0.0543	rs10401969	8.61	rs2965185	0.0184	3.53	4.036	364	1	top1	0.018	0.0018	4.036	5.44e-05
Artery_Tibial	MAFLD	ENSG00000133243	BTBD2	19	2034880	2034881	0.2362	rs12461737	-3.2	rs12461737	0.12	7.77	-3.196	393	36	enet	0.14	2.4e-17	-3.22695	0.00125
Artery_Tibial	MAFLD	ENSG00000213996	TM6SF2	19	19273390	19273391	0.0851	rs10401969	8.61	rs2965189	0.0397	5.38	3.203	357	357	susie	0.053	2.5e-07	3.83286	0.000127
Artery_Tibial	MAFLD	ENSG00000142197	DOP1B	21	36156781	36156782	0.2071	rs741740	2.96	rs10483032	0.0505	-6.63	-1.902	503	28	enet	0.16	2.2e-20	3.1365	0.00171
Artery_Tibial	MAFLD	ENSG00000156239	N6AMT1	21	28885370	28885371	0.0343	rs2142372	-3.97	rs7280960	0.00873	-3.91	-3.193	471	471	susie	0.0092	0.02	3.21334	0.00131
Artery_Tibial	MAFLD	ENSG00000100314	CABP7	22	29720083	29720084	0.1015	rs41158	-3.57	rs140147	-0.000498	3.68	-3.1	376	22	enet	0.022	0.00068	-3.21661	0.0013
Artery_Tibial	AF	ENSG00000116132	PRRX1	1	170662727	170662728	0.0681	rs588837	13.48	rs3862938	-0.000198	3.54	-3.546	447	447	susie	0.0095	0.019	-8.72408	2.68e-18
Artery_Tibial	AF	ENSG00000116981	NT5C1A	1	39672037	39672038	0.1496	rs11207350	-3.39	rs784629	0.0461	-5.14	-3.111	380	380	susie	0.063	1.9e-08	4.48473	7.3e-06
Artery_Tibial	AF	ENSG00000117280	RAB29	1	205775459	205775460	0.394	rs951366	5.58	rs708723	0.403	-13.89	4.603	428	428	susie	0.46	4.4e-65	-3.96917	7.21e-05
Artery_Tibial	AF	ENSG00000118729	CASQ2	1	115768780	115768781	0.2808	rs4073778	-7.23	rs6659025	0.238	10.97	-6.304	517	19	enet	0.25	2.5e-32	-7.1306	9.99e-13
Artery_Tibial	AF	ENSG00000122435	TRMT13	1	100133149	100133150	0.0601	rs10783115	-4.75	rs1538364	0.0211	4.43	-4.674	450	1	top1	0.021	0.00087	-4.674	2.95e-06
Artery_Tibial	AF	ENSG00000123836	PFKFB2	1	207034365	207034366	0.2695	rs11120148	4.25	rs2883211	0.273	11.44	4.082	418	1	top1	0.27	6.8e-35	4.082	4.46e-05
Artery_Tibial	AF	ENSG00000133065	SLC41A1	1	205813747	205813748	0.0553	rs951366	5.58	rs708727	0.0126	4.32	-3.21	403	2	lasso	0.013	0.007	-3.36082	0.000777
Artery_Tibial	AF	ENSG00000143553	SNAPIN	1	153658653	153658654	0.0401	rs11265625	3.83	rs7345	0.0123	-4.3	-3.598	403	403	susie	0.021	0.00087	3.59033	0.00033
Artery_Tibial	AF	ENSG00000143603	KCNN3	1	154870279	154870280	0.0935	rs4578216	18.35	rs10908445	0.0832	-6.65	-13.123	417	1	top1	0.083	8.6e-11	13.123	2.43e-39
Artery_Tibial	AF	ENSG00000143630	HCN3	1	155277582	155277583	0.049	rs4578216	18.35	rs734074	0.0278	-4.82	3.563	298	298	susie	0.032	5.2e-05	-3.74866	0.000178
Artery_Tibial	AF	ENSG00000143847	PPFIA4	1	203026497	203026498	0.2347	rs11579055	9	rs4950908	0.134	-8.05	3.437	521	33	enet	0.14	5.8e-17	-3.61511	0.0003
Artery_Tibial	AF	ENSG00000158715	SLC45A3	1	205680458	205680459	0.1094	rs951366	5.58	rs2153904	0.078	-6.16	-2	467	467	susie	0.083	8.4e-11	3.19922	0.00138
Artery_Tibial	AF	ENSG00000160678	S100A1	1	153627925	153627926	0.2443	rs11265625	3.83	rs2274740	0.202	10.12	-3.469	407	407	susie	0.21	5.1e-26	-3.43762	0.000587
Artery_Tibial	AF	ENSG00000160679	CHTOP	1	153634110	153634111	0.0722	rs11265625	3.83	rs913861	0.0648	6.42	-3.427	404	404	susie	0.076	6.1e-10	-3.52181	0.000429
Artery_Tibial	AF	ENSG00000160685	ZBTB7B	1	155002629	155002630	0.2317	rs4578216	18.35	rs905938	0.121	-8.04	5.723	385	1	top1	0.12	3.3e-15	-5.723	1.05e-08
Artery_Tibial	AF	ENSG00000160712	IL6R	1	154405192	154405193	0.1435	rs6426987	16.86	rs6664201	0.147	-8.55	-6.068	406	406	susie	0.15	2.4e-18	6.04204	1.52e-09
Artery_Tibial	AF	ENSG00000160767	ENTREP3	1	155255482	155255483	0.0419	rs4578216	18.35	rs734074	0.0686	6.03	3.563	302	4	enet	0.075	7.8e-10	4.19226	2.76e-05
Artery_Tibial	AF	ENSG00000162413	KLHL21	1	6614606	6614607	0.0893	rs11583755	-3.76	rs35070405	0.0361	5.14	-3.348	438	20	enet	0.043	3e-06	-3.55967	0.000371
Artery_Tibial	AF	ENSG00000162729	IGSF8	1	160098942	160098943	0.1804	rs12092798	-3.14	rs12092798	0.107	-7.27	-3.142	508	508	susie	0.11	7.4e-14	3.10826	0.00188
Artery_Tibial	AF	ENSG00000163239	TDRD10	1	154502218	154502219	0.1295	rs4578216	18.35	rs7556449	0.0925	-6.88	4.227	403	403	susie	0.094	4.8e-12	-4.20582	2.6e-05
Artery_Tibial	AF	ENSG00000163346	PBXIP1	1	154956122	154956123	0.0722	rs4578216	18.35	rs10752609	-0.000949	3.54	-1.92	397	397	susie	0.0098	0.017	10.1451	3.48e-24
Artery_Tibial	AF	ENSG00000163354	DCST2	1	155033780	155033781	0.1363	rs4578216	18.35	rs11264298	0.0423	-5.95	-8.616	378	2	lasso	0.054	1.6e-07	9.06234	1.28e-19
Artery_Tibial	AF	ENSG00000164002	EXO5	1	40508740	40508741	0.3455	rs6682701	-3.53	rs12049435	0.0981	7.15	1.11	435	43	enet	0.15	7e-19	3.27282	0.00106
Artery_Tibial	AF	ENSG00000168118	RAB4A	1	229286484	229286485	0.0785	rs500639	-3.34	rs237756	0.0208	4.34	-2.897	487	4	lasso	0.032	5.6e-05	-3.5734	0.000352
Artery_Tibial	AF	ENSG00000169218	RSPO1	1	37634922	37634923	0.1716	rs4653294	-3.82	rs4415526	0.161	-9.18	-3.456	449	20	enet	0.17	1.9e-21	3.47311	0.000514
Artery_Tibial	AF	ENSG00000169231	THBS3	1	155207980	155207981	0.0579	rs4578216	18.35	rs7517162	-0.00176	3.33	1.166	335	3	lasso	0.0026	0.13	6.67427	2.48e-11
Artery_Tibial	AF	ENSG00000169418	NPR1	1	153678636	153678637	0.0654	rs11265625	3.83	rs3818632	0.0189	4.28	-3.466	395	395	susie	0.024	0.00038	-3.54187	0.000397
Artery_Tibial	AF	ENSG00000171385	KCND3	1	111989154	111989155	0.1611	rs1545300	-7.69	rs12033257	-0.00174	-4.21	-1.566	574	40	enet	0.025	0.00031	5.04666	4.5e-07
Artery_Tibial	AF	ENSG00000183386	FHL3	1	38005605	38005606	0.3601	rs4652964	-3.73	rs4072980	0.355	13.09	-2.721	464	464	susie	0.37	1.7e-49	-3.09946	0.00194
Artery_Tibial	AF	ENSG00000189171	S100A13	1	153631359	153631360	0.126	rs11265625	3.83	rs3818632	0.0756	7	-3.456	405	405	susie	0.095	3.6e-12	-3.37402	0.000741
Artery_Tibial	AF	ENSG00000198754	OXCT2	1	39771347	39771348	0.2475	rs6682701	-3.53	rs11586824	0.0305	-5.68	-0.694	376	40	enet	0.11	2.5e-13	3.12706	0.00177
Artery_Tibial	AF	ENSG00000198860	TSEN15	1	184051676	184051677	0.1613	rs6424904	-3.47	rs1327144	0.0895	7.23	2.449	504	41	enet	0.14	2.5e-17	3.40395	0.000664
Artery_Tibial	AF	ENSG00000115339	GALNT3	2	165794681	165794682	0.244	rs12478776	-3.09	rs16851178	0.101	7.11	-2.705	433	9	lasso	0.12	8.2e-15	-3.098	0.00195
Artery_Tibial	AF	ENSG00000115524	SF3B1	2	197435090	197435091	0.0703	rs7582536	4.98	rs6719729	0.0656	5.79	4.739	327	10	enet	0.071	2e-09	4.34643	1.38e-05
Artery_Tibial	AF	ENSG00000115561	CHMP3	2	86563478	86563479	0.3476	rs17027163	-6.41	rs17027296	0.214	10.5	-5.278	335	23	enet	0.26	2.6e-33	-6.12632	8.99e-10
Artery_Tibial	AF	ENSG00000115828	QPCT	2	37344573	37344574	0.1004	rs2041837	4.67	rs2300887	0.0507	5.8	-3.098	489	1	top1	0.051	4.1e-07	-3.098	0.00195
Artery_Tibial	AF	ENSG00000119042	SATB2	2	199465166	199465167	0.064	rs11694369	7.07	rs6759644	0.0263	-4.69	-3.704	244	244	susie	0.039	8e-06	4.95829	7.11e-07
Artery_Tibial	AF	ENSG00000121989	ACVR2A	2	147844516	147844517	0.1232	rs1919445	5.16	rs4972318	0.133	8.4	3.591	336	336	susie	0.13	8.9e-17	3.65388	0.000258
Artery_Tibial	AF	ENSG00000132305	IMMT	2	86195588	86195589	0.3647	rs17027163	-6.41	rs4569473	0.383	13.51	3.1672	454	9	lasso	0.39	1.1e-52	3.57931	0.000345
Artery_Tibial	AF	ENSG00000132313	MRPL35	2	86199354	86199355	0.3954	rs17027163	-6.41	rs4832255	0.382	13.52	3.755	449	7	lasso	0.41	9e-56	3.8502	0.000118
Artery_Tibial	AF	ENSG00000138069	RAB1A	2	65130105	65130106	0.0582	rs1009358	-9.47	rs10185243	0.0448	-4.97	-7.858	441	1	top1	0.045	1.9e-06	7.858	3.9e-15
Artery_Tibial	AF	ENSG00000144567	RETREG2	2	219176331	219176332	0.0891	rs627530	3.65	rs13029742	0.00934	-4.21	-2.922	372	27	enet	0.023	0.00056	4.43192	9.34e-06
Artery_Tibial	AF	ENSG00000153827	TRIP12	2	229923238	229923239	0.0535	rs533241	-3.8	rs16825886	0.0268	4.57	-3.483	467	3	lasso	0.038	1.1e-05	-3.24864	0.00116
Artery_Tibial	AF	ENSG00000162927	PUS10	2	61018160	61018161	0.1646	rs2694643	-5.8	rs12998880	0.111	7.44	-3.044	324	1	top1	0.11	4.6e-14	-3.044	0.00233
Artery_Tibial	AF	ENSG00000162929	SANBR	2	61065870	61065871	0.0304	rs2694643	-5.8	rs3213951	-0.000213	-3.77	2.339	322	322	susie	0.0044	0.078	-3.81089	0.000138
Artery_Tibial	AF	ENSG00000162971	TYW5	2	199948471	199948472	0.1097	rs7605146	10.09	rs203772	0.0642	-7.21	4.247	356	4	lasso	0.11	6.2e-14	-6.29767	3.02e-10
Artery_Tibial	AF	ENSG00000163328	GPR155	2	174487093	174487094	0.0403	rs7574892	8.22	rs7593976	0.0183	-4.68	-2.837	365	14	enet	0.043	2.9e-06	4.52958	5.91e-06
Artery_Tibial	AF	ENSG00000163521	GLB1L	2	219245453	219245454	0.1612	rs627530	3.65	rs35328001	0.106	-7.8	-2.795	395	6	enet	0.12	2e-15	3.18415	0.00145
Artery_Tibial	AF	ENSG00000172845	SP3	2	173965701	173965702	0.1021	rs1530761	5.23	rs4325816	0.023	-4.29	-3.371	426	1	top1	0.023	0.00053	3.371	0.000749
Artery_Tibial	AF	ENSG00000173960	UBXN2A	2	23927284	23927285	0.152	rs4665251	4.24	rs12475813	0.146	8.6	-3.296	377	377	susie	0.15	1.4e-18	-3.40711	0.000657
Artery_Tibial	AF	ENSG00000184182	UBE2F	2	237966826	237966827	0.3058	rs2278742	4.33	rs921095	0.299	11.96	-3.233	497	1	top1	0.3	1.2e-38	-3.233	0.00122
Artery_Tibial	AF	ENSG00000196141	SPATS2L	2	200305880	200305881	0.1188	rs7605146	10.09	rs3754800	0.0272	-5.25	-2.219	506	506	susie	0.041	5.5e-06	3.95792	7.56e-05
Artery_Tibial	AF	ENSG00000196975	ANXA4	2	69644424	69644425	0.1212	rs6747542	-8.29	rs6546548	0.0432	4.86	-7.093	321	1	top1	0.043	2.9e-06	-7.093	1.31e-12
Artery_Tibial	AF	ENSG00000114054	PCCB	3	136250305	136250306	0.123	rs1278493	5.75	rs711975	0.0797	7.14	5.032	284	284	susie	0.092	7.4e-12	5.47434	4.39e-08
Artery_Tibial	AF	ENSG00000114450	GNB4	3	179451589	179451590	0.0819	rs7612445	5.85	rs13327135	-8.15e-06	-3.59	1.382	368	23	enet	0.023	0.00053	-3.3814	0.000721
Artery_Tibial	AF	ENSG00000144824	PHLDB2	3	111859179	111859180	0.2413	rs1282932	-7.75	rs13086018	0.0445	5.57	1.718	519	519	susie	0.13	4.7e-16	3.6614	0.000251
Artery_Tibial	AF	ENSG00000144827	ABHD10	3	111979009	111979010	0.042	rs1282932	-7.75	rs1282730	0.00101	-4.12	-6.859	538	538	susie	0.0022	0.16	8.39457	4.68e-17
Artery_Tibial	AF	ENSG00000157500	APPL1	3	57227736	57227737	0.1025	rs10510792	4	rs7609911	0.00721	4.12	-3.821	391	17	enet	0.028	0.00014	-3.43821	0.000586
Artery_Tibial	AF	ENSG00000160796	NBEAL2	3	46979682	46979683	0.1984	rs6763438	3.64	rs10461018	0.0681	6.44	2.142	291	27	enet	0.1	3.3e-13	3.09447	0.00197
Artery_Tibial	AF	ENSG00000163686	ABHD6	3	58237505	58237506	0.2357	rs4681677	-4.32	rs7640259	0.149	-8.54	2.051	452	11	enet	0.18	2.1e-22	-3.75958	0.00017
Artery_Tibial	AF	ENSG00000163754	GYG1	3	148991340	148991341	0.1317	rs3772573	4.21	rs4681476	0.124	-8.09	-2.895	544	20	enet	0.14	9e-18	4.05216	5.07e-05
Artery_Tibial	AF	ENSG00000171109	MFN1	3	179347691	179347692	0.292	rs7612445	5.85	rs6804758	0.226	10.41	4.107	350	5	lasso	0.26	2e-33	3.90086	9.59e-05
Artery_Tibial	AF	ENSG00000175166	PSMD2	3	184298708	184298709	0.201	rs11545169	-4.36	rs6845	0.192	-9.62	-3.121	524	1	top1	0.19	5.5e-24	3.121	0.0018
Artery_Tibial	AF	ENSG00000177311	ZBTB38	3	141324212	141324213	0.061	rs6763931	5.18	rs6763931	0.0419	5.02	5.183	405	20	enet	0.05	5.3e-07	3.98631	6.71e-05
Artery_Tibial	AF	ENSG00000197980	LEKR1	3	156825480	156825481	0.1095	rs6441088	3.76	rs344045	0.0273	-5.44	1.998	442	23	enet	0.043	2.7e-06	-3.08439	0.00204
Artery_Tibial	AF	ENSG00000239388	ASB14	3	57292681	57292682	0.106	rs10510792	4	rs34504438	0.0711	6.27	3.374	372	1	top1	0.071	2.1e-09	3.374	0.000741
Artery_Tibial	AF	ENSG00000109323	MANBA	4	102760993	102760994	0.0632	rs7681629	5.43	rs223508	0.03585	5.37	3.736	340	340	susie	0.038	1.1e-05	3.86061	0.000113
Artery_Tibial	AF	ENSG00000109332	UBE2D3	4	102868895	102868896	0.0729	rs7681629	5.43	rs10516497	0.021286	-4.26	3.963	325	1	top1	0.021	0.00082	-3.963	7.4e-05
Artery_Tibial	AF	ENSG00000109667	SLC2A9	4	10054935	10054936	0.2502	rs4393994	-5.09	rs2241475	0.248989	11.78	2.953	560	22	enet	0.31	5.1e-40	3.29777	0.000975
Artery_Tibial	AF	ENSG00000138778	CENPE	4	103198408	103198409	0.1108	rs7681629	5.43	rs9994654	0.093791	7.65	4.1	330	330	susie	0.11	9.8e-14	3.64009	0.000273
Artery_Tibial	AF	ENSG00000145354	CISD2	4	102868977	102868978	0.1487	rs7681629	5.43	rs223420	0.145897	-8.75	5.407	325	27	enet	0.16	7e-20	-5.31242	1.08e-07
Artery_Tibial	AF	ENSG00000163110	PDLIM5	4	94451856	94451857	0.1285	rs10516950	-4.58	rs14082	0.038037	6.07	-2.42	388	388	susie	0.072	1.7e-09	-3.17543	0.0015
Artery_Tibial	AF	ENSG00000163749	CCDC158	4	76421867	76421868	0.3407	rs1876533	4.31	rs7660542	0.22828	10.45	3.239	520	520	susie	0.3	1.8e-38	3.51126	0.000446
Artery_Tibial	AF	ENSG00000164161	HHIP	4	144646020	144646021	0.0659	rs2575580	-3.3	rs951252	0.062841	-5.76	3.11	249	2	lasso	0.066	7e-09	-3.05328	0.00226
Artery_Tibial	AF	ENSG00000112877	CEP72	5	612271	612272	0.1923	rs12514423	4.16	rs1697978	0.131	8.2	3.082	363	363	susie	0.15	2.8e-18	3.5086	0.00045
Artery_Tibial	AF	ENSG00000113068	PFDN1	5	140303120	140303121	0.2554	rs17118812	4.77	rs4912707	0.211	-10.46	3.388	305	305	susie	0.21	6e-27	-3.48601	0.00049
Artery_Tibial	AF	ENSG00000113597	TRAPPC13	5	65624715	65624716	0.1432	rs1550819	4	rs149514	0.0623	6.44	2.497	386	16	enet	0.077	4.8e-10	3.49904	0.000467
Artery_Tibial	AF	ENSG00000120306	CYSTM1	5	140174641	140174642	0.1729	rs17118812	4.77	rs2291878	0.212	-10.31	3.247	299	3	lasso	0.21	9.5e-27	-3.38288	0.000717
Artery_Tibial	AF	ENSG00000120733	KDM3B	5	138352595	138352596	0.031	rs2040862	12.47	rs10072318	0.0327	4.56	6.677	294	1	top1	0.033	4.3e-05	6.677	2.44e-11
Artery_Tibial	AF	ENSG00000132563	REEP2	5	138439016	138439017	0.1977	rs2040862	12.47	rs2269947	0.0551	-6.53	5.623	294	29	enet	0.095	4.1e-12	-4.31814	1.57e-05
Artery_Tibial	AF	ENSG00000158987	RAPGEF6	5	131635235	131635236	0.1225	rs40400	-3.57	rs4705893	0.0321	5.75	-2.836	290	290	susie	0.041	4.7e-06	-3.23918	0.0012
Artery_Tibial	AF	ENSG00000164221	CCDC112	5	115296830	115296831	0.0676	rs4073838	-5.93	rs10043094	0.00446	3.85	1.002	420	420	susie	0.028	0.00013	3.33472	0.000854
Artery_Tibial	AF	ENSG00000188818	ZDHHC11	5	850985	850986	0.1155	rs11739663	-3.83	rs11746907	0.0124	4.41	3.11	358	358	susie	0.018	0.0022	3.44932	0.000562
Artery_Tibial	AF	ENSG00000111860	CEP85L	6	118710074	118710075	0.0528	rs4946333	9.64	rs9481842	0.0512	-5.09	9.446	392	1	top1	0.051	3.6e-07	-9.446	3.52e-21
Artery_Tibial	AF	ENSG00000111897	SERINC1	6	122471821	122471822	0.0677	rs6901617	-8.83	rs3799545	0.0329	4.43	-5.653	437	1	top1	0.033	4e-05	-5.653	1.58e-08
Artery_Tibial	AF	ENSG00000112276	BVES	6	105137173	105137174	0.3428	rs6905202	-4.31	rs6905202	0.264	11.94	-4.314	375	25	enet	0.3	5e-39	-4.20316	2.63e-05
Artery_Tibial	AF	ENSG00000112701	SENP6	6	75601508	75601509	0.0722	rs12209223	5.38	rs1280038	0.0539	-5.74	-3.278	333	333	susie	0.061	2.8e-08	3.1833	0.00146
Artery_Tibial	AF	ENSG00000118418	HMGN3	6	79215021	79215022	0.0401	rs10455120	5.22	rs9361491	0.00803	3.94	3.279	423	1	top1	0.008	0.028	3.279	0.00104
Artery_Tibial	AF	ENSG00000118526	TCF21	6	133889430	133889431	0.0857	rs2209044	-3.75	rs1029212	0.0328	-5.95	-2.979	435	16	enet	0.061	3.2e-08	3.33246	0.000861
Artery_Tibial	AF	ENSG00000130338	TULP4	6	158232235	158232236	0.1568	rs6455585	3.73	rs1329346	0.0604	-6.77	-2.062	499	499	susie	0.13	3.7e-16	3.11256	0.00185
Artery_Tibial	AF	ENSG00000132429	POPDC3	6	105179994	105179995	0.1822	rs6905202	-4.31	rs17065477	0.0985	7.83	-3.8	385	32	enet	0.12	1.7e-14	-3.28735	0.00101
Artery_Tibial	AF	ENSG00000135535	CD164	6	109382456	109382457	0.0277	rs7748669	-3.69	rs9487069	0.0193	4.45	-3.418	385	385	susie	0.024	0.00045	-3.45588	0.000548
Artery_Tibial	AF	ENSG00000135596	MICAL1	6	109455986	109455987	0.1166	rs7748669	-3.69	rs2277113	0.127	8.09	-3.444	385	12	enet	0.13	1.7e-16	-3.16686	0.00154
Artery_Tibial	AF	ENSG00000146243	IRAK1BP1	6	78867471	78867472	0.13	rs10455120	5.22	rs9352675	0.192	9.76	3.296	375	1	top1	0.19	5.4e-24	3.296	0.000981
Artery_Tibial	AF	ENSG00000146247	PHIP	6	79078235	79078236	0.057	rs10455120	5.22	rs9352668	0.0547	-5.41	-3.94	410	1	top1	0.055	1.5e-07	3.94	8.15e-05
Artery_Tibial	AF	ENSG00000155085	AK9	6	109691216	109691217	0.2326	rs7748669	-3.69	rs729888	0.178	-9.63	-3.285	440	56	enet	0.24	1.1e-29	3.47383	0.000513
Artery_Tibial	AF	ENSG00000164414	SLC35A1	6	87470622	87470623	0.1076	rs2031522	-6.41	rs2787927	0.0295	6.56	3.443	445	445	susie	0.1	3.3e-13	3.83636	0.000125
Artery_Tibial	AF	ENSG00000165097	KDM1B	6	18155328	18155329	0.0597	rs10949499	8.61	rs1951923	0.00155	-3.62	6.747	495	495	susie	0.0071	0.036	-6.74091	1.57e-11
Artery_Tibial	AF	ENSG00000196376	SLC35F1	6	117907525	117907526	0.0973	rs4946333	9.64	rs1413630	0.0603	5.64	5.134	407	1	top1	0.06	3.5e-08	5.134	2.84e-07
Artery_Tibial	AF	ENSG00000203872	C6orf163	6	87344848	87344849	0.1274	rs2031522	-6.41	rs398140	0.076	6.98	-5.645	409	22	enet	0.094	4.6e-12	-5.09193	3.54e-07
Artery_Tibial	AF	ENSG00000105971	CAV2	7	116287379	116287380	0.1558	rs11773845	-15.67	rs3807986	0.0605	6.08	-7.974	368	5	lasso	0.069	3.6e-09	-5.94	2.78e-09
Artery_Tibial	AF	ENSG00000122515	ZMIZ2	7	44748580	44748581	0.0618	rs4724319	3.21	rs4720478	0.0601	5.53	3.124	423	1	top1	0.06	3.6e-08	3.12	0.00178
Artery_Tibial	AF	ENSG00000128596	CCDC136	7	128790756	128790757	0.0865	rs9791702	-4.06	rs9791702	0.049	5.76	-4.058	338	338	susie	0.06	3.6e-08	-4	6.44e-05
Artery_Tibial	AF	ENSG00000135211	TMEM60	7	77798579	77798580	0.0444	rs848461	-4.15	rs7953	0.0468	5.4	-3.867	518	1	top1	0.047	1.1e-06	-3.87	0.00011
Artery_Tibial	AF	ENSG00000146535	GNA12	7	2844323	2844324	0.324	rs1182188	-4.54	rs2644311	0.167	-9.8	3.05	562	562	susie	0.28	4.3e-36	-3.42	0.000618
Artery_Tibial	AF	ENSG00000146540	C7orf50	7	1138259	1138260	0.123	rs6415241	5.01	rs10951499	0.0503	-6.26	-3.951	403	5	lasso	0.065	9e-09	4.37	1.24e-05
Artery_Tibial	AF	ENSG00000146592	CREB5	7	28299320	28299321	0.081	rs6462079	-6.13	rs10254657	0.0059	-3.87	6.043	589	589	susie	0.0077	0.031	-3.54	0.000397
Artery_Tibial	AF	ENSG00000146830	GIGYF1	7	100689447	100689448	0.2049	rs6465783	-4.03	rs1734907	0.1	8.79	-3.481	320	320	susie	0.19	5.5e-24	-3.99	6.71e-05
Artery_Tibial	AF	ENSG00000169919	GUSB	7	65982313	65982314	0.2265	rs4433015	4.16	rs4718278	0.14	-8.41	3.254	182	182	susie	0.14	1.5e-17	-3.24	0.00121
Artery_Tibial	AF	ENSG00000170092	SPDYE5	7	75493624	75493625	0.1672	rs17207196	-3.48	rs17207196	0.14	-8.52	-3.482	202	4	lasso	0.14	6.6e-18	3.45	0.000567
Artery_Tibial	AF	ENSG00000174697	LEP	7	128241283	128241284	0.1059	rs6953231	3	rs12706832	0.00401	-4.1	1.328	377	377	susie	0.027	0.00018	-3.26	0.00113
Artery_Tibial	AF	ENSG00000243335	KCTD7	7	66628766	66628767	0.0328	rs4433015	4.16	rs801191	0.014	4.17	-3.85	246	246	susie	0.025	0.00028	-3.15	0.00161
Artery_Tibial	AF	ENSG00000263001	GTF2I	7	74657666	74657667	0.2283	rs2267812	5.15	rs35005436	0.252	10.99	4.786	148	1	top1	0.25	5e-32	4.79	1.71e-06
Artery_Tibial	AF	ENSG00000272391	POM121C	7	75486270	75486271	0.2171	rs17207196	-3.48	rs1167800	0.0578	-6.03	-3.113	197	34	enet	0.14	1.1e-17	3.41	0.000654
Artery_Tibial	AF	ENSG00000104723	TUSC3	8	15417214	15417215	0.1036	rs17657927	-2.96	rs17657727	0.0296	-5.5	-2.609	824	3	lasso	0.047	1.1e-06	3.24896	0.00116
Artery_Tibial	AF	ENSG00000121039	RDH10	8	73294611	73294612	0.1144	rs16938663	3.53	rs4349972	0.0402	5.77	-3.114	543	1	top1	0.04	6.2e-06	-3.114	0.00185
Artery_Tibial	AF	ENSG00000154328	NEIL2	8	11769638	11769639	0.364	rs13276433	5.21	rs1466785	0.177	9.55	-2.734	476	37	enet	0.21	7.1e-27	-3.04555	0.00232
Artery_Tibial	AF	ENSG00000156795	NTAQ1	8	123416724	123416725	0.2804	rs7835298	5.67	rs6999234	0.251	-11.02	3.064	537	537	susie	0.28	1.6e-35	-3.18386	0.00145
Artery_Tibial	AF	ENSG00000167702	KIFC2	8	144466042	144466043	0.1931	rs11786739	4.24	rs1063739	0.0541	6.37	2.542	222	222	susie	0.087	3.4e-11	3.24961	0.00116
Artery_Tibial	AF	ENSG00000119326	CTNNAL1	9	109013528	109013529	0.4742	rs7852550	-4.57	rs7028081	0.24	-10.87	-4.434	621	621	susie	0.38	5.5e-52	4.34543	1.39e-05
Artery_Tibial	AF	ENSG00000130948	HSD17B3	9	96302151	96302152	0.1162	rs7869506	4.89	rs7869506	0.0168	4.76	4.887	386	386	susie	0.069	4e-09	4.36278	1.28e-05
Artery_Tibial	AF	ENSG00000136861	CDK5RAP2	9	120580169	120580170	0.126	rs12005456	3.21	rs10984917	0.0264	-4.87	2.144	338	338	susie	0.071	2.1e-09	-3.17519	0.0015
Artery_Tibial	AF	ENSG00000136874	STX17	9	99906632	99906633	0.0446	rs2181579	4.43	rs2698999	0.0396	5.24	4.402	269	9	lasso	0.053	2.2e-07	4.04838	5.16e-05
Artery_Tibial	AF	ENSG00000136930	PSMB7	9	124415443	124415444	0.0891	rs10760361	-4.92	rs7027515	0.0591	-6.61	-4.077	396	5	lasso	0.072	1.5e-09	4.25249	2.11e-05
Artery_Tibial	AF	ENSG00000147905	ZCCHC7	9	37120538	37120539	0.074	rs13296887	-3.89	rs9407060	0.0273	4.18	-3.542	478	1	top1	0.027	0.00017	-3.542	0.000397
Artery_Tibial	AF	ENSG00000147912	FBXO10	9	37576348	37576349	0.0827	rs13296887	-3.89	rs6476643	0.0107	-3.83	2.262	418	11	enet	0.017	0.0025	-3.41649	0.000634
Artery_Tibial	AF	ENSG00000148110	MFSD14B	9	94374550	94374551	0.1943	rs7851726	11.79	rs2479602	0.101	-7.49	-3.303	404	19	enet	0.13	3.3e-16	3.87161	0.000108
Artery_Tibial	AF	ENSG00000157653	C9orf43	9	113410685	113410686	0.0575	rs35654915	3.83	rs7870227	0.0459	-5.17	-3.252	563	1	top1	0.046	1.4e-06	3.252	0.00115
Artery_Tibial	AF	ENSG00000158122	PRXL2C	9	96655302	96655303	0.0336	rs7869506	4.89	rs10820597	0.000127	3.64	4.011	302	5	lasso	0.013	0.0068	3.40244	0.000668
Artery_Tibial	AF	ENSG00000169925	BRD3	9	134068534	134068535	0.1775	rs10993895	-3.3	rs1076148	0.0132	6.13	1.355	591	591	susie	0.15	4.1e-19	3.338	0.000844
Artery_Tibial	AF	ENSG00000182150	ERCC6L2	9	95875977	95875978	0.3233	rs473902	-5.01	rs7852346	0.305	12.29	3.75	524	524	susie	0.38	4.4e-51	4.5439	5.52e-06
Artery_Tibial	AF	ENSG00000182752	PAPPA	9	116153803	116153804	0.0596	rs17303101	4.55	rs6478241	0.00505	3.93	4.296	414	3	lasso	0.017	0.0023	3.58182	0.000341
Artery_Tibial	AF	ENSG00000188312	CENPP	9	92325636	92325637	0.4549	rs7036459	-4.12	rs7875681	0.448	14.91	-3.875	409	409	susie	0.51	2.5e-76	-3.67146	0.000241
Artery_Tibial	AF	ENSG00000198000	NOL8	9	92325482	92325483	0.1178	rs7036459	-4.12	rs10992304	0.0534	-5.41	-3.591	409	33	enet	0.086	3.8e-11	3.69715	0.000218
Artery_Tibial	AF	ENSG00000107651	SEC23IP	10	119892710	119892711	0.0761	rs12241478	-4.37	rs2901218	0.0377	-5.41	-4.008	488	488	susie	0.05	5.2e-07	3.934	8.35e-05
Artery_Tibial	AF	ENSG00000107833	NPM3	10	101783412	101783413	0.0392	rs4919620	6.9	rs11191118	0.0106	-3.94	3.82	261	4	lasso	0.02	0.0011	-4.001	6.31e-05
Artery_Tibial	AF	ENSG00000107954	NEURL1	10	103493978	103493979	0.1359	rs6584555	15.06	rs2281584	0.0902	6.73	1.1008	367	2	lasso	0.096	2.9e-12	4.28681	1.81e-05
Artery_Tibial	AF	ENSG00000122367	LDB3	10	86668448	86668449	0.2679	rs1986382	-3.31	rs11202121	0.225	-10.43	-3.024	389	389	susie	0.27	5.5e-35	3.22749	0.00125
Artery_Tibial	AF	ENSG00000122861	PLAU	10	73909176	73909177	0.0295	rs10824026	-11.96	rs2688623	-0.00191	3.19	-2.919	235	235	susie	0.0074	0.033	-5.1207	3.04e-07
Artery_Tibial	AF	ENSG00000122882	ECD	10	73169054	73169055	0.0312	rs10824026	-11.96	rs7908682	0.034	-4.65	-3.931	225	1	top1	0.034	3e-05	3.931	8.46e-05
Artery_Tibial	AF	ENSG00000148572	NRBF2	10	63133246	63133247	0.0456	rs4746203	-6.9	rs7897379	0.00844	4.23	6.689	377	377	susie	0.017	0.0027	6.03698	1.57e-09
Artery_Tibial	AF	ENSG00000150093	ITGB1	10	33005791	33005792	0.1208	rs11008969	-4.54	rs2245840	0.0285	4.48	-4.209	482	482	susie	0.038	1e-05	-4.4351	9.2e-06
Artery_Tibial	AF	ENSG00000151893	CACUL1	10	118755248	118755249	0.1681	rs10886283	-4.44	rs1925942	0.0722	6.76	-0.402	509	509	susie	0.14	3.8e-17	-3.28738	0.00101
Artery_Tibial	AF	ENSG00000156042	CFAP70	10	73358858	73358859	0.091	rs10824026	-11.96	rs7900359	0.0693	-6.39	-4.27	222	222	susie	0.072	1.6e-09	4.26462	2e-05
Artery_Tibial	AF	ENSG00000156374	PCGF6	10	103351133	103351134	0.0718	rs6584555	15.06	rs1163087	-0.00122	-3.56	3.473	353	353	susie	0.0035	0.1	-5.55662	2.75e-08
Artery_Tibial	AF	ENSG00000165626	BEND7	10	13528973	13528974	0.149	rs3750883	-3.99	rs2153442	0.103	-7.39	-3.0665	676	7	lasso	0.11	1.3e-13	3.06512	0.00218
Artery_Tibial	AF	ENSG00000165637	VDAC2	10	75210153	75210154	0.2008	rs2657291	-5.66	rs879155	0.158	-9.16	-3.058	342	27	enet	0.18	5.9e-23	3.34675	0.000818
Artery_Tibial	AF	ENSG00000166171	DPCD	10	101570559	101570560	0.0614	rs1374471	-5.93	rs11191048	0.0061	-3.96	-3.927	309	1	top1	0.0061	0.048	3.927	8.6e-05
Artery_Tibial	AF	ENSG00000166321	NUDT13	10	73110374	73110375	0.3545	rs12644	-6.04	rs12243451	0.228	-11.55	-3.821	220	57	enet	0.27	1.5e-34	3.66741	0.000245
Artery_Tibial	AF	ENSG00000166348	USP54	10	73625952	73625953	0.0711	rs10824026	-11.96	rs16930701	0.084	-6.77	-4.77	251	1	top1	0.084	6.9e-11	4.77	1.84e-06
Artery_Tibial	AF	ENSG00000176986	SEC24C	10	73744383	73744384	0.0442	rs10824026	-11.96	rs7069592	0.000231	3.32	-4.631	243	243	susie	0.015	0.0049	-7.0762	1.48e-12
Artery_Tibial	AF	ENSG00000196072	BLOC1S2	10	100286711	100286712	0.0944	rs3750707	3.17	rs7912400	0.0117	-5.87	2.9183	398	7	lasso	0.047	1.2e-06	-3.11689	0.00183
Artery_Tibial	AF	ENSG00000196968	FUT11	10	73772862	73772863	0.1556	rs10824026	-11.96	rs7076525	0.0803	-6.91	-6.419	240	240	susie	0.084	6.1e-11	6.51634	7.2e-11
Artery_Tibial	AF	ENSG00000198825	INPP5F	10	119726096	119726097	0.1306	rs12241478	-4.37	rs4752352	0.04	-5.47	-4.174	495	495	susie	0.049	6.1e-07	3.84824	0.000119
Artery_Tibial	AF	ENSG00000203791	EEF1AKMT2	10	124791869	124791870	0.2248	rs2629529	3.4	rs12570348	0.277	11.8	2.463	559	24	enet	0.32	4.2e-41	3.37857	0.000729
Artery_Tibial	AF	ENSG00000203867	RBM20	10	110644396	110644397	0.1893	rs10749053	5.72	rs4918582	0.0523	6.21	-2.631	465	7	lasso	0.15	5.8e-19	-3.35059	0.000806
Artery_Tibial	AF	ENSG00000216937	CCDC7	10	32446139	32446140	0.2063	rs11008969	-4.54	rs2990962	0.224	10.52	2.035	318	45	enet	0.24	3.9e-30	3.35948	0.000781
Artery_Tibial	AF	ENSG00000149577	SIDT2	11	117178732	117178733	0.072	rs11216210	3.83	rs2306472	0.037731	5.01	3.824	541	3	lasso	0.043	3.4e-06	3.70338	0.000213
Artery_Tibial	AF	ENSG00000167244	IGF2	11	2141237	2141238	0.0836	rs569550	4.63	rs643753	0.037432	-4.84	4.062	405	1	top1	0.037	1.3e-05	-4.062	4.87e-05
Artery_Tibial	AF	ENSG00000172613	RAD9A	11	67317870	67317871	0.683	rs7952436	-3.75	rs7952436	0.36745	13.25	-3.748	265	10	lasso	0.39	1.7e-53	-3.54379	0.000394
Artery_Tibial	AF	ENSG00000254470	AP5B1	11	65780801	65780802	0.1364	rs10896015	-3.96	rs11601767	0.055031	6.1	-3.46	334	24	enet	0.11	2.1e-14	-3.15661	0.0016
Artery_Tibial	AF	ENSG00000256269	HMBS	11	119084865	119084866	0.3087	rs7127212	3.42	rs7127212	0.206016	10.34	3.424	375	25	enet	0.23	3.4e-29	3.02959	0.00245
Artery_Tibial	AF	ENSG00000123096	SSPN	12	26134963	26134964	0.4881	rs10743574	-6.36	rs16930329	0.209	-10.01	-3.188	577	40	enet	0.28	3.3e-35	4.6709	3e-06
Artery_Tibial	AF	ENSG00000136045	PWP1	12	107685731	107685732	0.1143	rs4964607	-3.86	rs744267	0.124	7.81	-3.761	456	456	susie	0.13	9.5e-16	-3.7603	0.00017
Artery_Tibial	AF	ENSG00000139044	B4GALNT3	12	460363	460364	0.6236	rs488192	3.31	rs7295693	0.429	-14.29	3.054	411	44	enet	0.44	3e-62	-3.2652	0.00109
Artery_Tibial	AF	ENSG00000139722	VPS37B	12	122896443	122896444	0.2117	rs897393	5.53	rs3825143	0.199	10.17	5.343	309	17	enet	0.21	6.4e-27	5.3098	1.1e-07
Artery_Tibial	AF	ENSG00000151135	TMEM263	12	106955718	106955719	0.1545	rs9804754	-4.45	rs7961366	0.171	9.36	3.009	410	410	susie	0.18	4.1e-22	3.1476	0.00165
Artery_Tibial	AF	ENSG00000157837	SPPL3	12	120904370	120904371	0.0792	rs3213566	3.32	rs3213566	0.0604	5.74	3.321	460	18	enet	0.065	9.5e-09	3.841	0.000123
Artery_Tibial	AF	ENSG00000166226	CCT2	12	69585333	69585334	0.1102	rs11177752	-6.42	rs528856	0.0236	5.06	5.114	604	27	enet	0.049	6.8e-07	6.3026	2.93e-10
Artery_Tibial	AF	ENSG00000166896	ATP23	12	57941540	57941541	0.8017	rs10783828	3.42	rs10877041	0.699	-18.23	-3.285	411	6	lasso	0.7	5.2e-127	3.2635	0.0011
Artery_Tibial	AF	ENSG00000176915	ANKLE2	12	132761887	132761888	0.2861	rs7399205	-4.79	rs13254	0.221	10.38	3.084	248	1	top1	0.22	8.6e-28	3.084	0.00204
Artery_Tibial	AF	ENSG00000187778	MCRS1	12	49568152	49568153	0.0463	rs17123981	-4.05	rs12299505	0.044	-5.11	-3.243	320	1	top1	0.044	2.3e-06	3.243	0.00118
Artery_Tibial	AF	ENSG00000196458	ZNF605	12	132956305	132956306	0.4194	rs7399205	-4.79	rs11833667	0.142	10.88	2.223	210	21	enet	0.32	6.4e-42	3.3089	0.000937
Artery_Tibial	AF	ENSG00000197653	DNAH10	12	123762187	123762188	0.2043	rs10846580	-5.14	rs7973683	0.143	8.41	-4.908	410	1	top1	0.14	7e-18	-4.908	9.2e-07
Artery_Tibial	AF	ENSG00000123178	SPRYD7	13	49936489	49936490	0.0652	rs7994224	-3.73	rs2181267	0.024538	-4.85	-3.561	406	406	susie	0.041	4.7e-06	3.64737	0.000265
Artery_Tibial	AF	ENSG00000126226	PCID2	13	113208692	113208693	0.1045	rs8001506	-5.61	rs3024735	0.052039	5.77	-5.003	421	1	top1	0.052	2.9e-07	-5.003	5.64e-07
Artery_Tibial	AF	ENSG00000126231	PROZ	13	113158653	113158654	0.1811	rs8001506	-5.61	rs4907593	0.141391	-8.46	-5.243	434	1	top1	0.14	1.2e-17	5.243	1.58e-07
Artery_Tibial	AF	ENSG00000136141	LRCH1	13	46553167	46553168	0.1099	rs842405	-4.15	rs9534454	0.01164	4.19	-3.982	560	560	susie	0.019	0.0013	-3.30008	0.000967
Artery_Tibial	AF	ENSG00000204977	TRIM13	13	49995887	49995888	0.0621	rs7994224	-3.73	rs1063183	0.044176	5.1	-3.55	407	1	top1	0.044	2.2e-06	-3.55	0.000385
Artery_Tibial	AF	ENSG00000100580	TMED8	14	77377108	77377109	0.132	rs10873298	5.79	rs10130481	0.111977	7.63	-3.353	537	537	susie	0.12	8.7e-15	-3.34444	0.000824
Artery_Tibial	AF	ENSG00000100714	MTHFD1	14	64388030	64388031	0.4789	rs2738413	11.64	rs1076991	0.320671	-12.44	-6.845	498	498	susie	0.32	5.2e-42	6.89996	5.2e-12
Artery_Tibial	AF	ENSG00000126804	ZBTB1	14	64503845	64503846	0.1121	rs2738413	11.64	rs13329053	0.068019	6.33	3.445	491	1	top1	0.068	4.6e-09	3.445	0.000571
Artery_Tibial	AF	ENSG00000126822	PLEKHG3	14	64704101	64704102	0.0689	rs2738413	11.64	rs1256044	0.001947	4.17	9.508	492	492	susie	0.017	0.0024	7.78278	7.09e-15
Artery_Tibial	AF	ENSG00000176438	SYNE3	14	95475835	95475836	0.1113	rs86990	4	rs86990	0.048976	5.26	4.002	699	1	top1	0.049	6.4e-07	4.002	6.28e-05
Artery_Tibial	AF	ENSG00000185070	FLRT2	14	85530143	85530144	0.142	rs17796831	4.09	rs35195423	0.032102	-6.19	3.808	508	5	lasso	0.058	5.8e-08	-4.16127	3.16e-05
Artery_Tibial	AF	ENSG00000198252	STYX	14	52730179	52730180	0.2304	rs12587871	-4.01	rs10873061	0.265868	11.29	3.806	354	1	top1	0.27	6.6e-34	3.806	0.000141
Artery_Tibial	AF	ENSG00000140534	TICRR	15	89575481	89575482	0.0958	rs4556765	4.24	rs12443406	0.059175	6.34	3.635	394	394	susie	0.06	3.4e-08	3.62939	0.000284
Artery_Tibial	AF	ENSG00000197361	FBXL22	15	63597352	63597353	0.1315	rs9672729	5.11	rs4412925	0.081278	-6.45	4.26	381	381	susie	0.081	1.3e-10	-4.36791	1.25e-05
Artery_Tibial	AF	ENSG00000198535	C2CD4A	15	62066976	62066977	0.0555	rs12593844	-3.89	rs1981916	0.009723	4.45	-3.363	537	537	susie	0.015	0.0045	-3.47581	0.000509
Artery_Tibial	AF	ENSG00000103202	NME4	16	396724	396725	0.4938	rs12149200	-5.05	rs4984871	0.453	-14.71	2.787	383	31	enet	0.47	2.3e-68	-3.36527	0.000765
Artery_Tibial	AF	ENSG00000103245	CIAO3	16	741328	741329	0.2763	rs6600231	4.82	rs7205337	0.24	10.74	4.525	462	6	lasso	0.24	1.9e-30	4.37816	1.2e-05
Artery_Tibial	AF	ENSG00000103266	STUB1	16	680223	680224	0.0682	rs6600231	4.82	rs4984681	0.0408	4.93	4.091	444	1	top1	0.041	5.2e-06	4.091	4.3e-05
Artery_Tibial	AF	ENSG00000103269	RHBDL1	16	675665	675666	0.2814	rs6600231	4.82	rs763053	0.166	9.61	3.134	444	444	susie	0.25	1.6e-31	3.77396	0.000161
Artery_Tibial	AF	ENSG00000127554	GFER	16	1984206	1984207	0.1056	rs2815301	-5.89	rs1058474	0.042	5.19	3.118	430	430	susie	0.048	8.4e-07	3.17404	0.0015
Artery_Tibial	AF	ENSG00000130731	METTL26	16	636365	636366	0.3587	rs6600231	4.82	rs1139897	0.183	9.82	3.224	459	459	susie	0.32	2.4e-42	3.61581	0.000299
Artery_Tibial	AF	ENSG00000131165	CHMP1A	16	89657800	89657801	0.4725	rs9936896	3.04	rs441526	0.0624	6.31	2.688	428	35	enet	0.13	1.3e-16	3.65513	0.000257
Artery_Tibial	AF	ENSG00000140983	RHOT2	16	668085	668086	0.1186	rs6600231	4.82	rs2071950	0.0568	-5.78	-3.215	447	8	lasso	0.069	4e-09	3.80128	0.000144
Artery_Tibial	AF	ENSG00000162004	CCDC78	16	726845	726846	0.2832	rs6600231	4.82	rs12599130	0.176	-9.46	3.303	467	467	susie	0.18	2.3e-22	-3.31787	0.000907
Artery_Tibial	AF	ENSG00000167965	MLST8	16	2204247	2204248	0.3031	rs2815301	-5.89	rs27699	0.262	11.22	3.124	352	1	top1	0.26	2.2e-33	3.124	0.00178
Artery_Tibial	AF	ENSG00000176476	SGF29	16	28581054	28581055	0.1032	rs2071342	-5.11	rs1074631	0.0956	-6.91	2.424	188	188	susie	0.1	6.6e-13	-3.27724	0.00105
Artery_Tibial	AF	ENSG00000180096	SEPTIN1	16	30395990	30395991	0.1946	rs11865086	-4.04	rs4787643	0.184	-9.54	3.097	202	202	susie	0.19	3.6e-23	-3.1756	0.0015
Artery_Tibial	AF	ENSG00000182685	BRICD5	16	2211949	2211950	0.3414	rs2815301	-5.89	rs27345	0.22	-10.32	5.128	349	4	enet	0.24	2e-30	-4.77569	1.79e-06
Artery_Tibial	AF	ENSG00000184207	PGP	16	2214806	2214807	0.4707	rs2815301	-5.89	rs27345	0.246	-10.86	5.128	348	1	top1	0.25	3.5e-31	-5.128	2.93e-07
Artery_Tibial	AF	ENSG00000213853	EMP2	16	10580697	10580698	0.4328	rs7199179	-3.4	rs7195563	0.225	-10.49	-3.288	574	34	enet	0.27	3.7e-34	3.41032	0.000649
Artery_Tibial	AF	ENSG00000108306	FBXL20	17	39402522	39402523	0.0696	rs3816470	6.57	rs632202	0.0816	-7.09	4.614	330	330	susie	0.088	2.6e-11	-4.5789	4.67e-06
Artery_Tibial	AF	ENSG00000108352	RAPGEFL1	17	40177009	40177010	0.5014	rs3816470	6.57	rs1107651	0.329	13.07	-3.091	296	4	lasso	0.36	7.6e-48	-3.08514	0.00203
Artery_Tibial	AF	ENSG00000108379	WNT3	17	46833057	46833058	0.143	rs17608766	6.16	rs199520	0.114	7.46	3.796	255	255	susie	0.12	1.2e-14	4.71795	2.38e-06
Artery_Tibial	AF	ENSG00000108423	TUBD1	17	59892944	59892945	0.0306	rs9916000	-4.77	rs4968363	-0.00198	-4.07	-2.193	266	266	susie	0.0036	0.1	3.62094	0.000294
Artery_Tibial	AF	ENSG00000108468	CBX1	17	48101520	48101521	0.1252	rs12950225	4.75	rs11079806	0.0947	-6.99	3.299	444	444	susie	0.095	3.4e-12	-3.31943	0.000902
Artery_Tibial	AF	ENSG00000141294	LRRC46	17	47831626	47831627	0.1265	rs12950225	4.75	rs1053800	0.0508	-6.62	-2.955	383	383	susie	0.068	5.1e-09	3.08289	0.00205
Artery_Tibial	AF	ENSG00000141378	PTRH2	17	59707463	59707464	0.0393	rs9916000	-4.77	rs8065248	0.0446	5.17	-3.26	303	303	susie	0.047	1.1e-06	-3.38185	0.00072
Artery_Tibial	AF	ENSG00000141456	PELP1	17	4704228	4704229	0.076	rs2255888	-4.17	rs4346260	0.0589	-5.54	-3.786	435	1	top1	0.059	5e-08	3.786	0.000153
Artery_Tibial	AF	ENSG00000141570	CBX8	17	79801682	79801683	0.15	rs3859208	-3.71	rs4889891	0.0369	-4.57	-3.458	456	1	top1	0.037	1.5e-05	3.458	0.000544
Artery_Tibial	AF	ENSG00000141744	PNMT	17	39667980	39667981	0.0704	rs3816470	6.57	rs11078921	0.00605	-3.48	-4.825	323	1	top1	0.006	0.049	4.825	1.4e-06
Artery_Tibial	AF	ENSG00000167182	SP2	17	47896149	47896150	0.0472	rs12950225	4.75	rs2229358	0.0141	4.11	3.19	379	1	top1	0.014	0.0055	3.19	0.00142
Artery_Tibial	AF	ENSG00000167183	PRR15L	17	47957877	47957878	0.1051	rs12950225	4.75	rs17679445	0.0618	5.84	3.233	385	1	top1	0.062	2.3e-08	3.233	0.00122
Artery_Tibial	AF	ENSG00000167695	TLCD3A	17	732411	732412	0.2578	rs1045481	3.85	rs2657621	0.179	9.3	3.298	441	6	lasso	0.18	1.9e-22	3.54593	0.000391
Artery_Tibial	AF	ENSG00000172057	ORMDL3	17	39927600	39927601	0.171	rs3816470	6.57	rs3169572	0.0205	-4.94	-3.259	293	26	enet	0.048	7.8e-07	4.51276	6.4e-06
Artery_Tibial	AF	ENSG00000176681	LRRC37A	17	46292732	46292733	0.6968	rs199448	5.75	rs8072451	0.285	11.84	5.681	78	33	enet	0.5	3.9e-73	4.18102	2.9e-05
Artery_Tibial	AF	ENSG00000186868	MAPT	17	45894381	45894382	0.0356	rs8072451	5.68	rs16940665	0.0493	-5	5.501	31	1	top1	0.049	5.9e-07	-5.501	3.78e-08
Artery_Tibial	AF	ENSG00000214087	ARL16	17	81683923	81683924	0.5315	rs8071084	-3.62	rs11150805	0.519	-15.77	-3.357	321	321	susie	0.52	6e-78	3.43714	0.000588
Artery_Tibial	AF	ENSG00000266173	STRADA	17	63741985	63741986	0.0356	rs8066463	-3.89	rs9944483	0.0159	-4	-3.749	314	2	lasso	0.017	0.0025	3.76229	0.000168
Artery_Tibial	AF	ENSG00000134490	TMEM241	18	23437960	23437961	0.0878	rs9807593	4.1	rs2037640	0.0517	5.87	-2.166	346	13	enet	0.067	5.5e-09	-3.0248	0.002488
Artery_Tibial	AF	ENSG00000141452	RMC1	18	23503469	23503470	0.167	rs9807593	4.1	rs1788826	0.146	-8.53	3.65	347	11	enet	0.15	1.7e-18	-3.77601	0.000159
Artery_Tibial	AF	ENSG00000141458	NPC1	18	23586897	23586898	0.1999	rs9807593	4.1	rs891386	0.144	8.94	-2.276	365	17	enet	0.19	2e-23	-3.32269	0.000892
Artery_Tibial	AF	ENSG00000141646	SMAD4	18	51028393	51028394	0.0952	rs8088085	-5.46	rs2848687	0.107	7.71	4.418	429	429	susie	0.11	8.7e-14	4.25355	2.1e-05
Artery_Tibial	AF	ENSG00000105341	DMAC2	19	41440716	41440717	0.0845	rs878082	3.9	rs10409485	0.0431	-5.07	3.487	366	1	top1	0.043	2.9e-06	-3.487	0.000488
Artery_Tibial	AF	ENSG00000105447	GRWD1	19	48445772	48445773	0.3865	rs2302951	4	rs1643487	0.25	-11.71	3.558	524	524	susie	0.28	2e-36	-3.48838	0.000486
Artery_Tibial	AF	ENSG00000125912	NCLN	19	3185562	3185563	0.4097	rs1736182	3.94	rs4594	0.384	-13.56	2.963	420	9	enet	0.41	1.2e-56	-3.45483	0.000551
Artery_Tibial	AF	ENSG00000160570	DEDD2	19	42220139	42220140	0.0536	rs2302485	3.6	rs2302485	0.0223	4.22	3.599	195	1	top1	0.022	0.00063	3.599	0.000319
Artery_Tibial	AF	ENSG00000172006	ZNF554	19	2819873	2819874	0.1244	rs1736182	3.94	rs941408	0.0905	6.75	3.652	442	442	susie	0.091	1e-11	3.56477	0.000364
Artery_Tibial	AF	ENSG00000172009	THOP1	19	2785459	2785460	0.0986	rs1736182	3.94	rs1860938	0.00145	4.56	3.039	440	6	lasso	0.023	0.00054	3.47044	0.00052
Artery_Tibial	AF	ENSG00000197256	KANK2	19	11197547	11197548	0.2295	rs17243011	-3.58	rs17678521	0.0718	-6.76	2.397	385	19	enet	0.17	2e-21	-3.37337	0.000743
Artery_Tibial	AF	ENSG00000227500	SCAMP4	19	1905213	1905214	0.0924	rs7256735	4.51	rs8109669	0.00384	4.66	-1.732	365	15	enet	0.072	1.5e-09	-3.58769	0.000334
Artery_Tibial	AF	ENSG00000101019	UQCC1	20	35412140	35412141	0.0628	rs143384	4.23	rs224331	0.0332	-4.89	3.801	331	1	top1	0.033	3.8e-05	-3.801	0.000144
Artery_Tibial	AF	ENSG00000101166	PRELID3B	20	59042908	59042909	0.3123	rs11570276	4.59	rs6026647	0.111	-7.99	1.643	563	563	susie	0.15	3.2e-19	-3.1161	0.00183
Artery_Tibial	AF	ENSG00000214078	CPNE1	20	35664758	35664759	0.5065	rs143384	4.23	rs11696527	0.644	-17.65	3.181	300	16	lasso	0.65	2.2e-110	-3.2264	0.00125
Artery_Tibial	AF	ENSG00000160221	GATD3	21	44133604	44133605	0.635	rs2186932	-4.3	rs2277806	0.607	17.05	3.357	356	4	lasso	0.62	6.3e-101	3.31145	0.000928
Artery_Tibial	AF	ENSG00000160226	CFAP410	21	44339374	44339375	0.7454	rs2186932	-4.3	rs2838551	0.251	11.02	3.437	403	403	susie	0.48	9e-70	4.63268	3.61e-06
Artery_Tibial	AF	ENSG00000160233	LRRC3	21	44455485	44455486	0.3726	rs2186932	-4.3	rs743491	0.0191	5.29	3.983	446	34	enet	0.18	2.6e-22	4.06691	4.76e-05
Artery_Tibial	AF	ENSG00000184787	UBE2G2	21	44802018	44802019	0.2267	rs2186932	-4.3	rs235340	0.13	8.04	-3.551	556	31	enet	0.14	7.6e-18	-3.71276	0.000205
Artery_Tibial	AF	ENSG00000241945	PWP2	21	44107289	44107290	0.7848	rs2186932	-4.3	rs2277806	0.564	16.39	3.357	340	5	lasso	0.68	6.5e-120	3.28051	0.00104
Artery_Tibial	AF	ENSG00000099956	SMARCB1	22	23786962	23786963	0.2946	rs131442	3.58	rs9612481	0.237	-10.67	2.957	463	27	enet	0.3	1.4e-38	-3.55139	0.000383
Artery_Tibial	AF	ENSG00000100147	CCDC134	22	41800678	41800679	0.0548	rs738248	-5.18	rs7287010	0.044	-5.42	-3.75	311	311	susie	0.051	4.2e-07	3.28131	0.001033
Artery_Tibial	AF	ENSG00000128218	VPREB3	22	23754467	23754468	0.1318	rs131442	3.58	rs131442	0.1	7	3.582	478	1	top1	0.1	9.9e-13	3.582	0.000341
Artery_Tibial	AF	ENSG00000185339	TCN2	22	30607083	30607084	0.4313	rs5994328	3.69	rs5753231	0.191	-9.92	3.27	437	17	enet	0.26	6.9e-33	-3.08617	0.002028
Artery_Tibial	AF	ENSG00000205593	DENND6B	22	50327059	50327060	0.0859	rs35812349	-3.25	rs4074135	0.0674	5.88	-3.078	387	1	top1	0.067	5.3e-09	-3.078	0.002084
Artery_Tibial	CAD	ENSG00000008130	NADK	1	1780456	1780457	0.0439	rs262680	-5.95	rs1014988	0.0279	-4.1	-3.609	288	1	top1	0.028	0.00015	3.609	0.000307
Artery_Tibial	CAD	ENSG00000010803	SCMH1	1	41242115	41242116	0.1421	rs4660184	3.4	rs11577910	0.0638	6.54	-1.286	427	47	enet	0.1	1.1e-12	-3.20179	0.00137
Artery_Tibial	CAD	ENSG00000014914	MTMR11	1	149936866	149936867	0.0808	rs11205303	6.56	rs1868992	0.0522	5.18	-4.276	137	1	top1	0.052	2.8e-07	-4.276	1.9e-05
Artery_Tibial	CAD	ENSG00000049089	COL9A2	1	40317293	40317294	0.3186	rs926830	-3.97	rs7514099	0.211	10.15	-3.889	415	10	enet	0.22	2.3e-27	-4.20289	2.64e-05
Artery_Tibial	CAD	ENSG00000065978	YBX1	1	42682426	42682427	0.0457	rs12039696	-4.9	rs12039696	0.0433	4.66	-4.898	375	1	top1	0.043	2.8e-06	-4.898	9.68e-07
Artery_Tibial	CAD	ENSG00000066056	TIE1	1	43300992	43300993	0.0619	rs1556581	3.83	rs3768046	0.0199	-4.27	3.63	461	1	top1	0.02	0.0012	-3.63	0.000283
Artery_Tibial	CAD	ENSG00000076258	FMO4	1	171314207	171314208	0.4802	rs3820170	4.07	rs12737633	0.405	14.3	3.271	594	14	lasso	0.43	2.2e-59	3.55112	0.000384
Artery_Tibial	CAD	ENSG00000081026	MAGI3	1	113390748	113390749	0.0611	rs1230666	7.22	rs1217379	0.0331	-5.74	5.391	367	18	enet	0.051	3.9e-07	-5.5236	3.32e-08
Artery_Tibial	CAD	ENSG00000084073	ZMPSTE24	1	40258106	40258107	0.0808	rs926830	-3.97	rs7514099	0.0432	4.95	-3.889	404	404	susie	0.044	2.1e-06	-3.91855	8.91e-05
Artery_Tibial	CAD	ENSG00000116793	PHTF1	1	113759488	113759489	0.0701	rs1230666	7.22	rs10858017	0.0137	-4.42	5.402	494	494	susie	0.021	0.00097	-5.46182	4.71e-08
Artery_Tibial	CAD	ENSG00000117477	CCDC181	1	169460668	169460669	0.1422	rs7413522	-6.7	rs16862172	0.0854	-6.69	5.122	577	5	lasso	0.096	3.1e-12	-6.53008	6.57e-11
Artery_Tibial	CAD	ENSG00000117523	PRRC2C	1	171485550	171485551	0.2483	rs12044691	3.97	rs12737633	0.139	8.56	3.271	588	588	susie	0.19	1.3e-23	4.023	5.75e-05
Artery_Tibial	CAD	ENSG00000117682	DHDDS	1	26432281	26432282	0.0713	rs12094989	-4.31	rs3816539	0.0122	-4.2	-4.123	369	369	susie	0.019	0.0015	4.29213	1.77e-05
Artery_Tibial	CAD	ENSG00000118197	DDX59	1	200669968	200669969	0.294	rs12126676	5.41	rs6695836	0.157	8.78	-1.339	541	541	susie	0.2	6e-25	-3.31649	0.000912
Artery_Tibial	CAD	ENSG00000118200	CAMSAP2	1	200739557	200739558	0.1335	rs12126676	5.41	rs12126676	0.025	5.35	5.406	551	15	lasso	0.057	7.7e-08	5.36934	7.9e-08
Artery_Tibial	CAD	ENSG00000119285	HEATR1	1	236604503	236604504	0.0884	rs2853602	-4.13	rs2794763	0.0716	-6.91	-3.716	639	639	susie	0.079	2.9e-10	3.81455	0.000136
Artery_Tibial	CAD	ENSG00000125703	ATG4C	1	62784134	62784135	0.0684	rs1391812	2.92	rs7540030	0.00222	-4.04	-2.617	506	14	enet	0.015	0.0044	3.60029	0.000318
Artery_Tibial	CAD	ENSG00000127472	PLA2G5	1	20028178	20028179	0.3438	rs504583	4	rs3767230	0.256	11.12	3.684	525	28	enet	0.26	3e-33	3.37951	0.000726
Artery_Tibial	CAD	ENSG00000134262	AP4B1	1	113905139	113905140	0.0984	rs1230666	7.22	rs1217397	0.0605	-5.61	-3.955	469	1	top1	0.06	3.3e-08	3.955	7.65e-05
Artery_Tibial	CAD	ENSG00000135862	LAMC1	1	183023459	183023460	0.1437	rs12739316	4.61	rs20558	0.125	-8.21	-3.03	438	32	enet	0.13	1.6e-16	3.59845	0.00032
Artery_Tibial	CAD	ENSG00000137944	KYAT3	1	88988354	88988355	0.437	rs6659626	4.21	rs2765527	0.286	-11.83	4.005	357	357	susie	0.34	6.9e-45	-3.52545	0.000423
Artery_Tibial	CAD	ENSG00000143126	CELSR2	1	109250018	109250019	0.1252	rs7528419	-15.88	rs4246519	0.0732	-6.52	-3.21	422	1	top1	0.073	1.2e-09	3.21	0.00133
Artery_Tibial	CAD	ENSG00000143153	ATP1B1	1	169105696	169105697	0.1535	rs7413522	-6.7	rs12731646	0.0962	-6.97	-5.327	588	24	enet	0.1	2.6e-13	4.69434	2.67e-06
Artery_Tibial	CAD	ENSG00000143156	NME7	1	169367966	169367967	0.3387	rs7413522	-6.7	rs10800408	0.381	-13.53	3.19	591	591	susie	0.4	5.6e-54	-4.3399	1.43e-05
Artery_Tibial	CAD	ENSG00000143374	TARS2	1	150487363	150487364	0.217	rs11204680	-7.42	rs10888585	0.0735	6.03	3.923	280	12	enet	0.078	3.3e-10	3.20329	0.00136
Artery_Tibial	CAD	ENSG00000143376	SNX27	1	151612399	151612400	0.2966	rs4845579	-6.66	rs6702842	0.311	12.31	3.5127	332	24	enet	0.32	3.1e-42	4.9068	9.26e-07
Artery_Tibial	CAD	ENSG00000143379	SETDB1	1	150926262	150926263	0.0213	rs11204680	-7.42	rs4970986	0.00564	-3.67	-5.374	307	307	susie	0.015	0.0039	5.95066	2.67e-09
Artery_Tibial	CAD	ENSG00000143382	ADAMTSL4	1	150549368	150549369	0.2333	rs11204680	-7.42	rs6693567	0.154	-9.29	-5.653	289	289	susie	0.16	4.8e-20	5.6474	1.63e-08
Artery_Tibial	CAD	ENSG00000143398	PIP5K1A	1	151197948	151197949	0.0454	rs6694531	7.12	rs4971013	0.0219	-4.43	-4.167	307	1	top1	0.022	0.00071	4.167	3.09e-05
Artery_Tibial	CAD	ENSG00000143412	ANXA9	1	150982016	150982017	0.0852	rs11204680	-7.42	rs7532008	0.0192	-4.56	-2.972	312	312	susie	0.02	0.001	5.7306	1e-08
Artery_Tibial	CAD	ENSG00000143416	SELENBP1	1	151372732	151372733	0.3256	rs3754211	-6.91	rs17564336	0.155	-8.88	3.056	332	20	enet	0.18	3e-22	-3.15055	0.00163
Artery_Tibial	CAD	ENSG00000143418	CERS2	1	150975003	150975004	0.1426	rs11204680	-7.42	rs3849279	0.0982	8.15	-5.911	313	10	enet	0.17	2.1e-21	-4.13719	3.52e-05
Artery_Tibial	CAD	ENSG00000143436	MRPL9	1	151763382	151763383	0.0649	rs4845579	-6.66	rs868868	0.014	4.45	3.87	338	1	top1	0.014	0.0056	3.87	0.000109
Artery_Tibial	CAD	ENSG00000143437	ARNT	1	150876767	150876768	0.1481	rs11204680	-7.42	rs12568757	0.169	9.12	-6.755	303	303	susie	0.18	2e-22	-6.39469	1.61e-10
Artery_Tibial	CAD	ENSG00000143457	GOLPH3L	1	150697143	150697144	0.0647	rs11204680	-7.42	rs4451553	0.055	-6.07	-5.533	301	301	susie	0.056	1.1e-07	6.05315	1.42e-09
Artery_Tibial	CAD	ENSG00000143512	HHIPL2	1	222548102	222548103	0.0784	rs17465637	-12.49	rs35200886	0.0557	5.37	4.094	342	1	top1	0.056	1.1e-07	4.094	4.24e-05
Artery_Tibial	CAD	ENSG00000143553	SNAPIN	1	153658653	153658654	0.0401	rs3806234	4.23	rs7345	0.0123	-4.3	-3.56	403	403	susie	0.021	0.00087	3.74781	0.000178
Artery_Tibial	CAD	ENSG00000143575	HAX1	1	154272510	154272511	0.2032	rs7549250	7.88	rs2274993	0.0882	7.07	-2.657	351	351	susie	0.15	3.4e-18	-3.32358	0.000889
Artery_Tibial	CAD	ENSG00000154305	MIA3	1	222618085	222618086	0.06	rs17465637	-12.49	rs17011714	0.049	-5.24	3.52	319	10	enet	0.059	4.3e-08	-7.14449	9.03e-13
Artery_Tibial	CAD	ENSG00000154309	DISP1	1	222872270	222872271	0.1653	rs17465637	-12.49	rs2609379	0.0455	5.3	3.423	364	35	enet	0.099	1.2e-12	5.06932	3.99e-07
Artery_Tibial	CAD	ENSG00000158825	CDA	1	20588947	20588948	0.2621	rs2097532	3.51	rs2072671	0.0682	7.37	2.815	487	17	enet	0.2	1.9e-24	3.50017	0.000465
Artery_Tibial	CAD	ENSG00000159352	PSMD4	1	151254702	151254703	0.0506	rs3754211	-6.91	rs6695344	0.0141	-5.23	-4.03	305	6	lasso	0.029	0.00012	4.98339	6.25e-07
Artery_Tibial	CAD	ENSG00000159479	MED8	1	43389807	43389808	0.114	rs3011217	4.18	rs839752	0.0592	6.53	3.177	457	25	enet	0.076	5.6e-10	3.2959	0.000981
Artery_Tibial	CAD	ENSG00000160678	S100A1	1	153627925	153627926	0.2443	rs3806234	4.23	rs2274740	0.202	10.12	-3.675	407	407	susie	0.21	5.1e-26	-3.75968	0.00017
Artery_Tibial	CAD	ENSG00000160679	CHTOP	1	153634110	153634111	0.0722	rs3806234	4.23	rs913861	0.0648	6.42	-3.873	404	404	susie	0.076	6.1e-10	-3.70666	0.00021
Artery_Tibial	CAD	ENSG00000160712	IL6R	1	154405192	154405193	0.1435	rs7549250	7.88	rs6664201	0.147	-8.55	-6.763	406	406	susie	0.15	2.4e-18	6.76085	1.37e-11
Artery_Tibial	CAD	ENSG00000162819	BROX	1	222712737	222712738	0.3888	rs17465637	-12.49	rs2936025	0.302	12.14	-3.432	324	324	susie	0.31	8.1e-40	-3.69025	0.000224
Artery_Tibial	CAD	ENSG00000163131	CTSS	1	150765956	150765957	0.3314	rs11204680	-7.42	rs10305724	0.178	-9.3	0.124	302	37	enet	0.28	1.5e-35	-3.20654	0.00134
Artery_Tibial	CAD	ENSG00000163239	TDRD10	1	154502218	154502219	0.1295	rs7549250	7.88	rs7556449	0.0925	-6.88	3.748	403	403	susie	0.094	4.8e-12	-4.06854	4.73e-05
Artery_Tibial	CAD	ENSG00000163349	HIPK1	1	113929318	113929319	0.1279	rs1230666	7.22	rs17032011	0.0266	4.58	4.714	472	28	enet	0.04	6.2e-06	3.65122	0.000261
Artery_Tibial	CAD	ENSG00000163431	LMOD1	1	201946587	201946588	0.0936	rs2172935	4.76	rs2820315	0.0608	-6.07	4.506	478	4	lasso	0.065	9.7e-09	-3.41582	0.000636
Artery_Tibial	CAD	ENSG00000163875	MEAF6	1	37514773	37514774	0.2794	rs34655914	-6.66	rs4653295	0.123	8.54	-1.359	453	9	lasso	0.21	1.6e-26	-3.16773	0.00154
Artery_Tibial	CAD	ENSG00000169418	NPR1	1	153678636	153678637	0.0654	rs3806234	4.23	rs3818632	0.0189	4.28	-3.6859	395	395	susie	0.024	0.00038	-3.68158	0.000232
Artery_Tibial	CAD	ENSG00000183386	FHL3	1	38005605	38005606	0.3601	rs34655914	-6.66	rs4072980	0.355	13.09	-6.4872	464	464	susie	0.37	1.7e-49	-6.80764	9.92e-12
Artery_Tibial	CAD	ENSG00000183431	SF3A3	1	37990920	37990921	0.3073	rs34655914	-6.66	rs4072980	0.269	11.61	-6.4978	468	468	susie	0.28	2e-36	-6.39788	1.58e-10
Artery_Tibial	CAD	ENSG00000183520	UTP11	1	38009257	38009258	0.2587	rs34655914	-6.66	rs12138115	0.196	9.91	-6.179	462	45	enet	0.21	2.1e-26	-7.17184	7.4e-13
Artery_Tibial	CAD	ENSG00000185420	SMYD3	1	246507311	246507312	0.0828	rs6679952	-3.69	rs3935011	0.0237	4.98	3.169	466	466	susie	0.026	0.00025	3.02817	0.00246
Artery_Tibial	CAD	ENSG00000186063	AIDA	1	222713209	222713210	0.1784	rs17465637	-12.49	rs2936025	0.098	-7.11	-3.432	324	6	lasso	0.11	2.2e-14	5.49233	3.97e-08
Artery_Tibial	CAD	ENSG00000186409	CCDC30	1	42463329	42463330	0.3145	rs12039696	-4.9	rs10493108	0.27	11.41	-3.859	340	340	susie	0.31	5e-40	-4.59832	4.26e-06
Artery_Tibial	CAD	ENSG00000186510	CLCNKA	1	16018874	16018875	0.1308	rs6668919	-3.77	rs1056207	0.00546	-3.94	2.41	386	386	susie	0.056	9.7e-08	-3.81369	0.000137
Artery_Tibial	CAD	ENSG00000188643	S100A16	1	153613144	153613145	0.1632	rs3806234	4.23	rs9700928	0.166	-9.08	3.122	408	408	susie	0.17	1e-20	-3.2117	0.00132
Artery_Tibial	CAD	ENSG00000189171	S100A13	1	153631359	153631360	0.126	rs3806234	4.23	rs3818632	0.0756	7	-3.6813	405	405	susie	0.095	3.6e-12	-4.08789	4.35e-05
Artery_Tibial	CAD	ENSG00000197312	DDI2	1	15617499	15617500	0.0498	rs6668919	-3.77	rs12082523	0.0426	-4.99	-3.541	479	479	susie	0.047	1.1e-06	3.48488	0.000492
Artery_Tibial	CAD	ENSG00000197520	FAM177B	1	222737206	222737207	0.0489	rs17465637	-12.49	rs2378607	-0.00131	-2.87	-10.79	325	325	susie	0.0057	0.054	8.6012	7.89e-18
Artery_Tibial	CAD	ENSG00000198830	HMGN2	1	26472449	26472450	0.0769	rs12094989	-4.31	rs12137896	0.00158	3.99	1.233	366	45	enet	0.01	0.016	3.38034	0.000724
Artery_Tibial	CAD	ENSG00000198890	PRMT6	1	107056678	107056679	0.1806	rs3108680	3.66	rs1730865	0.0858	-7.39	3.622	458	10	enet	0.12	1.5e-14	-3.88546	0.000102
Artery_Tibial	CAD	ENSG00000204084	INPP5B	1	37947056	37947057	0.5015	rs34655914	-6.66	rs34354043	0.195	10.83	-5.208	459	11	lasso	0.42	1.8e-58	-6.63436	3.26e-11
Artery_Tibial	CAD	ENSG00000003436	TFPI	2	187565759	187565760	0.101	rs13417165	-5.32	rs840616	0.0577	5.83	-4.748	268	16	enet	0.067	5.9e-09	-4.01653	5.91e-05
Artery_Tibial	CAD	ENSG00000042493	CAPG	2	85418431	85418432	0.6575	rs2166529	11.45	rs3821021	0.349	12.9	3.44	458	15	lasso	0.49	1.3e-71	3.3999	0.000674
Artery_Tibial	CAD	ENSG00000064989	CALCRL	2	187448459	187448460	0.6283	rs13417165	-5.32	rs17705966	0.426	14.42	-4.935	249	23	enet	0.44	9.2e-62	-5.37955	7.47e-08
Artery_Tibial	CAD	ENSG00000071967	CYBRD1	2	171522246	171522247	0.6732	rs3731986	-4.81	rs3821083	0.369	-13.35	3.802	358	14	enet	0.48	2.1e-69	-4.05629	4.99e-05
Artery_Tibial	CAD	ENSG00000075292	ZNF638	2	71276560	71276561	0.1663	rs6546693	-4.68	rs7562587	0.138	8.37	-3.765	482	8	lasso	0.15	3.7e-18	-3.27756	0.00105
Artery_Tibial	CAD	ENSG00000075884	ARHGAP15	2	143091361	143091362	0.0915	rs10928176	-6.73	rs13010737	0.0225	5.22	-5.52	375	16	enet	0.055	1.5e-07	-5.79871	6.68e-09
Artery_Tibial	CAD	ENSG00000114948	ADAM23	2	206443538	206443539	0.3651	rs1448903	-3.02	rs1448903	0.135	8.17	-3.021	436	22	enet	0.19	4.2e-24	-3.42301	0.000619
Artery_Tibial	CAD	ENSG00000115221	ITGB6	2	160271887	160271888	0.2827	rs12692596	4.15	rs10181181	0.162	9.52	-3.369	427	19	enet	0.18	1.9e-22	-3.54179	0.000397
Artery_Tibial	CAD	ENSG00000115459	ELMOD3	2	85354620	85354621	0.2086	rs2166529	11.47	rs3821021	0.12	7.7	3.44	449	4	lasso	0.13	1.8e-16	3.73683	0.000186
Artery_Tibial	CAD	ENSG00000115486	GGCX	2	85561546	85561547	0.2718	rs2166529	11.45	rs10187424	0.223	10.38	10.6106	473	473	susie	0.25	3.5e-31	9.42552	4.28e-21
Artery_Tibial	CAD	ENSG00000115523	GNLY	2	85694290	85694291	0.075	rs2166529	11.46	rs1030862	0.0345	-4.66	1.997	474	22	enet	0.043	3e-06	-4.31554	1.59e-05
Artery_Tibial	CAD	ENSG00000115604	IL18R1	2	102355928	102355929	0.0965	rs2141781	3.96	rs12475055	0.0626	6.63	-1.963	566	16	lasso	0.095	4e-12	-3.23184	0.00123
Artery_Tibial	CAD	ENSG00000115977	AAK1	2	69674348	69674349	0.1132	rs4346430	4.55	rs7420531	0.0387	4.86	-3.942	316	316	susie	0.039	8.1e-06	-3.39596	0.000684
Artery_Tibial	CAD	ENSG00000121989	ACVR2A	2	147844516	147844517	0.1232	rs12611929	5.62	rs4972318	0.133	8.4	3.569	336	336	susie	0.13	8.9e-17	3.52703	0.00042
Artery_Tibial	CAD	ENSG00000123600	METTL8	2	171434108	171434109	0.0637	rs3731986	-4.81	rs11674632	0.0186	-4.11	-4.532	346	1	top1	0.019	0.0017	4.532	5.84e-06
Artery_Tibial	CAD	ENSG00000138380	CARF	2	202912226	202912227	0.1663	rs35212307	14.72	rs10497870	0.068	-7.06	7.238	242	242	susie	0.11	2.1e-14	-12.8446	9.23e-38
Artery_Tibial	CAD	ENSG00000138439	FAM117B	2	202635187	202635188	0.0998	rs35212307	14.72	rs10497870	0.0175	-4.85	7.238	240	240	susie	0.023	0.00051	-8.7248	2.67e-18
Artery_Tibial	CAD	ENSG00000143867	OSR1	2	19358652	19358653	0.0583	rs2123538	-6.24	rs12619053	0.0488	-5.31	4.946	565	1	top1	0.049	6.8e-07	-4.946	7.58e-07
Artery_Tibial	CAD	ENSG00000144362	PHOSPHO2	2	169694453	169694454	0.1988	rs4667601	-3.51	rs7575494	0.217	-10.27	3.144	466	43	enet	0.23	1.7e-28	-3.3591	0.000782
Artery_Tibial	CAD	ENSG00000144426	NBEAL1	2	203014878	203014879	0.4293	rs35212307	14.72	rs4510208	0.408	-13.94	14.628	262	1	top1	0.41	3.6e-56	-14.628	1.86e-48
Artery_Tibial	CAD	ENSG00000152284	TCF7L1	2	85133409	85133410	0.1839	rs2166529	11.42	rs11689667	0.136	9.13	-3.134	411	12	enet	0.16	1.8e-20	-3.05071	0.00228
Artery_Tibial	CAD	ENSG00000152518	ZFP36L2	2	43226608	43226609	0.0896	rs10167465	4.82	rs6727824	-0.00207	-3.2	3.301	496	496	susie	0.019	0.0015	-3.41438	0.000639
Artery_Tibial	CAD	ENSG00000153820	SPHKAP	2	228181644	228181645	0.068	rs4428009	-3.59	rs6436755	0.0411	-5.46	2.599	419	3	lasso	0.045	1.7e-06	-3.10322	0.00191
Artery_Tibial	CAD	ENSG00000162929	SANBR	2	61065870	61065871	0.0304	rs935861	-3.7	rs3213951	-0.000213	-3.77	-2.591	322	322	susie	0.0044	0.078	3.03215	0.00243
Artery_Tibial	CAD	ENSG00000163535	SGO2	2	200510068	200510069	0.0552	rs295129	4.22	rs17532700	-0.00203	-3.4	0.186	481	481	susie	0.016	0.0036	-3.22534	0.00126
Artery_Tibial	CAD	ENSG00000163596	ICA1L	2	202871984	202871985	0.0715	rs35212307	14.72	rs4675310	0.0438	4.81	14.216	242	11	lasso	0.046	1.5e-06	12.9335	2.91e-38
Artery_Tibial	CAD	ENSG00000163806	SPDYA	2	28782516	28782517	0.0623	rs4132617	-3.72	rs7597048	0.0557	-6.08	3.507	543	543	susie	0.069	3.8e-09	-3.60026	0.000318
Artery_Tibial	CAD	ENSG00000168899	VAMP5	2	85584407	85584408	0.0718	rs2166529	11.45	rs12463933	0.0336	-4.71	7.429	478	1	top1	0.034	3.4e-05	-7.429	1.09e-13
Artery_Tibial	CAD	ENSG00000168906	MAT2A	2	85539164	85539165	0.0856	rs2166529	11.44	rs3821021	0.0268	4.97	3.44	480	480	susie	0.031	6.1e-05	4.28228	1.85e-05
Artery_Tibial	CAD	ENSG00000169967	MAP3K2	2	127388464	127388465	0.2839	rs17599575	4.29	rs12622436	0.292	-11.95	-3.364	435	17	enet	0.3	1.9e-39	3.68844	0.000226
Artery_Tibial	CAD	ENSG00000171103	TRMT61B	2	28870300	28870301	0.275	rs4132617	-3.72	rs4233729	0.31	12.21	-3.516	585	1	top1	0.31	2.7e-40	-3.516	0.000438
Artery_Tibial	CAD	ENSG00000196504	PRPF40A	2	152717891	152717892	0.0934	rs2346550	-3.83	rs1561267	0.0215	5.14	-2.998	452	4	lasso	0.047	9.5e-07	-3.76745	0.000165
Artery_Tibial	CAD	ENSG00000198380	GFPT1	2	69387253	69387254	0.1383	rs10221903	4.51	rs4416261	0.0842	-7.69	-3.918	409	38	enet	0.11	1.3e-13	4.13085	3.61e-05
Artery_Tibial	CAD	ENSG00000204120	GIGYF2	2	232697298	232697299	0.0685	rs283474	6.43	rs6751801	-0.0005	-4.24	-2.198	461	461	susie	0.006	0.05	4.35956	1.3e-05
Artery_Tibial	CAD	ENSG00000213639	PPP1CB	2	28751639	28751640	0.1843	rs4132617	-3.72	rs7601413	0.145	8.72	3.611	527	527	susie	0.15	8.2e-19	3.72896	0.000192
Artery_Tibial	CAD	ENSG00000244617	ASPRV1	2	69962261	69962262	0.1191	rs13427243	4.5	rs4425101	0.0821	-6.68	3.391	342	1	top1	0.082	1.2e-10	-3.391	0.000696
Artery_Tibial	CAD	ENSG00000004399	PLXND1	3	129606817	129606818	0.0879	rs2811434	-4.5	rs2824	0.0299	4.84	0.506	290	10	enet	0.063	1.8e-08	3.06579	0.00217
Artery_Tibial	CAD	ENSG00000004534	RBM6	3	49940006	49940007	0.3547	rs1801143	-6.32	rs6771546	0.521	15.78	-5.031	340	1	top1	0.52	6.2e-78	-5.031	4.88e-07
Artery_Tibial	CAD	ENSG00000055957	ITIH1	3	52777591	52777592	0.0301	rs2535629	4.52	rs2710323	0.00739	3.94	-2.716	393	393	susie	0.019	0.0016	-3.0625	0.00219
Artery_Tibial	CAD	ENSG00000058063	ATP11B	3	182793499	182793500	0.1789	rs7624385	4.28	rs492310	0.121	-8.36	-2.744	353	24	enet	0.13	1.3e-16	3.06014	0.00221
Artery_Tibial	CAD	ENSG00000068745	IP6K2	3	48740352	48740353	0.4491	rs34759087	-6.54	rs12496747	0.049	6.54	1.054	274	29	enet	0.14	2e-17	5.15109	2.59e-07
Artery_Tibial	CAD	ENSG00000069849	ATP1B3	3	141876123	141876124	0.1653	rs6440043	4.98	rs4683645	0.0616	6.68	4.603	361	20	enet	0.089	1.8e-11	3.46253	0.000535
Artery_Tibial	CAD	ENSG00000073711	PPP2R3A	3	135965672	135965673	0.0569	rs571513	-7.75	rs9843725	0.0389	5.98	3.151	296	296	susie	0.052	2.8e-07	3.16655	0.00154
Artery_Tibial	CAD	ENSG00000075420	FNDC3B	3	172039627	172039628	0.0488	rs12897	5.72	rs6786564	-0.00204	3.3	0.679	459	459	susie	0.0071	0.036	5.4489	5.07e-08
Artery_Tibial	CAD	ENSG00000114166	KAT2B	3	20040022	20040023	0.0947	rs6801593	-5.1	rs2948094	0.0425	-5.56	-3.3973	416	416	susie	0.048	9e-07	3.37603	0.000735
Artery_Tibial	CAD	ENSG00000114544	SLC41A3	3	126101560	126101561	0.4874	rs11712964	4.2	rs1112001	0.356	13.08	-3.451	456	12	enet	0.41	5.1e-56	-3.35173	0.000803
Artery_Tibial	CAD	ENSG00000114744	COMMD2	3	149752498	149752499	0.1698	rs9847126	3.71	rs9882629	0.119	7.94	3.677	477	3	lasso	0.13	6.2e-16	3.68095	0.000232
Artery_Tibial	CAD	ENSG00000114790	ARHGEF26	3	154121002	154121003	0.1387	rs454837	-7.42	rs1713818	0.146	-9.22	-6.095	392	7	lasso	0.2	6.1e-25	7.27449	3.48e-13
Artery_Tibial	CAD	ENSG00000114904	NEK4	3	52770948	52770949	0.0936	rs2535629	4.52	rs2577831	0.0913	7.59	-2.882	394	394	susie	0.1	5.3e-13	-3.55178	0.000383
Artery_Tibial	CAD	ENSG00000118017	A4GNT	3	138132386	138132387	0.431	rs1199338	8.85	rs2622694	0.21	-10.37	4.309	361	361	susie	0.3	4.3e-39	-4.32038	1.56e-05
Artery_Tibial	CAD	ENSG00000129055	ANAPC13	3	134486715	134486716	0.4641	rs9876658	4.66	rs1874883	0.641	-17.49	3.836	470	10	lasso	0.65	4e-109	-3.87659	0.000106
Artery_Tibial	CAD	ENSG00000131378	RFTN1	3	16514025	16514026	0.2598	rs6793330	4.61	rs17042294	0.17	-9.45	3.8857	571	18	enet	0.21	4.2e-26	-3.48852	0.000486
Artery_Tibial	CAD	ENSG00000144791	LIMD1	3	45555393	45555394	0.4535	rs17279437	3.9	rs1318992	0.409	14	3.265	515	515	susie	0.44	6.6e-62	3.21305	0.00131
Artery_Tibial	CAD	ENSG00000145029	NICN1	3	49429325	49429326	0.179	rs34759087	-6.54	rs3448	0.194	-9.96	0.459	288	288	susie	0.24	6.5e-30	-3.14113	0.00168
Artery_Tibial	CAD	ENSG00000157150	TIMP4	3	12159350	12159351	0.2947	rs4684859	4.44	rs444788	0.274	11.49	3.964	513	1	top1	0.27	4.1e-35	3.964	7.37e-05
Artery_Tibial	CAD	ENSG00000157152	SYN2	3	12004401	12004402	0.322	rs4684859	4.44	rs160221	0.284	11.7	4.012	553	18	enet	0.28	1.3e-36	3.7584	0.000171
Artery_Tibial	CAD	ENSG00000158186	MRAS	3	138347647	138347648	0.4217	rs1199338	8.85	rs13324341	0.307	12.36	8.778	305	9	lasso	0.31	8.9e-41	8.56371	1.09e-17
Artery_Tibial	CAD	ENSG00000158220	ESYT3	3	138434612	138434613	0.0483	rs1199338	8.85	rs2306374	0.0135	4.77	8.44	300	22	enet	0.046	1.3e-06	5.65507	1.56e-08
Artery_Tibial	CAD	ENSG00000158234	FAIM	3	138608608	138608609	0.054	rs1199338	8.85	rs774015	0.0509	-5.92	4.779	274	7	enet	0.054	1.6e-07	-6.32766	2.49e-10
Artery_Tibial	CAD	ENSG00000163605	PPP4R2	3	72996784	72996785	0.0869	rs6805260	4.63	rs4676898	0.0216	5.22	-2.138	478	478	susie	0.046	1.4e-06	-3.86208	0.000112
Artery_Tibial	CAD	ENSG00000163659	TIPARP	3	156673234	156673235	0.3162	rs4561781	5.82	rs344081	0.0731	6.95	-2.558	430	39	enet	0.14	1.3e-17	-4.1057	4.03e-05
Artery_Tibial	CAD	ENSG00000163827	LRRC2	3	46580098	46580099	0.2075	rs17141154	-4.33	rs11705987	0.123	7.83	-3.907	372	2	lasso	0.14	1.5e-17	-3.21385	0.00131
Artery_Tibial	CAD	ENSG00000163938	GNL3	3	52681155	52681156	0.1324	rs2535629	4.52	rs13083798	0.0803	7.3	-3.456	386	36	enet	0.098	1.7e-12	-3.22657	0.00125
Artery_Tibial	CAD	ENSG00000163939	PBRM1	3	52685916	52685917	0.1081	rs2535629	4.52	rs2159644	0.166	9.2	3.847	388	388	susie	0.17	4.3e-21	3.65619	0.000256
Artery_Tibial	CAD	ENSG00000164045	CDC25A	3	48188401	48188402	0.2647	rs6787500	-5.05	rs936426	0.304	12.25	-4.776	226	226	susie	0.31	4e-40	-4.67334	2.96e-06
Artery_Tibial	CAD	ENSG00000164048	ZNF589	3	48241099	48241100	0.3993	rs3172494	-6.28	rs11710861	0.512	15.61	-4.648	244	1	top1	0.51	5e-76	-4.648	3.35e-06
Artery_Tibial	CAD	ENSG00000164050	PLXNB1	3	48430050	48430051	0.0823	rs3172494	-6.28	rs13076076	0.0183	4.48	-3.375	254	19	enet	0.036	1.8e-05	-3.27365	0.00106
Artery_Tibial	CAD	ENSG00000164062	APEH	3	49674001	49674002	0.0488	rs9814873	-6.38	rs4855884	0.0215	4.27	-4.068	319	3	lasso	0.033	3.9e-05	-3.20003	0.00137
Artery_Tibial	CAD	ENSG00000164068	RNF123	3	49689501	49689502	0.167	rs9814873	-6.38	rs2271960	0.181	9.55	5.59	316	5	lasso	0.2	1.2e-24	5.42166	5.9e-08
Artery_Tibial	CAD	ENSG00000164078	MST1R	3	49903843	49903844	0.0834	rs9814873	-6.38	rs2280406	0.0742	6.35	4.8	339	1	top1	0.074	9.2e-10	4.8	1.59e-06
Artery_Tibial	CAD	ENSG00000168374	ARF4	3	57598219	57598220	0.1114	rs9311659	4.4	rs17744471	0.0219	4.88	0.814	330	330	susie	0.065	9.2e-09	3.96192	7.44e-05
Artery_Tibial	CAD	ENSG00000169313	P2RY12	3	151384811	151384812	0.1794	rs9819885	-3.61	rs6787801	0.119	8.23	-3.125	499	499	susie	0.15	3.1e-18	-3.63822	0.000275
Artery_Tibial	CAD	ENSG00000170017	ALCAM	3	105366908	105366909	0.1064	rs1992064	3.72	rs16850684	0.00807	4.28	3.0503	435	24	enet	0.016	0.0029	3.24718	0.00117
Artery_Tibial	CAD	ENSG00000172113	NME6	3	48301684	48301685	0.2465	rs3172494	-6.28	rs3197223	0.25	-10.95	-4.489	255	1	top1	0.25	1.1e-31	4.489	7.16e-06
Artery_Tibial	CAD	ENSG00000172986	GXYLT2	3	72888072	72888073	0.2864	rs6805260	4.63	rs1052278	0.176	-9.19	2.07	442	442	susie	0.29	1.3e-37	-4.7163	2.4e-06
Artery_Tibial	CAD	ENSG00000174953	DHX36	3	154324496	154324497	0.047	rs454837	-7.42	rs355754	0.013	-4.4	4.08	326	17	enet	0.019	0.0013	-6.19896	5.68e-10
Artery_Tibial	CAD	ENSG00000176095	IP6K1	3	49786541	49786542	0.0465	rs9814873	-6.38	rs2271960	0.00159	4.3	5.59	324	26	enet	0.013	0.0077	4.35724	1.32e-05
Artery_Tibial	CAD	ENSG00000182179	UBA7	3	49813945	49813946	0.0601	rs9814873	-6.38	rs2681780	0.0223	-5.58	5.517	329	25	enet	0.05	4.5e-07	-5.6683	1.44e-08
Artery_Tibial	CAD	ENSG00000182923	CEP63	3	134486026	134486027	0.2995	rs9876658	4.66	rs934093	0.411	-14.07	3.868	469	17	lasso	0.42	4.7e-58	-4.24773	2.16e-05
Artery_Tibial	CAD	ENSG00000184203	PPP1R2	3	195543385	195543386	0.3658	rs823508	3.21	rs823499	0.072	7.37	3.174	319	39	enet	0.18	3.9e-22	3.12004	0.00181
Artery_Tibial	CAD	ENSG00000185614	INKA1	3	49803253	49803254	0.0334	rs9814873	-6.38	rs1858828	0.016	-4.55	2.72	328	13	enet	0.028	0.00015	-3.96739	7.27e-05
Artery_Tibial	CAD	ENSG00000187492	CDHR4	3	49799834	49799835	0.0583	rs9814873	-6.38	rs7648987	0.0728	6.03	5.633	327	8	lasso	0.074	9.8e-10	5.16456	2.41e-07
Artery_Tibial	CAD	ENSG00000213689	TREX1	3	48465810	48465811	0.1767	rs3172494	-6.28	rs9883927	0.148	-8.68	-3.409	254	254	susie	0.15	9.1e-19	3.1263	0.00177
Artery_Tibial	CAD	ENSG00000047315	POLR2B	4	56978823	56978824	0.0854	rs781663	6.8	rs3796531	0.015867	5.3	-3.013	541	541	susie	0.021	0.001	-3.53878	0.000402
Artery_Tibial	CAD	ENSG00000061918	GUCY1B1	4	155758991	155758992	0.1183	rs2306556	-9.79	rs2219538	0.028752	5.62	-5.348	468	12	enet	0.061	2.6e-08	-5.65241	1.58e-08
Artery_Tibial	CAD	ENSG00000084093	REST	4	56907875	56907876	0.0592	rs781663	6.8	rs3000	0.023309	4.81	-3.201	526	526	susie	0.032	4.6e-05	-3.2181	0.00129
Artery_Tibial	CAD	ENSG00000088926	F11	4	186265944	186265945	0.1965	rs7655720	5	rs4253238	0.086891	6.66	3.519	551	30	enet	0.095	3.3e-12	3.39022	0.000698
Artery_Tibial	CAD	ENSG00000118804	STBD1	4	76306025	76306026	0.1671	rs2068063	5.72	rs3796490	0.109493	-7.64	3.627	499	499	susie	0.11	1.7e-14	-3.42841	0.000607
Artery_Tibial	CAD	ENSG00000127415	IDUA	4	986996	986997	0.378	rs4690220	-4.54	rs4690326	0.110662	-7.92	3.706	401	43	enet	0.21	2e-26	-4.05019	5.12e-05
Artery_Tibial	CAD	ENSG00000145214	DGKQ	4	986894	986895	0.4492	rs4690220	-4.54	rs4690220	0.337087	12.74	-4.535	401	401	susie	0.38	1e-51	-4.39167	1.12e-05
Artery_Tibial	CAD	ENSG00000145217	SLC26A1	4	993439	993440	0.6225	rs4690220	-4.54	rs3822020	0.529264	15.88	3.271	402	1	top1	0.53	8.6e-80	3.271	0.00107
Artery_Tibial	CAD	ENSG00000145390	USP53	4	119212644	119212645	0.1023	rs10518329	-6.6	rs9993110	0.015927	5.33	-5.302	449	5	lasso	0.067	6.3e-09	-3.94688	7.92e-05
Artery_Tibial	CAD	ENSG00000151612	ZNF827	4	145938634	145938635	0.1766	rs1979974	-5.78	rs7662070	0.141571	8.71	-5.487	365	13	enet	0.17	1.1e-20	-6.04905	1.46e-09
Artery_Tibial	CAD	ENSG00000152583	SPARCL1	4	87531060	87531061	0.2534	rs4693824	-3.49	rs12507414	0.139793	8.5	-2.855	495	495	susie	0.17	1.2e-20	-3.03331	0.00242
Artery_Tibial	CAD	ENSG00000159692	CTBP1	4	1249136	1249137	0.0473	rs4690220	-4.54	rs2335855	0.006471	4.6	1.918	408	14	enet	0.017	0.0024	3.18242	0.00146
Artery_Tibial	CAD	ENSG00000163257	DCAF16	4	17810757	17810758	0.1961	rs1459331	-4.34	rs7667864	0.194814	9.72	-3.231	378	378	susie	0.2	1.8e-24	-3.39692	0.000681
Artery_Tibial	CAD	ENSG00000164109	MAD2L1	4	120067073	120067074	0.0514	rs13134800	7.56	rs1558763	-0.000791	3.44	1.514	371	371	susie	0.0058	0.052	6.28013	3.38e-10
Artery_Tibial	CAD	ENSG00000164116	GUCY1A1	4	155666710	155666711	0.1077	rs2306556	-9.79	rs3796592	0.048053	5.41	-9.204	438	41	enet	0.063	1.9e-08	-12.0174	2.88e-33
Artery_Tibial	CAD	ENSG00000186212	SOWAHB	4	76898146	76898147	0.5223	rs2068063	5.72	rs2703116	0.431839	-14.4	-4.085	549	14	enet	0.46	7.7e-65	3.63533	0.000278
Artery_Tibial	CAD	ENSG00000188981	MSANTD1	4	3244368	3244369	0.049	rs2498323	4.89	rs3129322	0.047243	-5.02	-4.177	408	1	top1	0.047	1e-06	4.177	2.95e-05
Artery_Tibial	CAD	ENSG00000196616	ADH1B	4	99321400	99321401	0.108	rs10516440	5.17	rs1826907	0.063691	-5.71	5.16	493	1	top1	0.064	1.4e-08	-5.16	2.47e-07
Artery_Tibial	CAD	ENSG00000112902	SEMA5A	5	9546074	9546075	0.3212	rs605126	-7.555	rs605126	0.142	-8.42	-7.555	697	697	susie	0.17	6e-21	7.37922	1.59e-13
Artery_Tibial	CAD	ENSG00000113273	ARSB	5	78986086	78986087	0.3572	rs11740697	-3.276	rs163126	0.206	-9.95	3.218	449	449	susie	0.24	1.6e-30	-3.24309	0.00118
Artery_Tibial	CAD	ENSG00000113441	LNPEP	5	96935809	96935810	0.1107	rs27433	-4.378	rs27306	0.114	7.68	3.161	493	493	susie	0.12	1.3e-14	3.26573	0.00109
Artery_Tibial	CAD	ENSG00000113716	HMGXB3	5	150001167	150001168	0.3419	rs216146	-4.081	rs216145	0.278	-11.63	-3.896	569	569	susie	0.3	1.2e-38	3.44155	0.000578
Artery_Tibial	CAD	ENSG00000113721	PDGFRB	5	150155871	150155872	0.1243	rs216146	-4.081	rs216145	0.081	-6.51	-3.896	565	1	top1	0.081	1.5e-10	3.896	9.78e-05
Artery_Tibial	CAD	ENSG00000113758	DBN1	5	177474400	177474401	0.1687	rs337370	-4.691	rs337370	0.109	-7.6	-4.691	254	254	susie	0.11	5.5e-14	4.45946	8.22e-06
Artery_Tibial	CAD	ENSG00000120733	KDM3B	5	138352595	138352596	0.031	rs17207555	-4.207	rs10072318	0.0327	4.56	3.033	294	1	top1	0.033	4.3e-05	3.033	0.00242
Artery_Tibial	CAD	ENSG00000145545	SRD5A1	5	6633342	6633343	0.1144	rs13163920	-4.382	rs2290616	0.00421	-4.07	-4.068	627	627	susie	0.0086	0.024	3.85059	0.000118
Artery_Tibial	CAD	ENSG00000145685	LHFPL2	5	78770020	78770021	0.0583	rs12110158	-3.432	rs180049	-0.00148	-3.78	-2.449	446	16	enet	0.02	0.001	4.07411	4.62e-05
Artery_Tibial	CAD	ENSG00000146067	FAM193B	5	177554540	177554541	0.1659	rs337370	-4.691	rs28626332	0.0708	-5.91	-3.532	242	242	susie	0.079	2.6e-10	3.22082	0.00128
Artery_Tibial	CAD	ENSG00000151422	FER	5	108747821	108747822	0.1782	rs10064960	-5.141	rs6871239	0.116	-7.6	3.182	318	29	enet	0.17	1.6e-21	-4.83	1.37e-06
Artery_Tibial	CAD	ENSG00000155846	PPARGC1B	5	149730297	149730298	0.1521	rs216146	-4.081	rs880770	0.0762	-6.81	-3.36	616	27	enet	0.11	3.4e-14	3.92465	8.69e-05
Artery_Tibial	CAD	ENSG00000164296	TIGD6	5	150000319	150000320	0.1075	rs216146	-4.081	rs1549919	0.0627	-6.55	-3.905	569	7	lasso	0.079	2.5e-10	3.30039	0.000966
Artery_Tibial	CAD	ENSG00000164307	ERAP1	5	96808099	96808100	0.3469	rs27433	-4.378	rs27772	0.188	-9.55	1.549	494	43	enet	0.29	4.6e-37	-3.23465	0.00122
Artery_Tibial	CAD	ENSG00000164308	ERAP2	5	96875938	96875939	0.6944	rs27433	-4.378	rs2762	0.749	18.91	3.342	496	40	enet	0.76	8.9e-149	3.47059	0.000519
Artery_Tibial	CAD	ENSG00000170464	DNAJC18	5	139444490	139444491	0.0852	rs889021	-4.095	rs11242465	0.0944	7.18	-3.499	270	1	top1	0.094	4.4e-12	-3.499	0.000467
Artery_Tibial	CAD	ENSG00000170469	SPATA24	5	139404087	139404088	0.0707	rs3816021	-4.082	rs10900862	0.0506	5.27	-3.615	273	1	top1	0.051	4.3e-07	-3.615	0.0003
Artery_Tibial	CAD	ENSG00000170549	IRX1	5	3596053	3596054	0.1658	rs17662489	-5.351	rs1703290	0.0852	6.69	-3.263	688	1	top1	0.085	5.1e-11	-3.263	0.0011
Artery_Tibial	CAD	ENSG00000172548	NIPAL4	5	157460078	157460079	0.1622	rs11466784	-4.559	rs2161396	0.109	-7.42	-3.7	520	6	lasso	0.11	6.5e-14	3.58443	0.000338
Artery_Tibial	CAD	ENSG00000181104	F2R	5	76716042	76716043	0.2089	rs37250	-3.696	rs12735	0.0911	6.7	1.363	579	50	enet	0.15	1.7e-18	3.09469	0.00197
Artery_Tibial	CAD	ENSG00000189045	ANKDD1B	5	75611458	75611459	0.1239	rs12916	5.685	rs2035191	0.0221	5.05	4.987	358	7	lasso	0.059	4.3e-08	4.12504	3.71e-05
Artery_Tibial	CAD	ENSG00000228672	PROB1	5	139395712	139395713	0.2291	rs3816021	-4.082	rs11242465	0.236	-10.66	-3.499	272	1	top1	0.24	1e-29	3.499	0.000467
Artery_Tibial	CAD	ENSG00000014123	UFL1	6	96521594	96521595	0.0858	rs2983896	-6.05	rs2983896	0.0438	5.95	-6.051	422	4	lasso	0.056	1e-07	-5.67302	1.4e-08
Artery_Tibial	CAD	ENSG00000055208	TAB2	6	149317533	149317534	0.0484	rs600739	-5.33	rs2179367	0.00779	4.41	-2.954	475	475	susie	0.01	0.016	-3.45513	0.00055
Artery_Tibial	CAD	ENSG00000065060	BLTP3A	6	34792014	34792015	0.3713	rs2744961	6.53	rs2477508	0.511	15.66	5.805	356	18	lasso	0.52	4.1e-77	5.90269	3.58e-09
Artery_Tibial	CAD	ENSG00000112130	RNF8	6	37353971	37353972	0.1147	rs10947690	3.8	rs195385	0.0245	-4.63	3.218	556	8	enet	0.025	0.00031	-3.36522	0.000765
Artery_Tibial	CAD	ENSG00000112137	PHACTR1	6	12716804	12716805	0.3619	rs9349379	22.7	rs9349379	0.293	-11.87	22.705	495	1	top1	0.29	9.3e-38	-22.705	4e-114
Artery_Tibial	CAD	ENSG00000112183	RBM24	6	17281345	17281346	0.1005	rs4716132	-3.94	rs4716132	0.0414	5.01	-3.941	381	1	top1	0.041	4.5e-06	-3.941	8.11e-05
Artery_Tibial	CAD	ENSG00000112214	FHL5	6	96562547	96562548	0.0667	rs2983896	-6.05	rs11153058	0.00768	-3.8	-5.581	419	419	susie	0.0099	0.017	5.28484	1.26e-07
Artery_Tibial	CAD	ENSG00000112339	HBS1L	6	135103055	135103056	0.1908	rs9399137	-4.75	rs1547247	0.22	-10.25	-3.727	344	1	top1	0.22	1.4e-27	3.727	0.000194
Artery_Tibial	CAD	ENSG00000112530	PACRG	6	162727131	162727132	0.4154	rs13206253	-4.21	rs13202339	0.364	13.25	-3.969	528	528	susie	0.37	4.6e-49	-3.99564	6.45e-05
Artery_Tibial	CAD	ENSG00000112619	PRPH2	6	42722573	42722574	0.0453	rs1034246	-6.18	rs3763234	0.00541	4.1	-3.293	359	359	susie	0.017	0.0025	-3.37326	0.000743
Artery_Tibial	CAD	ENSG00000112655	PTK7	6	43076267	43076268	0.0691	rs1034246	-6.18	rs6903229	0.013	4.67	0.792	369	13	enet	0.028	0.00016	3.57905	0.000345
Artery_Tibial	CAD	ENSG00000112759	SLC29A1	6	44219504	44219505	0.608	rs6905288	-7.22	rs9369465	0.469	-14.94	-4.091	576	6	lasso	0.47	2.2e-67	4.08283	4.45e-05
Artery_Tibial	CAD	ENSG00000118418	HMGN3	6	79215021	79215022	0.0401	rs4421161	4.24	rs9361491	0.00803	3.94	3.985	423	1	top1	0.008	0.028	3.985	6.75e-05
Artery_Tibial	CAD	ENSG00000118526	TCF21	6	133889430	133889431	0.0857	rs2327429	-11.29	rs1029212	0.0328	-5.95	9.73	435	16	enet	0.061	3.2e-08	-10.9055	1.09e-27
Artery_Tibial	CAD	ENSG00000124562	SNRPC	6	34757405	34757406	0.1188	rs2744961	6.53	rs11759151	0.0953	-7.37	5.977	354	354	susie	0.1	5.9e-13	-5.82331	5.77e-09
Artery_Tibial	CAD	ENSG00000124587	PEX6	6	42979219	42979220	0.6575	rs1034246	-6.18	rs4987173	0.588	16.82	-3.393	371	22	enet	0.62	2.5e-102	-3.30771	0.000941
Artery_Tibial	CAD	ENSG00000124614	RPS10	6	34426124	34426125	0.0899	rs2744961	6.53	rs4713782	0.0207	-5.44	2.172	361	361	susie	0.046	1.3e-06	-3.16705	0.00154
Artery_Tibial	CAD	ENSG00000135299	ANKRD6	6	89433169	89433170	0.054	rs6454765	4.53	rs9359856	0.0119	-4.31	3.571	462	1	top1	0.012	0.0097	-3.571	0.000356
Artery_Tibial	CAD	ENSG00000137218	FRS3	6	41780465	41780466	0.0856	rs9462739	4	rs1057227	0.108	7.36	-3.202	503	1	top1	0.11	1e-13	-3.202	0.00136
Artery_Tibial	CAD	ENSG00000145979	TBC1D7	6	13328582	13328583	0.3402	rs9349379	22.7	rs499818	0.025	6.2	0.822	504	504	susie	0.11	6.3e-14	-11.3431	8.02e-30
Artery_Tibial	CAD	ENSG00000146243	IRAK1BP1	6	78867471	78867472	0.13	rs4421161	4.24	rs9352675	0.192	9.76	4.122	375	1	top1	0.19	5.4e-24	4.122	3.76e-05
Artery_Tibial	CAD	ENSG00000146411	SLC2A12	6	134052635	134052636	0.3589	rs2327429	-11.29	rs965652	0.203	9.96	6.9	432	432	susie	0.25	1.8e-31	4.89489	9.84e-07
Artery_Tibial	CAD	ENSG00000146477	SLC22A3	6	160348267	160348268	0.2242	rs2292334	14	rs2457564	0.0778	-7.06	-9.096	542	44	enet	0.14	2.9e-17	7.04142	1.9e-12
Artery_Tibial	CAD	ENSG00000152661	GJA1	6	121435691	121435692	0.0944	rs9490318	-3.79	rs9320821	0.0356	4.44	-3.554	344	344	susie	0.036	1.7e-05	-3.5499	0.000385
Artery_Tibial	CAD	ENSG00000153294	ADGRF4	6	47685863	47685864	0.1265	rs7766527	4.5	rs1485782	0.126	-8.49	4.412	434	434	susie	0.14	2.5e-17	-4.30667	1.66e-05
Artery_Tibial	CAD	ENSG00000156535	CD109	6	73695784	73695785	0.3658	rs3846755	4.37	rs3846755	0.155	8.79	4.373	370	45	enet	0.21	2.1e-26	3.28018	0.00104
Artery_Tibial	CAD	ENSG00000175003	SLC22A1	6	160121788	160121789	0.1088	rs2292334	14	rs1803989	0.00511	-4.46	7.771	543	12	enet	0.018	0.0017	-6.67829	2.42e-11
Artery_Tibial	CAD	ENSG00000196821	ILRUN	6	34696858	34696859	0.1197	rs2744961	6.53	rs11753634	0.0329	5.78	3.988	338	8	lasso	0.066	8.1e-09	4.75876	1.95e-06
Artery_Tibial	CAD	ENSG00000197081	IGF2R	6	159969098	159969099	0.1718	rs2292334	14	rs3798189	0.0197	5.19	3.27	599	25	enet	0.061	2.9e-08	4.59782	4.27e-06
Artery_Tibial	CAD	ENSG00000214113	LYRM4	6	5260938	5260939	0.2579	rs461144	-4.6	rs385315	0.146	-8.81	-2.954	628	48	enet	0.2	1.4e-24	3.10519	0.0019
Artery_Tibial	CAD	ENSG00000215712	TMEM242	6	157323600	157323601	0.1384	rs287908	3.43	rs9355774	0.1	-7.25	-3.197	446	446	susie	0.11	1.4e-13	3.10996	0.00187
Artery_Tibial	CAD	ENSG00000219607	PPP1R3G	6	5084580	5084581	0.1378	rs461144	-4.6	rs17139342	0.0708	-6.5	-3.567	633	4	lasso	0.11	5.2e-14	4.47433	7.67e-06
Artery_Tibial	CAD	ENSG00000055118	KCNH2	7	150978314	150978315	0.1173	rs3918239	6.57	rs2968860	0.0897	6.73	3.42	562	1	top1	0.09	1.5e-11	3.42	0.000626
Artery_Tibial	CAD	ENSG00000075790	BCAP29	7	107580057	107580058	0.1312	rs1015411	6.02	rs7785962	0.0605	5.57	-4.957	375	4	lasso	0.078	3.8e-10	-4.44833	8.65e-06
Artery_Tibial	CAD	ENSG00000105856	HBP1	7	107168960	107168961	0.0503	rs1015411	6.02	rs3815148	0.00508	3.56	-4.382	336	336	susie	0.012	0.0099	-3.85386	0.000116
Artery_Tibial	CAD	ENSG00000105953	OGDH	7	44606571	44606572	0.0538	rs2107732	-5.66	rs6656	0.0199	-3.82	3.328	365	1	top1	0.02	0.0012	-3.328	0.000875
Artery_Tibial	CAD	ENSG00000106261	ZKSCAN1	7	100015571	100015572	0.0414	rs10281368	4.86	rs4424195	0.0186	4.58	4.689	274	274	susie	0.029	0.00012	5.10174	3.37e-07
Artery_Tibial	CAD	ENSG00000106290	TAF6	7	100119566	100119567	0.0748	rs10281368	4.86	rs4729567	0.051	5.33	-2.002	279	9	enet	0.053	2e-07	-3.40422	0.000664
Artery_Tibial	CAD	ENSG00000106392	C1GALT1	7	7156933	7156934	0.4089	rs1047763	5.28	rs7780273	0.295	12.25	1.879	464	9	lasso	0.35	4e-46	3.23284	0.00123
Artery_Tibial	CAD	ENSG00000122547	EEPD1	7	36153148	36153149	0.1378	rs345389	3.57	rs196544	0.0285	-5.38	2.109	495	495	susie	0.096	2.9e-12	-3.40604	0.000659
Artery_Tibial	CAD	ENSG00000122691	TWIST1	7	19117671	19117672	0.0888	rs28688791	8.63	rs10230207	0.0195	4.48	-3.147	587	1	top1	0.019	0.0013	-3.147	0.00165
Artery_Tibial	CAD	ENSG00000136238	RAC1	7	6374522	6374523	0.0813	rs3828944	-6.27	rs836472	3.4e-05	-3.3	-5.588	295	295	susie	0.0067	0.041	5.7343	9.79e-09
Artery_Tibial	CAD	ENSG00000136271	DDX56	7	44575050	44575051	0.1166	rs2107732	-5.66	rs217355	0.0764	-6.22	-4.728	362	1	top1	0.076	5.1e-10	4.728	2.27e-06
Artery_Tibial	CAD	ENSG00000136280	CCM2	7	44999474	44999475	0.0872	rs2107732	-5.66	rs1294962	0.0558	6	1.982	435	21	enet	0.065	1e-08	3.59446	0.000325
Artery_Tibial	CAD	ENSG00000146833	TRIM4	7	99919599	99919600	0.5043	rs10281368	4.86	rs2082744	0.526	-15.83	-2.971	270	5	lasso	0.53	3.7e-79	3.04432	0.00233
Artery_Tibial	CAD	ENSG00000158604	TMED4	7	44582286	44582287	0.0851	rs2107732	-5.66	rs217376	0.0485	-5.29	-4.398	364	1	top1	0.048	7.3e-07	4.398	1.09e-05
Artery_Tibial	CAD	ENSG00000164535	DAGLB	7	6448011	6448012	0.2925	rs3828944	-6.27	rs3828944	0.287	11.84	-6.266	303	1	top1	0.29	5.3e-37	-6.266	3.7e-10
Artery_Tibial	CAD	ENSG00000164776	PHKG1	7	56092995	56092996	0.0586	rs7793921	3.74	rs4470984	0.0196	-4.87	2.938	272	272	susie	0.033	3.8e-05	-3.12854	0.00176
Artery_Tibial	CAD	ENSG00000164855	TMEM184A	7	1560820	1560821	0.3219	rs11764337	-5.48	rs3735656	0.336	-12.68	-4.085	352	1	top1	0.34	2.9e-44	4.085	4.41e-05
Artery_Tibial	CAD	ENSG00000173852	DPY19L1	7	35038270	35038271	0.0638	rs2109090	-6.61	rs329277	0.03	-5.09	-3.52	481	3	lasso	0.04	6.2e-06	3.42856	0.000607
Artery_Tibial	CAD	ENSG00000077782	FGFR1	8	38468833	38468834	0.1578	rs11997272	-3.09	rs17182127	0.0439	-4.72	-1.497	281	17	enet	0.064	1.5e-08	3.1699	0.00153
Artery_Tibial	CAD	ENSG00000104412	EMC2	8	108443600	108443601	0.0839	rs10111457	4.3	rs370662	0.0396	-5.68	3.631	345	10	lasso	0.071	2.3e-09	-4.6475	3.36e-06
Artery_Tibial	CAD	ENSG00000104497	SNX16	8	81842865	81842866	0.5913	rs1597753	4.63	rs11776932	0.546	16.21	3.942	315	53	enet	0.6	7.6e-97	3.287	0.00101
Artery_Tibial	CAD	ENSG00000147642	SYBU	8	109691790	109691791	0.1321	rs3102242	3.74	rs2844236	0.115	-7.47	3.277	341	1	top1	0.11	1.8e-14	-3.277	0.00105
Artery_Tibial	CAD	ENSG00000168487	BMP1	8	22164735	22164736	0.3047	rs4072420	6.64	rs4072420	0.166	-9.02	6.643	454	1	top1	0.17	1e-20	-6.643	3.07e-11
Artery_Tibial	CAD	ENSG00000180828	BHLHE22	8	64580366	64580367	0.0619	rs16931304	4.02	rs10957316	0.0301	5.07	3.996	310	6	lasso	0.039	8e-06	4.3943	1.11e-05
Artery_Tibial	CAD	ENSG00000197265	GTF2E2	8	30658250	30658251	0.0582	rs7459974	4.95	rs2979502	0.026	-4.53	-4.15	351	1	top1	0.026	0.00024	4.15	3.32e-05
Artery_Tibial	CAD	ENSG00000099810	MTAP	9	21802542	21802543	0.1814	rs2891168	35.63	rs10757257	0.115	-8.78	-7.423	445	445	susie	0.2	2.3e-25	6.91266	4.76e-12
Artery_Tibial	CAD	ENSG00000106868	SUSD1	9	112175407	112175408	0.265	rs700110	4.24	rs4979085	0.221	-10.57	3.904	487	487	susie	0.23	1.9e-28	-3.7164	0.000202
Artery_Tibial	CAD	ENSG00000119383	PTPA	9	129110949	129110950	0.2218	rs4837345	-3.72	rs2541164	0.261	-11.31	-3.366	379	1	top1	0.26	2.9e-33	3.366	0.000763
Artery_Tibial	CAD	ENSG00000137075	RNF38	9	36487547	36487548	0.2399	rs7033793	-4.2	rs16933224	0.209	10.15	-4.106	455	1	top1	0.21	4e-26	-4.106	4.03e-05
Artery_Tibial	CAD	ENSG00000137154	RPS6	9	19380253	19380254	0.1905	rs4327934	5.36	rs7875740	0.0857	-6.76	3.609	546	21	enet	0.13	8e-16	-3.23651	0.00121
Artery_Tibial	CAD	ENSG00000147874	HAUS6	9	19103118	19103119	0.1783	rs4327934	5.36	rs4977492	0.175	-9.3	4.837	644	644	susie	0.18	2.7e-22	-5.00167	5.68e-07
Artery_Tibial	CAD	ENSG00000147894	C9orf72	9	27573865	27573866	0.2357	rs13691	-4.69	rs13691	0.177	-9.47	-4.694	714	13	enet	0.19	2e-23	4.67775	2.9e-06
Artery_Tibial	CAD	ENSG00000170122	FOXD4	9	118203	118204	0.19	rs478882	-4.49	rs1360963	0.0165	5.58	-2.963	388	40	enet	0.068	4.2e-09	-3.44437	0.000572
Artery_Tibial	CAD	ENSG00000172785	ZNG1A	9	179146	179147	0.39	rs478882	-4.49	rs589627	0.267	11.36	-3.803	452	25	enet	0.31	1.1e-39	-4.15028	3.32e-05
Artery_Tibial	CAD	ENSG00000175164	ABO	9	133275213	133275214	0.2891	rs651007	8.81	rs630014	0.0857	-7.66	-5.24	566	566	susie	0.2	3.6e-25	6.43864	1.21e-10
Artery_Tibial	CAD	ENSG00000176399	DMRTA1	9	22446840	22446841	0.1383	rs2891168	35.63	rs693370	0.0594	6.2	1.689	430	14	enet	0.087	3.2e-11	7.46725	8.19e-14
Artery_Tibial	CAD	ENSG00000182752	PAPPA	9	116153803	116153804	0.0596	rs1861881	4.35	rs6478241	0.00505	3.93	4.175	414	3	lasso	0.017	0.0023	3.91893	8.89e-05
Artery_Tibial	CAD	ENSG00000035403	VCL	10	73995192	73995193	0.1403	rs2675676	-4.53	rs4745740	0.104	-7.3	4.415	240	7	lasso	0.12	8.5e-15	-5.03692	4.73e-07
Artery_Tibial	CAD	ENSG00000076685	NT5C2	10	103193305	103193306	0.0774	rs11191514	-7.86	rs10786712	0.0273	-5.08	-5.045	351	27	enet	0.043	3e-06	5.52591	3.28e-08
Artery_Tibial	CAD	ENSG00000095787	WAC	10	28532743	28532744	0.1032	rs628590	-4.58	rs11597279	0.0594	6.03	-3.075	582	582	susie	0.071	2.2e-09	-3.1484	0.00164
Artery_Tibial	CAD	ENSG00000107779	BMPR1A	10	86756600	86756601	0.0868	rs3858284	3.94	rs2883420	0.0865	-6.64	3.474	338	338	susie	0.087	3.3e-11	-3.20421	0.00135
Artery_Tibial	CAD	ENSG00000122359	ANXA11	10	80205571	80205572	0.2471	rs12260962	-6.35	rs11202059	0.0788	7.13	-1.627	449	45	enet	0.15	3.3e-19	-3.72092	0.000198
Artery_Tibial	CAD	ENSG00000122870	BICC1	10	58513139	58513140	0.297	rs717452	-3.95	rs11006208	0.219	-10.28	2.198	398	398	susie	0.26	1.8e-33	-3.33708	0.000847
Artery_Tibial	CAD	ENSG00000138115	CYP2C8	10	95069496	95069497	0.1796	rs12357280	-3.47	rs12357280	0.107	-7.73	-3.466	488	488	susie	0.11	1.3e-13	3.51129	0.000446
Artery_Tibial	CAD	ENSG00000138131	LOXL4	10	98268249	98268250	0.0984	rs10786405	-5.9	rs10786395	0.0178	4.01	4.296	513	513	susie	0.02	0.001	3.03206	0.00243
Artery_Tibial	CAD	ENSG00000138152	BTBD16	10	122271305	122271306	0.6249	rs4752700	5.95	rs9630110	0.447	-14.76	-4.859	598	598	susie	0.53	4.9e-81	3.90061	9.59e-05
Artery_Tibial	CAD	ENSG00000138175	ARL3	10	102714406	102714407	0.1567	rs11191514	-7.86	rs11191375	0.0747	-6.52	-4.9401	365	21	enet	0.092	7.4e-12	6.22944	4.68e-10
Artery_Tibial	CAD	ENSG00000148737	TCF7L2	10	112950249	112950250	0.1016	rs7903146	5.41	rs6585200	0.0162	-3.71	2.837	485	485	susie	0.02	0.0012	-3.23261	0.00123
Artery_Tibial	CAD	ENSG00000148795	CYP17A1	10	102837532	102837533	0.0539	rs11191514	-7.86	rs284860	0.00709	3.94	-3.794	345	345	susie	0.019	0.0014	-3.79337	0.000149
Artery_Tibial	CAD	ENSG00000148798	INA	10	103277162	103277163	0.0523	rs11191514	-7.86	rs3014192	0.000582	-3.63	-1.872	359	359	susie	0.0067	0.041	3.63362	0.000279
Artery_Tibial	CAD	ENSG00000150867	PIP4K2A	10	22714554	22714555	0.1796	rs7084892	-4.02	rs10828316	0.157	-8.71	-2.781	343	10	lasso	0.18	4.1e-22	3.5931	0.000327
Artery_Tibial	CAD	ENSG00000151465	CDC123	10	12196144	12196145	0.1508	rs7068966	6.39	rs1051055	0.0773	-6.36	4.638	523	523	susie	0.086	4e-11	-4.20411	2.62e-05
Artery_Tibial	CAD	ENSG00000156374	PCGF6	10	103351133	103351134	0.0718	rs11191514	-7.86	rs1163087	-0.00122	-3.56	-5.184	353	353	susie	0.0035	0.1	3.15199	0.00162
Artery_Tibial	CAD	ENSG00000165757	JCAD	10	30115493	30115494	0.1336	rs9337951	10.01	rs2505084	0.0253	5.18	8.012	593	28	enet	0.048	7.5e-07	7.28485	3.22e-13
Artery_Tibial	CAD	ENSG00000166272	WBP1L	10	102743969	102743970	0.1539	rs11191514	-7.86	rs486955	0.019	-4.85	-4.022	358	44	enet	0.038	9.7e-06	3.27302	0.00106
Artery_Tibial	CAD	ENSG00000173915	ATP5MK	10	103396465	103396466	0.1229	rs11191514	-7.86	rs2271751	0.055	-5.33	-3.825	353	20	enet	0.076	5.7e-10	3.09355	0.00198
Artery_Tibial	CAD	ENSG00000183049	CAMK1D	10	12349481	12349482	0.1472	rs7068966	6.39	rs2271804	0.0654	6.7	5.816	562	562	susie	0.079	2.7e-10	5.90124	3.61e-09
Artery_Tibial	CAD	ENSG00000196968	FUT11	10	73772862	73772863	0.1556	rs2675676	-4.53	rs7076525	0.0803	-6.91	-2.881	240	240	susie	0.084	6.1e-11	3.09102	0.00199
Artery_Tibial	CAD	ENSG00000198246	SLC29A3	10	71319257	71319258	0.1292	rs7075861	-3.98	rs10999771	0.0845	-6.76	-3.379	699	699	susie	0.089	1.9e-11	3.3767	0.000734
Artery_Tibial	CAD	ENSG00000214655	ZSWIM8	10	73785581	73785582	0.05	rs2675676	-4.53	rs4746143	0.0333	4.43	-4.271	240	1	lasso	0.035	2.6e-05	-4.271	1.95e-05
Artery_Tibial	CAD	ENSG00000052841	TTC17	11	43358931	43358932	0.0737	rs1023956	4.71	rs1061810	0.013089	4.05	3.387	454	454	susie	0.021	0.00089	4.01846	5.86e-05
Artery_Tibial	CAD	ENSG00000085733	CTTN	11	70398488	70398489	0.1453	rs6592522	-4.75	rs2298396	0.084808	7.58	-2.552	424	21	enet	0.14	3e-17	-3.77209	0.000162
Artery_Tibial	CAD	ENSG00000110063	DCPS	11	126303751	126303752	0.2209	rs10790800	-5.75	rs12788021	0.088749	-6.66	3.836	663	13	lasso	0.1	7.8e-13	-4.34217	1.41e-05
Artery_Tibial	CAD	ENSG00000110079	MS4A4A	11	60280540	60280541	0.0504	rs1443250	-3.99	rs670139	0.035625	4.8	-2.808	414	414	susie	0.041	4.9e-06	-3.18755	0.00143
Artery_Tibial	CAD	ENSG00000110315	RNF141	11	10541229	10541230	0.0882	rs1470260	5.55	rs11042920	0.060242	5.65	3.355	524	1	top1	0.06	3.5e-08	3.355	0.000794
Artery_Tibial	CAD	ENSG00000133789	SWAP70	11	9664076	9664077	0.0951	rs173396	-7.51	rs360140	0.075923	-7.41	-6.065	357	16	enet	0.11	2.3e-14	5.07607	3.85e-07
Artery_Tibial	CAD	ENSG00000137494	ANKRD42	11	83193794	83193795	0.2389	rs10898126	-4.96	rs565674	0.213299	10.27	4.28	403	1	top1	0.21	9.6e-27	4.28	1.87e-05
Artery_Tibial	CAD	ENSG00000137500	CCDC90B	11	83286126	83286127	0.5337	rs10898126	-4.96	rs565674	0.519357	15.87	4.28	391	20	enet	0.54	4.4e-81	3.84866	0.000119
Artery_Tibial	CAD	ENSG00000137501	SYTL2	11	85811158	85811159	0.1747	rs11234342	4.31	rs537266	0.138295	-8.34	3.478	377	1	top1	0.14	2.8e-17	-3.478	0.000505
Artery_Tibial	CAD	ENSG00000137700	SLC37A4	11	119030905	119030906	0.1356	rs1177562	6.51	rs10892322	0.086407	-6.97	-4.128	379	21	enet	0.097	2.4e-12	5.1736	2.3e-07
Artery_Tibial	CAD	ENSG00000149084	HSD17B12	11	43680679	43680680	0.5437	rs1023956	4.71	rs1061810	0.580922	-16.7	3.387	488	488	susie	0.64	5.1e-106	-3.78983	0.000151
Artery_Tibial	CAD	ENSG00000149243	KLHL35	11	75430628	75430629	0.0807	rs584961	-7.69	rs2508619	0.077881	-6.18	5.352	455	1	top1	0.078	3.5e-10	-5.352	8.7e-08
Artery_Tibial	CAD	ENSG00000149269	PAK1	11	77455936	77455937	0.2511	rs3018485	-4.71	rs1237490	0.213927	10.59	1.709	361	22	enet	0.28	1.9e-35	3.48762	0.000487
Artery_Tibial	CAD	ENSG00000149577	SIDT2	11	117178732	117178733	0.072	rs3741298	6.78	rs2306472	0.037731	5.01	-3.757	541	3	lasso	0.043	3.4e-06	-3.45184	0.000557
Artery_Tibial	CAD	ENSG00000154134	ROBO3	11	124865385	124865386	0.3696	rs682980	3.48	rs10893302	0.246231	11.01	-3.398	498	498	susie	0.29	4e-37	-3.45654	0.000547
Artery_Tibial	CAD	ENSG00000156603	MED19	11	57712322	57712323	0.3006	rs11229087	3.81	rs530094	0.161795	9.07	3.373	386	40	enet	0.18	7.7e-23	3.28621	0.00102
Artery_Tibial	CAD	ENSG00000160695	VPS11	11	119067698	119067699	0.2757	rs1177562	6.51	rs17075	0.238805	11.05	-4.142	379	379	susie	0.25	5.7e-32	-4.25201	2.12e-05
Artery_Tibial	CAD	ENSG00000165526	RPUSD4	11	126211406	126211407	0.0998	rs10790800	-5.75	rs11220437	0.040758	-5.06	2.848	630	630	susie	0.044	2.5e-06	-3.05667	0.00224
Artery_Tibial	CAD	ENSG00000165895	ARHGAP42	11	100738442	100738443	0.3139	rs604723	-7.05	rs604723	0.359952	13.12	-7.05	528	27	enet	0.37	8.2e-50	-7.16793	7.61e-13
Artery_Tibial	CAD	ENSG00000166387	PPFIBP2	11	7513297	7513298	0.2938	rs4758198	-3.39	rs4551757	0.169039	9.18	2.955	659	18	enet	0.17	8.3e-22	3.63668	0.000276
Artery_Tibial	CAD	ENSG00000171533	MAP6	11	75669119	75669120	0.0827	rs584961	-7.69	rs590550	-0.001437	3.93	1.505	424	3	lasso	0.0016	0.18	3.30366	0.000954
Artery_Tibial	CAD	ENSG00000172638	EFEMP2	11	65873591	65873592	0.1328	rs12801636	-6.55	rs501630	0.07976	7.28	-2.651	350	19	enet	0.097	2e-12	-3.35917	0.000782
Artery_Tibial	CAD	ENSG00000173156	RHOD	11	67056817	67056818	0.5489	rs3741194	-3.98	rs11227678	0.303012	-12.12	2.948	250	9	enet	0.31	1.1e-40	-3.28206	0.00103
Artery_Tibial	CAD	ENSG00000173327	MAP3K11	11	65614248	65614249	0.3271	rs12801636	-6.55	rs2004649	0.360353	13.18	4.855	350	350	susie	0.36	2.4e-48	4.90673	9.26e-07
Artery_Tibial	CAD	ENSG00000173621	LRFN4	11	66856646	66856647	0.1152	rs3741194	-3.98	rs3741194	0.088416	-6.7	-3.981	231	12	enet	0.095	3.8e-12	3.31461	0.000918
Artery_Tibial	CAD	ENSG00000175352	NRIP3	11	9004048	9004049	0.1161	rs4537761	6.02	rs2292049	0.061063	-5.57	4.076	358	1	top1	0.061	2.8e-08	-4.076	4.58e-05
Artery_Tibial	CAD	ENSG00000177697	CD151	11	832883	832884	0.4756	rs5030780	-4.14	rs7924806	0.364891	-13.22	-3.844	419	23	enet	0.38	4.6e-51	3.77921	0.000157
Artery_Tibial	CAD	ENSG00000177700	POLR2L	11	842544	842545	0.082	rs5030780	-4.14	rs1130663	0.025585	4.66	-4.099	416	416	susie	0.036	1.8e-05	-4.03631	5.43e-05
Artery_Tibial	CAD	ENSG00000181264	TLCD5	11	120325128	120325129	0.1581	rs4938809	5.47	rs1893261	0.119991	8.05	4.709	552	552	susie	0.13	4.1e-16	4.5163	6.29e-06
Artery_Tibial	CAD	ENSG00000184014	DENND5A	11	9265389	9265390	0.3141	rs173396	-7.51	rs7116459	0.115912	8.08	3.612	374	45	enet	0.18	2.1e-22	4.71399	2.43e-06
Artery_Tibial	CAD	ENSG00000197136	PCNX3	11	65615772	65615773	0.0532	rs12801636	-6.55	rs2004649	0.026731	4.98	4.855	347	347	susie	0.029	0.00013	3.99566	6.45e-05
Artery_Tibial	CAD	ENSG00000213445	SIPA1	11	65638096	65638097	0.0563	rs12801636	-6.55	rs948494	0.014586	4.01	4.685	337	1	top1	0.015	0.0048	4.685	2.8e-06
Artery_Tibial	CAD	ENSG00000256269	HMBS	11	119084865	119084866	0.3087	rs1177562	6.51	rs7127212	0.206016	10.34	5.758	375	25	enet	0.23	3.4e-29	6.24394	4.27e-10
Artery_Tibial	CAD	ENSG00000022840	RNF10	12	120533479	120533480	0.0948	rs2251468	8.71	rs7963543	0.0427	-4.97	3.14	405	1	top1	0.043	3.3e-06	-3.14	0.00169
Artery_Tibial	CAD	ENSG00000028203	VEZT	12	95217745	95217746	0.2358	rs11107909	-8.56	rs249180	-0.000628	4.39	2.613	608	59	enet	0.037	1.3e-05	4.52646	6e-06
Artery_Tibial	CAD	ENSG00000070961	ATP2B1	12	89708830	89708831	0.1218	rs2681472	8.73	rs2681492	0.11	7.83	8.558	349	1	top1	0.11	6.2e-14	8.558	1.15e-17
Artery_Tibial	CAD	ENSG00000073614	KDM5A	12	389271	389272	0.1732	rs482514	-3.93	rs524468	0.0881	-6.99	-2.839	387	387	susie	0.094	4.7e-12	3.18192	0.00146
Artery_Tibial	CAD	ENSG00000074527	NTN4	12	95791151	95791152	0.2435	rs3185701	-6.64	rs1362972	0.131	-8.03	-1.922	606	20	enet	0.14	5.9e-18	3.27472	0.00106
Artery_Tibial	CAD	ENSG00000076067	RBMS2	12	56521928	56521929	0.141	rs10876882	-4.39	rs12814413	0.0834	-6.47	3.651	304	1	top1	0.083	8.2e-11	-3.651	0.000261
Artery_Tibial	CAD	ENSG00000078237	TIGAR	12	4307762	4307763	0.1876	rs10774217	-3.16	rs2160875	0.0198	5.07	2.316	581	25	enet	0.11	1.2e-13	3.26564	0.00109
Artery_Tibial	CAD	ENSG00000082805	ERC1	12	990608	990609	0.1376	rs11609300	3.46	rs10734997	0.054	5.29	3.095	404	1	top1	0.054	1.7e-07	3.095	0.00197
Artery_Tibial	CAD	ENSG00000089022	MAPKAPK5	12	111843102	111843103	0.1287	rs10774625	11.09	rs12422941	0.0622	-6.36	-6.158	202	202	susie	0.072	1.5e-09	6.24917	4.13e-10
Artery_Tibial	CAD	ENSG00000111275	ALDH2	12	111766886	111766887	0.1361	rs10774625	11.09	rs4646777	0.0853	-7.06	-6.345	220	6	lasso	0.098	1.6e-12	7.01591	2.28e-12
Artery_Tibial	CAD	ENSG00000119242	CCDC92	12	123972830	123972831	0.2262	rs7133378	-5.89	rs1716409	0.0538	6.01	-3.735	433	32	enet	0.12	1.4e-15	-3.02631	0.00248
Artery_Tibial	CAD	ENSG00000120647	CCDC77	12	389454	389455	0.2827	rs482514	-3.93	rs10774154	0.289	-12.04	-2.473	387	4	lasso	0.32	1.2e-41	3.16764	0.00154
Artery_Tibial	CAD	ENSG00000123384	LRP1	12	57128492	57128493	0.223	rs11172113	4.97	rs11172113	0.135	-8.25	4.967	332	1	top1	0.14	6.8e-17	-4.967	6.8e-07
Artery_Tibial	CAD	ENSG00000135473	PAN2	12	56334052	56334053	0.0596	rs10876882	-4.3	rs11171803	0.0509	5.1	-4.232	264	1	top1	0.051	4e-07	-4.232	2.32e-05
Artery_Tibial	CAD	ENSG00000135506	OS9	12	57693954	57693955	0.1563	rs4760278	-4.93	rs1689585	0.0983	-7.34	3.309	349	20	enet	0.12	8.9e-15	-3.04708	0.00231
Artery_Tibial	CAD	ENSG00000139323	POC1B	12	89526023	89526024	0.1299	rs11105328	8.82	rs11105314	0.0786	-6.6	6.756	356	356	susie	0.084	6.6e-11	-6.50622	7.71e-11
Artery_Tibial	CAD	ENSG00000139436	GIT2	12	109996388	109996389	0.0956	rs12312565	-4.13	rs1045802	0.0666	-5.9	-3.886	302	302	susie	0.069	3.1e-09	3.35362	0.000798
Artery_Tibial	CAD	ENSG00000157837	SPPL3	12	120904370	120904371	0.0792	rs2251468	8.71	rs3213566	0.0604	5.74	-4.373	460	18	enet	0.065	9.5e-09	-3.36621	0.000762
Artery_Tibial	CAD	ENSG00000157895	C12orf43	12	121016501	121016502	0.5646	rs2251468	8.71	rs2254779	0.245	11	-3.115	460	65	enet	0.39	1.1e-52	-3.63809	0.000275
Artery_Tibial	CAD	ENSG00000166225	FRS2	12	69470348	69470349	0.0591	rs518634	4.46	rs516391	0.0315	4.4	3.86	561	1	top1	0.031	5.8e-05	3.86	0.000113
Artery_Tibial	CAD	ENSG00000167528	ZNF641	12	48351413	48351414	0.2348	rs7297499	4.57	rs3185921	0.215	10.72	3.072	473	29	enet	0.26	2.1e-32	3.31907	0.000903
Artery_Tibial	CAD	ENSG00000170581	STAT2	12	56360125	56360126	0.059	rs10876882	-4.33	rs17118403	0.0322	-4.6	-4.076	266	1	top1	0.032	4.9e-05	4.076	4.58e-05
Artery_Tibial	CAD	ENSG00000177425	PAWR	12	79691096	79691097	0.164	rs4842318	-4.18	rs7305141	0.0501	6.01	-1.904	278	17	enet	0.07	2.9e-09	-3.26856	0.00108
Artery_Tibial	CAD	ENSG00000177627	C12orf54	12	48482502	48482503	0.0995	rs7297499	4.57	rs2732457	0.0725	5.98	-4.215	449	1	top1	0.072	1.4e-09	-4.215	2.5e-05
Artery_Tibial	CAD	ENSG00000179195	ZNF664	12	123973122	123973123	0.1056	rs7133378	-5.89	rs6488908	-0.00173	3.19	-1.646	432	432	susie	0.0021	0.16	-3.02485	0.00249
Artery_Tibial	CAD	ENSG00000180263	FGD6	12	95217481	95217482	0.1589	rs11107909	-8.56	rs6538592	0.0572	-6.72	-5.99	608	608	susie	0.095	3.8e-12	6.99433	2.67e-12
Artery_Tibial	CAD	ENSG00000187166	H1-7	12	48328979	48328980	0.2622	rs7297499	4.57	rs2732480	0.192	-10.14	-3.654	485	5	lasso	0.22	5e-27	3.92496	8.67e-05
Artery_Tibial	CAD	ENSG00000187778	MCRS1	12	49568152	49568153	0.0463	rs7952734	-3.42	rs12299505	0.044	-5.11	-3.283	320	1	top1	0.044	2.3e-06	3.283	0.00103
Artery_Tibial	CAD	ENSG00000197653	DNAH10	12	123762187	123762188	0.2043	rs7133378	-5.89	rs7973683	0.143	8.41	-5.515	410	1	top1	0.14	7e-18	-5.515	3.49e-08
Artery_Tibial	CAD	ENSG00000198270	TMEM116	12	112013184	112013185	0.2462	rs653178	10.83	rs1980364	0.195	9.93	-5.534	193	193	susie	0.2	1.7e-25	-5.57025	2.54e-08
Artery_Tibial	CAD	ENSG00000205352	PRR13	12	53441604	53441605	0.4391	rs10876431	3.89	rs3816806	0.383	-13.56	2.683	406	406	susie	0.41	4.2e-57	-3.24738	0.00116
Artery_Tibial	CAD	ENSG00000257727	CNPY2	12	56316221	56316222	0.049	rs10876882	-4.3	rs17118403	0.0285	4.54	-4.076	259	1	top1	0.028	0.00013	-4.076	4.58e-05
Artery_Tibial	CAD	ENSG00000120688	WBP4	13	41061440	41061441	0.1013	rs9525479	-4.24	rs7981393	0.024948	4.39	-3.024	306	1	top1	0.025	0.00032	-3.024	0.00249
Artery_Tibial	CAD	ENSG00000136141	LRCH1	13	46553167	46553168	0.1099	rs1467604	-3.98	rs9534454	0.01164	4.19	-3.938	560	560	susie	0.019	0.0013	-3.26185	0.00111
Artery_Tibial	CAD	ENSG00000136152	COG3	13	45464897	45464898	0.1484	rs2985994	-3.87	rs7317462	0.108617	7.55	-3.06	466	466	susie	0.11	2e-14	-3.21511	0.0013
Artery_Tibial	CAD	ENSG00000244754	N4BP2L2	13	32538884	32538885	0.0906	rs7328733	-5.63	rs1324414	0.04447	5.08	-4.496	485	1	top1	0.044	2.1e-06	-4.496	6.92e-06
Artery_Tibial	CAD	ENSG00000032219	ARID4A	14	58298384	58298385	0.0683	rs6573194	4.19	rs1051858	0.007058	-4.01	3.483	456	456	susie	0.012	0.01	-3.4257	0.000613
Artery_Tibial	CAD	ENSG00000072110	ACTN1	14	68979439	68979440	0.1128	rs10135643	3.81	rs12433032	0.028261	4.63	3.164	605	7	lasso	0.029	0.00012	3.5208	0.00043
Artery_Tibial	CAD	ENSG00000100461	RBM23	14	22917801	22917802	0.3755	rs2295682	-3.65	rs2295680	0.182798	-10.05	-3.598	571	32	enet	0.32	2.3e-42	3.4465	0.000568
Artery_Tibial	CAD	ENSG00000119638	NEK9	14	75127151	75127152	0.1059	rs175040	-6.95	rs175512	0.066105	5.83	-5.674	417	5	lasso	0.067	6.1e-09	-5.9161	3.3e-09
Artery_Tibial	CAD	ENSG00000119640	ACYP1	14	75069278	75069279	0.0395	rs175040	-6.95	rs2012627	0.00817	3.77	-6.455	420	1	top1	0.0082	0.027	-6.455	1.08e-10
Artery_Tibial	CAD	ENSG00000119718	EIF2B2	14	75002910	75002911	0.1747	rs175040	-6.95	rs1548807	0.203542	-9.95	-6.416	414	414	susie	0.2	1.8e-25	6.6513	2.91e-11
Artery_Tibial	CAD	ENSG00000176473	WDR25	14	100380909	100380910	0.1085	rs6575752	5.3	rs12897338	0.071652	6.68	3.382	428	428	susie	0.075	8e-10	3.2614	0.00111
Artery_Tibial	CAD	ENSG00000205683	DPF3	14	72894115	72894116	0.3152	rs11622224	-4.04	rs11620775	0.209019	10	2.276	473	17	enet	0.22	1.8e-27	3.8701	0.000109
Artery_Tibial	CAD	ENSG00000213463	SYNJ2BP	14	70417060	70417061	0.182	rs8021180	5.01	rs8021180	0.089327	7.09	5.009	553	553	susie	0.095	3.9e-12	3.9409	8.12e-05
Artery_Tibial	CAD	ENSG00000069869	NEDD4	15	55993745	55993746	0.1357	rs7179116	-3.75	rs7179116	0.119819	7.74	-3.751	371	19	enet	0.12	1.1e-15	-3.78122	0.000156
Artery_Tibial	CAD	ENSG00000103671	TRIP4	15	64387747	64387748	0.2077	rs6494488	-4.93	rs673931	0.246997	10.91	-3.549	286	31	enet	0.26	9.8e-33	-3.14629	0.00165
Artery_Tibial	CAD	ENSG00000128965	CHAC1	15	40952961	40952962	0.0363	rs2928155	4.95	rs28473405	0.014165	4.31	3.34	268	268	susie	0.018	0.0022	3.8281	0.000129
Artery_Tibial	CAD	ENSG00000136378	ADAMTS7	15	78811430	78811431	0.2928	rs4468572	-13.45	rs11072810	0.245888	11.22	-12.67	416	21	enet	0.3	2.5e-39	-12.2297	2.16e-34
Artery_Tibial	CAD	ENSG00000136404	TM6SF1	15	83107406	83107407	0.0969	rs1896797	4.41	rs7167364	0.032393	-5.07	-2.054	352	5	lasso	0.049	7.2e-07	3.17131	0.00152
Artery_Tibial	CAD	ENSG00000136425	CIB2	15	78131496	78131497	0.3918	rs4887052	4.74	rs8036417	0.25099	10.98	-2.987	409	28	enet	0.26	8.7e-33	-3.69888	0.000217
Artery_Tibial	CAD	ENSG00000137804	NUSAP1	15	41332693	41332694	0.0769	rs2928155	4.95	rs28463309	0.057079	5.76	3.134	277	277	susie	0.061	2.8e-08	3.22423	0.00126
Artery_Tibial	CAD	ENSG00000137806	NDUFAF1	15	41402518	41402519	0.3987	rs2928155	4.95	rs1757463	0.073942	-7.12	2.779	300	13	lasso	0.16	1.8e-19	-3.77638	0.000159
Artery_Tibial	CAD	ENSG00000140374	ETFA	15	76311471	76311472	0.0826	rs2460154	-4.2	rs12902506	0.026327	-5.12	-3.99	278	278	susie	0.036	1.9e-05	3.86206	0.000112
Artery_Tibial	CAD	ENSG00000140382	HMG20A	15	77420411	77420412	0.282	rs6495237	-4.93	rs11632999	0.290926	11.9	3.092	326	326	susie	0.29	9.4e-38	3.1051	0.0019
Artery_Tibial	CAD	ENSG00000140386	SCAPER	15	76905443	76905444	0.3246	rs6495237	-4.93	rs8036703	0.294995	-12.44	3.833	232	36	enet	0.35	8.3e-46	-3.02445	0.00249
Artery_Tibial	CAD	ENSG00000140391	TSPAN3	15	77083983	77083984	0.1204	rs6495237	-4.93	rs2404233	0.105901	-7.24	-4.297	255	1	top1	0.11	2e-13	4.297	1.73e-05
Artery_Tibial	CAD	ENSG00000140465	CYP1A1	15	74725609	74725610	0.0403	rs2472300	3.91	rs7085	0.021989	5.01	3.264	344	344	susie	0.034	3.2e-05	3.63696	0.000276
Artery_Tibial	CAD	ENSG00000140511	HAPLN3	15	88895625	88895626	0.1163	rs12593383	-7.26	rs12593383	0.026774	-5.29	-7.259	442	442	susie	0.048	7.5e-07	5.46418	4.65e-08
Artery_Tibial	CAD	ENSG00000140545	MFGE8	15	88913410	88913411	0.1775	rs12593383	-7.26	rs8037001	0.080209	-6.36	-6.727	452	1	top1	0.08	1.9e-10	6.727	1.73e-11
Artery_Tibial	CAD	ENSG00000140564	FURIN	15	90868591	90868592	0.0821	rs8039305	11.9	rs4702	0.061447	-5.62	-8.628	482	1	top1	0.061	2.5e-08	8.628	6.24e-18
Artery_Tibial	CAD	ENSG00000166450	PRTG	15	55743089	55743090	0.3047	rs7179116	-3.75	rs7162435	0.250591	11.28	-3.58	390	390	susie	0.3	1.9e-38	-3.68313	0.00023
Artery_Tibial	CAD	ENSG00000166825	ANPEP	15	89815400	89815401	0.1832	rs150311	-3.71	rs11073891	0.047844	-6.03	-2.32	400	400	susie	0.12	6.4e-15	3.17556	0.0015
Artery_Tibial	CAD	ENSG00000166949	SMAD3	15	67065844	67065845	0.0539	rs17293632	-9.69	rs11629568	-0.001001	-3.3	-2.101	558	558	susie	0.012	0.0095	4.39645	1.1e-05
Artery_Tibial	CAD	ENSG00000171016	PYGO1	15	55588946	55588947	0.0891	rs7179116	-3.75	rs7162435	0.044689	5.03	-3.58	419	18	enet	0.057	9e-08	-3.8095	0.000139
Artery_Tibial	CAD	ENSG00000182511	FES	15	90883694	90883695	0.252	rs8039305	11.9	rs1894400	0.073701	-6.92	11.3708	487	35	enet	0.13	6.6e-16	-11.8385	2.47e-32
Artery_Tibial	CAD	ENSG00000185033	SEMA4B	15	90160603	90160604	0.113	rs7182248	3.48	rs2352054	0.065199	5.72	3.271	420	1	top1	0.065	9.6e-09	3.271	0.00107
Artery_Tibial	CAD	ENSG00000185787	MORF4L1	15	78810486	78810487	0.1409	rs4468572	-13.45	rs7168915	0.092143	7.23	-12.36	415	415	susie	0.097	2.4e-12	-12.7026	5.72e-37
Artery_Tibial	CAD	ENSG00000187446	CHP1	15	41230838	41230839	0.0408	rs2928155	4.95	rs12440045	0.016298	4.16	-3.708	271	4	enet	0.017	0.0029	-4.26004	2.04e-05
Artery_Tibial	CAD	ENSG00000050820	BCAR1	16	75268052	75268053	0.1612	rs1549306	-9.14	rs4888378	0.183	-9.51	-8.664	378	18	enet	0.19	4.7e-24	9.04293	1.53e-19
Artery_Tibial	CAD	ENSG00000072864	NDE1	16	15643266	15643267	0.0733	rs216154	-5.77	rs2272555	0.0027	-4.64	4.144	411	411	susie	0.014	0.0049	-4.16034	3.18e-05
Artery_Tibial	CAD	ENSG00000102967	DHODH	16	72008587	72008588	0.4687	rs2000999	5.62	rs3213422	0.355	-13.02	-4.277	369	369	susie	0.4	3.3e-54	3.6832	0.00023
Artery_Tibial	CAD	ENSG00000103194	USP10	16	84699977	84699978	0.1243	rs17764342	3.51	rs8048989	0.029	4.84	-3.16	850	1	top1	0.029	0.00011	-3.16	0.00158
Artery_Tibial	CAD	ENSG00000103549	RNF40	16	30763117	30763118	0.1437	rs6565191	3.65	rs2289442	0.0844	6.73	-3.073	209	209	susie	0.11	2.1e-13	-3.91912	8.89e-05
Artery_Tibial	CAD	ENSG00000140632	GLYR1	16	4846209	4846210	0.201	rs12443906	-4.63	rs12325592	0.164	-9.19	-3.601	406	1	top1	0.16	1.8e-20	3.601	0.000317
Artery_Tibial	CAD	ENSG00000140945	CDH13	16	82626802	82626803	0.1471	rs7500448	-8.56	rs7500448	0.0993	-7.05	-8.562	929	1	top1	0.099	1.2e-12	8.562	1.11e-17
Artery_Tibial	CAD	ENSG00000141101	NOB1	16	69754939	69754940	0.0684	rs7192380	4.09	rs1469908	0.0487	-5.53	3.32	254	2	lasso	0.055	1.4e-07	-3.15701	0.00159
Artery_Tibial	CAD	ENSG00000153406	NMRAL1	16	4495762	4495763	0.4582	rs12443906	-4.63	rs4786500	0.457	14.93	3.327	424	424	susie	0.49	4.6e-72	3.85697	0.000115
Artery_Tibial	CAD	ENSG00000167526	RPL13	16	89560656	89560657	0.1603	rs17783751	3.8	rs3751691	0.128	-8.54	2.891	447	447	susie	0.13	8.8e-17	-3.157	0.00159
Artery_Tibial	CAD	ENSG00000179889	PDXDC1	16	14974590	14974591	0.28	rs12926897	3.56	rs11861982	0.0736	7.32	2.315	107	6	lasso	0.18	1.4e-22	3.68197	0.000231
Artery_Tibial	CAD	ENSG00000198373	WWP2	16	69762305	69762306	0.1368	rs7192380	4.09	rs1566452	0.0611	-5.55	-3.58	252	1	top1	0.061	2.8e-08	3.58	0.000344
Artery_Tibial	CAD	ENSG00000224470	ATXN1L	16	71845990	71845991	0.0397	rs2000999	5.62	rs9936784	0.0132	-4.64	-4.032	412	412	susie	0.018	0.0022	4.19231	2.76e-05
Artery_Tibial	CAD	ENSG00000005379	TSPOAP1	17	58328759	58328760	0.1944	rs8071916	-3.98	rs8263	0.187	-9.7	-3.296	348	348	susie	0.19	3.5e-24	3.19786	0.00138
Artery_Tibial	CAD	ENSG00000012048	BRCA1	17	43125482	43125483	0.0342	rs2292749	5.38	rs3950989	0.0255	4.68	3.957	245	245	susie	0.031	6.5e-05	3.99653	6.43e-05
Artery_Tibial	CAD	ENSG00000037042	TUBG2	17	42659304	42659305	0.1527	rs1905339	6.11	rs12603358	0.239	10.75	-3.785	260	21	enet	0.25	2.3e-31	-4.90438	9.37e-07
Artery_Tibial	CAD	ENSG00000055483	USP36	17	78841440	78841441	0.2178	rs8066695	5.5	rs3744802	0.203	-10.03	4.008	624	1	top1	0.2	2.1e-25	-4.008	6.12e-05
Artery_Tibial	CAD	ENSG00000068079	IFI35	17	43006724	43006725	0.1504	rs646123	5.76	rs1043284	0.0625	-5.56	4.343	234	1	top1	0.062	2e-08	-4.343	1.41e-05
Artery_Tibial	CAD	ENSG00000068137	PLEKHH3	17	42676993	42676994	0.0293	rs1905339	6.11	rs3760386	0.00647	3.62	2.161	264	264	susie	0.01	0.015	4.58781	4.48e-06
Artery_Tibial	CAD	ENSG00000072310	SREBF1	17	17837001	17837002	0.0316	rs4924822	6.17	rs11078406	0.0305	4.83	5.516	421	421	susie	0.034	3.4e-05	5.68638	1.3e-08
Artery_Tibial	CAD	ENSG00000089558	KCNH4	17	42181277	42181278	0.0405	rs1905339	6.11	rs1053004	-0.00138	3.94	3.496	322	17	enet	0.012	0.0097	3.52647	0.000421
Artery_Tibial	CAD	ENSG00000108306	FBXL20	17	39402522	39402523	0.0696	rs4390625	4.38	rs632202	0.0816	-7.09	4.135	330	330	susie	0.088	2.6e-11	-4.15905	3.2e-05
Artery_Tibial	CAD	ENSG00000108344	PSMD3	17	39980796	39980797	0.0989	rs903502	4.22	rs2071370	0.0452	5.01	3.148	302	1	top1	0.045	1.7e-06	3.148	0.00164
Artery_Tibial	CAD	ENSG00000108395	TRIM37	17	59106596	59106597	0.1798	rs304270	-3.96	rs7221274	0.104	7.94	2.777	287	37	enet	0.14	5e-17	3.65431	0.000258
Artery_Tibial	CAD	ENSG00000108439	PNPO	17	47941505	47941506	0.0786	rs16948321	-5.53	rs11079811	0.0333	5.14	-4.096	375	375	susie	0.04	6.2e-06	-3.60976	0.000306
Artery_Tibial	CAD	ENSG00000108578	BLMH	17	30292041	30292042	0.134	rs3794730	5.45	rs8079175	0.101	-7.54	2.248	300	8	lasso	0.12	1.2e-15	-3.09676	0.00196
Artery_Tibial	CAD	ENSG00000108591	DRG2	17	18087885	18087886	0.2017	rs4924822	6.17	rs854813	0.0901	-6.77	5.43	326	30	enet	0.094	4.4e-12	-4.13515	3.55e-05
Artery_Tibial	CAD	ENSG00000108771	DHX58	17	42112732	42112733	0.3889	rs1905339	6.11	rs2074166	0.342	-12.84	5.797	317	29	enet	0.35	6.8e-46	-6.03328	1.61e-09
Artery_Tibial	CAD	ENSG00000108784	NAGLU	17	42536171	42536172	0.4663	rs1905339	6.11	rs1032070	0.146	-9.32	4.761	249	249	susie	0.28	3.9e-36	-3.63572	0.000277
Artery_Tibial	CAD	ENSG00000108786	HSD17B1	17	42549213	42549214	0.1571	rs1905339	6.11	rs2676531	0.146	8.7	-3.844	253	15	enet	0.17	2.8e-21	-3.44063	0.00058
Artery_Tibial	CAD	ENSG00000108797	CNTNAP1	17	42683917	42683918	0.0888	rs1905339	6.11	rs4028634	0.123	-8.1	-3.423	268	268	susie	0.13	3.7e-16	3.52804	0.000419
Artery_Tibial	CAD	ENSG00000108828	VAT1	17	43025122	43025123	0.1011	rs646123	5.76	rs455055	0.0536	-5.47	4.231	239	1	top1	0.054	2e-07	-4.231	2.33e-05
Artery_Tibial	CAD	ENSG00000108946	PRKAR1A	17	68511779	68511780	0.303	rs2909218	-5.88	rs2952289	0.173	9.87	-5.878	444	444	susie	0.24	3.8e-30	-5.36357	8.16e-08
Artery_Tibial	CAD	ENSG00000109113	RAB34	17	28718428	28718429	0.0809	rs631905	-4.68	rs2302206	0.0356	-5.71	-2.555	315	3	lasso	0.061	3.1e-08	4.10351	4.07e-05
Artery_Tibial	CAD	ENSG00000120093	HOXB3	17	48590271	48590272	0.0468	rs4643373	-6.92	rs8072250	0.000216	-4.24	-0.475	400	400	susie	0.0084	0.025	4.62467	3.75e-06
Artery_Tibial	CAD	ENSG00000121068	TBX2	17	61399895	61399896	0.0812	rs2052074	6.91	rs2109019	0.0433	4.89	-4.245	320	3	lasso	0.048	8.6e-07	-4.14059	3.46e-05
Artery_Tibial	CAD	ENSG00000126858	RHOT1	17	32142713	32142714	0.2296	rs1551355	4.71	rs7216102	0.137	-8.47	-2.961	306	56	enet	0.2	8.3e-25	4.69017	2.73e-06
Artery_Tibial	CAD	ENSG00000132481	TRIM47	17	75876370	75876371	0.2246	rs9900122	-5.83	rs820386	0.046	5.9	0.679	382	382	susie	0.12	2.4e-15	4.31867	1.57e-05
Artery_Tibial	CAD	ENSG00000136478	TEX2	17	64263300	64263301	0.1499	rs1867624	-6.89	rs1983464	0.129	7.99	-4.383	257	1	top1	0.13	3.2e-16	-4.383	1.17e-05
Artery_Tibial	CAD	ENSG00000141127	PRPSAP2	17	18856298	18856299	0.4035	rs11078421	-4.43	rs8067882	0.425	-14.32	3.479	152	152	susie	0.49	4.9e-72	-4.5694	4.89e-06
Artery_Tibial	CAD	ENSG00000141279	NPEPPS	17	47522941	47522942	0.0758	rs16948321	-5.53	rs4239162	0.0227	-5.28	3.315	365	365	susie	0.043	2.9e-06	-3.61591	0.000299
Artery_Tibial	CAD	ENSG00000141456	PELP1	17	4704228	4704229	0.076	rs4522461	-4	rs4346260	0.0589	-5.54	-3.736	435	1	top1	0.059	5e-08	3.736	0.000187
Artery_Tibial	CAD	ENSG00000141569	TRIM65	17	75897002	75897003	0.1234	rs9900122	-5.83	rs7370	0.0488	6.22	-4.912	388	19	enet	0.1	5.1e-13	-3.68259	0.000231
Artery_Tibial	CAD	ENSG00000141699	RETREG3	17	42609674	42609675	0.059	rs1905339	6.11	rs2292749	0.0325	4.72	5.378	275	1	top1	0.032	4.5e-05	5.378	7.53e-08
Artery_Tibial	CAD	ENSG00000159199	ATP5MC1	17	48892764	48892765	0.0653	rs12940887	7.98	rs8078510	0.0103	-4.38	-6.596	392	25	enet	0.024	0.00042	4.79626	1.62e-06
Artery_Tibial	CAD	ENSG00000159210	SNF8	17	48945116	48945117	0.1018	rs12940887	7.98	rs4793990	0.044	-5.26	-6.057	399	1	top1	0.044	2.3e-06	6.057	1.39e-09
Artery_Tibial	CAD	ENSG00000167083	GNGT2	17	49209399	49209400	0.0561	rs12940887	7.98	rs11650158	0.00592	-4.35	-4.805	375	5	lasso	0.012	0.0089	7.68714	1.5e-14
Artery_Tibial	CAD	ENSG00000167447	SMG8	17	59209399	59209400	0.0586	rs304270	-3.96	rs6503905	0.0496	-5.08	-3.532	298	1	lasso	0.05	5.2e-07	3.532	0.000412
Artery_Tibial	CAD	ENSG00000167525	PROCA1	17	28711853	28711854	0.2998	rs631905	-4.68	rs618791	0.219	-10.37	-4.276	313	11	lasso	0.22	4.1e-28	4.32501	1.53e-05
Artery_Tibial	CAD	ENSG00000168610	STAT3	17	42388567	42388568	0.0318	rs1905339	6.11	rs4796791	0.0212	-4.23	4.003	261	261	susie	0.03	9.4e-05	-3.8878	0.000101
Artery_Tibial	CAD	ENSG00000170703	TTLL6	17	48817213	48817214	0.0763	rs850521	7.34	rs8067245	0.0112	-4.39	3.991	394	19	enet	0.015	0.0041	-4.25054	2.13e-05
Artery_Tibial	CAD	ENSG00000171962	DRC3	17	17972812	17972813	0.024	rs4924822	6.17	rs2290509	0.0105	4.37	2.243	376	2	lasso	0.02	0.001	4.37629	1.21e-05
Artery_Tibial	CAD	ENSG00000172301	COPRS	17	31859336	31859337	0.0699	rs1551355	4.71	rs12941700	0.0952	-6.96	-3.745	320	3	lasso	0.12	3.1e-15	3.38441	0.000713
Artery_Tibial	CAD	ENSG00000175175	PPM1E	17	58755868	58755869	0.0266	rs8071916	-3.98	rs4398153	0.0172	4.15	-3.709	296	296	susie	0.026	0.00026	-3.87859	0.000105
Artery_Tibial	CAD	ENSG00000175662	TOM1L2	17	17972421	17972422	0.0939	rs4924822	6.17	rs11870660	0.114	-8.36	5.087	376	376	susie	0.14	4.4e-17	-5.43963	5.34e-08
Artery_Tibial	CAD	ENSG00000176390	CRLF3	17	30824775	30824776	0.2429	rs8081187	4.33	rs9915139	0.128	-8.06	-3.226	279	66	enet	0.16	7.4e-20	4.13552	3.54e-05
Artery_Tibial	CAD	ENSG00000176927	EFCAB5	17	29929199	29929200	0.0452	rs7220401	6.78	rs8080078	0.0192	-5.19	4.952	333	333	susie	0.042	4e-06	-4.98559	6.18e-07
Artery_Tibial	CAD	ENSG00000178852	EFCAB13	17	47323289	47323290	0.4773	rs17608766	6.03	rs6504872	0.246	11.32	4.03	346	43	enet	0.41	3.9e-57	4.19481	2.73e-05
Artery_Tibial	CAD	ENSG00000182534	MXRA7	17	76711015	76711016	0.646	rs11868472	-4.46	rs1005645	0.408	14.61	-3.652	524	24	enet	0.59	3.9e-95	-3.6724	0.00024
Artery_Tibial	CAD	ENSG00000182628	SKA2	17	59155268	59155269	0.1072	rs304270	-3.96	rs7221274	0.098	-7.67	2.777	293	15	enet	0.13	1.6e-16	-3.30686	0.000943
Artery_Tibial	CAD	ENSG00000184988	TMEM106A	17	43211834	43211835	0.0921	rs9912587	4.68	rs17600502	0.126	-7.93	4.062	265	26	enet	0.13	6.8e-16	-4.22204	2.42e-05
Artery_Tibial	CAD	ENSG00000188554	NBR1	17	43171201	43171202	0.0814	rs9912587	4.68	rs4239149	0.0931	-6.98	4.197	256	1	top1	0.093	6.3e-12	-4.197	2.7e-05
Artery_Tibial	CAD	ENSG00000188878	FBF1	17	75941055	75941056	0.4949	rs9900122	-5.83	rs1135889	0.437	14.44	-4.539	400	41	enet	0.44	1.3e-62	-4.40806	1.04e-05
Artery_Tibial	CAD	ENSG00000189050	RNFT1	17	59964760	59964761	0.1325	rs1295923	4.41	rs7224006	0.0424	-5.44	2.397	244	29	enet	0.06	4e-08	-3.70179	0.000214
Artery_Tibial	CAD	ENSG00000198720	ANKRD13B	17	29589768	29589769	0.1408	rs7220401	6.78	rs3110492	0.0738	6.13	3.455	315	1	top1	0.074	1e-09	3.455	0.00055
Artery_Tibial	CAD	ENSG00000198740	ZNF652	17	49362115	49362116	0.0922	rs12940887	7.98	rs747039	0.0677	-6.5	7.545	349	349	susie	0.073	1.3e-09	-7.48842	6.97e-14
Artery_Tibial	CAD	ENSG00000198920	KIAA0753	17	6640756	6640757	0.239	rs2304977	3.67	rs2289640	0.259	-11.3	3.495	565	565	susie	0.26	1.9e-33	-3.584	0.000338
Artery_Tibial	CAD	ENSG00000198933	TBKBP1	17	47694080	47694081	0.3814	rs16948321	-5.53	rs6503804	0.448	14.63	-2.932	411	411	susie	0.47	6.5e-67	-3.29771	0.000975
Artery_Tibial	CAD	ENSG00000204316	MRPL38	17	75905412	75905413	0.2184	rs9900122	-5.83	rs6501843	0.0411	-4.79	-4.976	390	35	enet	0.045	2e-06	3.37117	0.000749
Artery_Tibial	CAD	ENSG00000239672	NME1	17	51153535	51153536	0.4287	rs8069453	-4.81	rs16949649	0.401	13.85	3.826	432	432	susie	0.4	5e-55	3.826	0.00013
Artery_Tibial	CAD	ENSG00000243678	NME2	17	51165434	51165435	0.4719	rs8069453	-4.81	rs8069453	0.156	9.69	-4.806	445	62	enet	0.34	1.2e-44	-3.69455	0.00022
Artery_Tibial	CAD	ENSG00000276293	PIP4K2B	17	38800125	38800126	0.3312	rs12453325	4.71	rs1043515	0.195	9.82	2.692	363	15	enet	0.27	5.2e-34	3.58218	0.000341
Artery_Tibial	CAD	ENSG00000074695	LMAN1	18	59359961	59359962	0.1979	rs10871768	5.5	rs599535	0.192	9.79	5.132	649	649	susie	0.19	2.6e-24	5.1628	2.43e-07
Artery_Tibial	CAD	ENSG00000130856	ZNF236	18	76822606	76822607	0.1035	rs1943249	4.02	rs12957245	0.0712	-6.05	3.066	657	1	top1	0.071	2e-09	-3.066	0.00217
Artery_Tibial	CAD	ENSG00000170579	DLGAP1	18	4455334	4455335	0.3583	rs7229568	3.37	rs7229568	0.232	-10.59	3.365	548	1	top1	0.23	3.4e-29	-3.365	0.000765
Artery_Tibial	CAD	ENSG00000180011	PTGR3	18	75209347	75209348	0.2373	rs9963217	-3.08	rs1866730	0.0613	6.25	-2.6	543	38	enet	0.099	1.3e-12	-3.3614	0.000776
Artery_Tibial	CAD	ENSG00000077348	EXOSC5	19	41397458	41397459	0.1007	rs8109627	-8.92	rs12602	0.0391	4.92	5.908	377	377	susie	0.041	4.9e-06	5.9599	2.52e-09
Artery_Tibial	CAD	ENSG00000083828	ZNF586	19	57769654	57769655	0.3011	rs8111222	-3.32	rs9304805	0.182	9.89	-2.694	480	22	enet	0.26	6.1e-33	-3.109	0.00188
Artery_Tibial	CAD	ENSG00000099331	MYO9B	19	17075780	17075781	0.0892	rs7246865	5.62	rs7246865	0.0426	-5.26	5.62	414	10	enet	0.055	1.4e-07	-3.3748	0.000739
Artery_Tibial	CAD	ENSG00000099785	MARCHF2	19	8413269	8413270	0.4306	rs3111576	-5.4	rs17160520	0.429	14.35	4.74	368	12	enet	0.45	4e-63	5.1862	2.15e-07
Artery_Tibial	CAD	ENSG00000104936	DMPK	19	45782551	45782552	0.1331	rs17571725	6.59	rs8109951	0.0967	-7.15	6.558	389	22	enet	0.1	8.9e-13	-5.4351	5.48e-08
Artery_Tibial	CAD	ENSG00000105287	PRKD2	19	46717126	46717127	0.3305	rs425105	4.66	rs313841	0.212	10.57	4.172	351	36	enet	0.25	1e-31	4.431	9.38e-06
Artery_Tibial	CAD	ENSG00000105341	DMAC2	19	41440716	41440717	0.0845	rs8109627	-8.92	rs10409485	0.0431	-5.07	5.799	366	1	top1	0.043	2.9e-06	-5.799	6.67e-09
Artery_Tibial	CAD	ENSG00000105771	SMG9	19	43754989	43754990	0.1327	rs4760	5.38	rs2277745	0.138	8.29	3.581	425	425	susie	0.14	2.4e-17	3.5816	0.000342
Artery_Tibial	CAD	ENSG00000125753	VASP	19	45506578	45506579	0.12	rs17571725	6.59	rs8110916	0.0556	-5.66	-4.204	380	4	lasso	0.06	3.3e-08	3.4705	0.00052
Artery_Tibial	CAD	ENSG00000129353	SLC44A2	19	10602456	10602457	0.1026	rs6511720	-13.79	rs11672431	0.0194	-4.66	0.005	356	10	enet	0.056	1.2e-07	5.1319	2.87e-07
Artery_Tibial	CAD	ENSG00000129933	MAU2	19	19320844	19320845	0.0543	rs10401969	-4.62	rs2965185	0.0184	3.53	-3.411	364	1	top1	0.018	0.0018	-3.411	0.000647
Artery_Tibial	CAD	ENSG00000130158	DOCK6	19	11262451	11262452	0.0721	rs6511720	-13.79	rs7249565	0.0135	4.18	3.371	384	24	enet	0.027	0.0002	3.7676	0.000165
Artery_Tibial	CAD	ENSG00000130202	NECTIN2	19	44846174	44846175	0.2266	rs7412	-15.58	rs6859	0.113	-7.43	6.102	415	15	enet	0.13	4.3e-16	-3.8867	0.000102
Artery_Tibial	CAD	ENSG00000133243	BTBD2	19	2034880	2034881	0.2362	rs878439	-3.9	rs12461737	0.12	7.77	-3.497	393	36	enet	0.14	2.4e-17	-3.1598	0.00158
Artery_Tibial	CAD	ENSG00000133246	PRAM1	19	8503111	8503112	0.1441	rs3111576	-5.4	rs11259989	0.000824	-4.51	1.444	435	29	enet	0.018	0.002	-4.7683	1.86e-06
Artery_Tibial	CAD	ENSG00000133250	ZNF414	19	8514159	8514160	0.1866	rs3111576	-5.4	rs1054623	0.122	8.07	-3.752	434	9	enet	0.13	2.2e-16	-3.8851	0.000102
Artery_Tibial	CAD	ENSG00000142065	ZFP14	19	36379198	36379199	0.0553	rs2857	4.05	rs17206379	0.0305	4.2	3.693	303	1	top1	0.03	7.6e-05	3.693	0.000222
Artery_Tibial	CAD	ENSG00000142347	MYO1F	19	8577576	8577577	0.0756	rs3111576	-5.4	rs4804311	0.0278	4.41	-5.35	421	1	top1	0.028	0.00015	-5.35	8.8e-08
Artery_Tibial	CAD	ENSG00000142453	CARM1	19	10871512	10871513	0.1127	rs6511720	-13.79	rs12985197	0.0242	4.45	-5.957	378	4	lasso	0.033	4.1e-05	-5.2048	1.94e-07
Artery_Tibial	CAD	ENSG00000160321	ZNF208	19	22010948	22010949	0.2397	rs8111464	-3.87	rs1987570	0.13	-8.25	1.525	307	307	susie	0.22	1.5e-27	-3.2166	0.0013
Artery_Tibial	CAD	ENSG00000167775	CD320	19	8308355	8308356	0.1215	rs3111576	-5.4	rs9426	0.023	-5.06	-2.749	371	371	susie	0.058	6.4e-08	4.2039	2.62e-05
Artery_Tibial	CAD	ENSG00000169169	CPT1C	19	49690897	49690898	0.0891	rs10415869	-3.53	rs10415880	0.0618	-6.06	-3.34	318	318	susie	0.064	1.2e-08	3.2812	0.00103
Artery_Tibial	CAD	ENSG00000179954	SSC5D	19	55488403	55488404	0.3812	rs929794	-3.91	rs2864436	0.17	9.11	-2.794	585	10	enet	0.25	6.8e-32	-3.215	0.0013
Artery_Tibial	CAD	ENSG00000180739	S1PR5	19	10517930	10517931	0.0569	rs17001002	-8.09	rs10420809	-0.0021	3.15	-4.659	370	370	susie	0.004	0.088	-4.9282	8.3e-07
Artery_Tibial	CAD	ENSG00000181027	FKRP	19	46746045	46746046	0.4712	rs425105	4.66	rs3848528	0.481	15.15	2.88	338	338	susie	0.48	5.3e-70	3.1193	0.00181
Artery_Tibial	CAD	ENSG00000185236	RAB11B	19	8389980	8389981	0.0869	rs3111576	-5.4	rs28133	-0.0018	-3.11	1.691	370	370	susie	0.0035	0.1	-3.6003	0.000318
Artery_Tibial	CAD	ENSG00000185800	DMWD	19	45792801	45792802	0.2441	rs17571725	6.59	rs17571725	0.15	-9.85	6.595	397	6	lasso	0.21	9e-27	-5.0552	4.3e-07
Artery_Tibial	CAD	ENSG00000187244	BCAM	19	44809058	44809059	0.0638	rs7412	-15.58	rs4803759	0.0456	-4.87	-4.739	422	1	top1	0.046	1.5e-06	4.739	2.15e-06
Artery_Tibial	CAD	ENSG00000188227	ZNF793	19	37507046	37507047	0.0314	rs2562587	4.83	rs1035479	-0.00031	3.97	-1.931	275	275	susie	0.014	0.006	-3.3739	0.000741
Artery_Tibial	CAD	ENSG00000196381	ZNF781	19	37678772	37678773	0.1267	rs11673344	4.75	rs2306201	0.114	-7.96	2.582	296	296	susie	0.15	3.4e-18	-3.788	0.000152
Artery_Tibial	CAD	ENSG00000197020	ZNF100	19	21767627	21767628	0.8631	rs8111464	-3.87	rs6511286	0.464	14.91	-2.368	298	298	susie	0.62	5.8e-103	-3.7078	0.000209
Artery_Tibial	CAD	ENSG00000197256	KANK2	19	11197547	11197548	0.2295	rs6511720	-13.79	rs17678521	0.0718	-6.76	6.157	385	19	enet	0.17	2e-21	-8.2738	1.3e-16
Artery_Tibial	CAD	ENSG00000233927	RPS28	19	8321499	8321500	0.4585	rs3111576	-5.4	rs2972574	0.409	13.96	3.102	372	1	top1	0.41	2.5e-56	3.102	0.00192
Artery_Tibial	CAD	ENSG00000078804	TP53INP2	20	34704289	34704290	0.2777	rs12626122	6.31	rs6088638	0.137	8.28	4.881	325	325	susie	0.14	3.1e-17	4.895	9.83e-07
Artery_Tibial	CAD	ENSG00000088298	EDEM2	20	35147363	35147364	0.2949	rs2275274	-6.47	rs6060270	0.225	-10.4	4.369	345	6	lasso	0.23	9.8e-29	-5.1889	2.11e-07
Artery_Tibial	CAD	ENSG00000088367	EPB41L1	20	36091503	36091504	0.2111	rs6141600	5.13	rs2746105	0.206	10	4.669	253	1	top1	0.21	9.1e-26	4.669	3.03e-06
Artery_Tibial	CAD	ENSG00000100991	TRPC4AP	20	35092870	35092871	0.0646	rs2275274	-6.51	rs6088662	0.00199	-3.66	3.106	342	1	top1	0.002	0.16	-3.106	0.0019
Artery_Tibial	CAD	ENSG00000101000	PROCR	20	35172072	35172073	0.207	rs2275274	-6.46	rs6060270	0.132	-8.26	4.369	353	15	enet	0.14	5e-17	-4.9006	9.56e-07
Artery_Tibial	CAD	ENSG00000124212	PTGIS	20	49568145	49568146	0.1292	rs2769980	4.74	rs555715	0.083	-6.69	3.646	425	425	susie	0.086	4.3e-11	-3.6555	0.000257
Artery_Tibial	CAD	ENSG00000124226	RNF114	20	49936335	49936336	0.143	rs2769980	4.74	rs2769980	0.0811	6.37	4.736	465	465	susie	0.09	1.5e-11	4.22	2.44e-05
Artery_Tibial	CAD	ENSG00000125510	OPRL1	20	64080172	64080173	0.2797	rs6090040	4.73	rs8121509	0.191	9.84	-4.572	312	312	susie	0.19	2.5e-24	-4.6363	3.55e-06
Artery_Tibial	CAD	ENSG00000131067	GGT7	20	34872859	34872860	0.0659	rs2275274	-6.46	rs17122844	0.04	-4.89	-5.971	349	1	top1	0.04	6.6e-06	5.971	2.36e-09
Artery_Tibial	CAD	ENSG00000132793	LPIN3	20	41340919	41340920	0.2478	rs6016511	5.76	rs6029636	0.244	10.84	3.331	365	1	top1	0.24	7e-31	3.331	0.000865
Artery_Tibial	CAD	ENSG00000132823	OSER1	20	44210790	44210791	0.1209	rs13043397	-4.42	rs13043397	0.087	6.66	-4.424	503	1	top1	0.087	3.2e-11	-4.424	9.69e-06
Artery_Tibial	CAD	ENSG00000171700	RGS19	20	64079987	64079988	0.1578	rs6090040	4.73	rs6090040	0.0908	-6.82	4.727	312	1	top1	0.091	1.1e-11	-4.727	2.28e-06
Artery_Tibial	CAD	ENSG00000171703	TCEA2	20	64049835	64049836	0.2248	rs6090040	4.73	rs4408777	0.138	-8.58	-4.573	330	330	susie	0.15	7.1e-19	4.5949	4.33e-06
Artery_Tibial	CAD	ENSG00000182621	PLCB1	20	8077250	8077251	0.0651	rs6055645	4.49	rs6055601	0.00163	3.84	3.669	537	3	lasso	0.009	0.022	3.7259	0.000195
Artery_Tibial	CAD	ENSG00000182931	WFDC10B	20	45705018	45705019	0.1228	rs7270354	6.77	rs3746493	0.122	7.84	3.431	521	521	susie	0.13	4.9e-16	3.1994	0.00138
Artery_Tibial	CAD	ENSG00000185019	UBOX5	20	3160195	3160196	0.098	rs2145222	4.25	rs857252	0.0457	5.61	-3.651	418	418	susie	0.063	1.9e-08	-3.4937	0.000476
Artery_Tibial	CAD	ENSG00000244005	NFS1	20	35699270	35699271	0.0471	rs2275274	-6.32	rs6058227	2.33e-08	-3.29	-3.667	295	295	susie	0.0011	0.22	5.2042	1.95e-07
Artery_Tibial	CAD	ENSG00000157578	LCA5L	21	39445802	39445803	0.2949	rs2837017	4.5	rs2049823	0.219	10.98	2.705	684	20	enet	0.3	2.4e-39	3.60155	0.000316
Artery_Tibial	CAD	ENSG00000159110	IFNAR2	21	33229900	33229901	0.2038	rs2248118	3.94	rs2266590	0.0764	6.44	3.289	453	453	susie	0.081	1.7e-10	3.21925	0.00129
Artery_Tibial	CAD	ENSG00000159197	KCNE2	21	34364023	34364024	0.0755	rs9305545	13.13	rs2009879	0.0277	4.93	8.233	441	3	lasso	0.032	5.4e-05	8.77648	1.69e-18
Artery_Tibial	CAD	ENSG00000160209	PDXK	21	43719093	43719094	0.1216	rs4819289	-4.93	rs9941787	0.123	8.41	-4.832	273	3	lasso	0.14	3.3e-17	-4.6799	2.87e-06
Artery_Tibial	CAD	ENSG00000185437	SH3BGR	21	39445854	39445855	0.2735	rs2837017	4.5	rs2837037	0.181	9.57	4.105	684	9	lasso	0.19	1.7e-23	4.25338	2.11e-05
Artery_Tibial	CAD	ENSG00000198743	SLC5A3	21	34094862	34094863	0.0595	rs9305545	13.13	rs7277800	0.0315	4.59	9.193	401	1	top1	0.031	5.9e-05	9.193	3.82e-20
Artery_Tibial	CAD	ENSG00000243927	MRPS6	21	34073223	34073224	0.0638	rs9305545	13.13	rs743339	0.0206	4.02	9.275	394	394	susie	0.023	0.0005	9.69667	3.11e-22
Artery_Tibial	CAD	ENSG00000099889	ARVCF	22	20016807	20016808	0.2554	rs756653	5.62	rs1034564	0.157	-8.82	5.57	548	548	susie	0.16	1e-19	-5.5067	3.66e-08
Artery_Tibial	CAD	ENSG00000099937	SERPIND1	22	20773878	20773879	0.0689	rs4821915	-4.15	rs6004160	0.0751	6.69	2.792	444	444	susie	0.086	4.1e-11	3.0469	0.00231
Artery_Tibial	CAD	ENSG00000099974	DDTL	22	23966900	23966901	0.421	rs5760220	-5.82	rs2739338	0.435	14.45	5.1938	423	423	susie	0.44	4.9e-61	5.1938	2.06e-07
Artery_Tibial	CAD	ENSG00000099977	DDT	22	23980468	23980469	0.3285	rs5760220	-5.82	rs2739338	0.267	-11.35	5.192	416	18	enet	0.32	2.2e-41	-4.6275	3.7e-06
Artery_Tibial	CAD	ENSG00000099994	SUSD2	22	24181258	24181259	0.1088	rs5760220	-5.82	rs3788368	0.0437	5.08	-5.128	373	33	enet	0.068	5.1e-09	-6.5096	7.53e-11
Artery_Tibial	CAD	ENSG00000100014	SPECC1L	22	24270816	24270817	0.1439	rs5760220	-5.82	rs17651189	0.061	6.71	-0.625	379	5	lasso	0.15	5e-19	-3.0312	0.00244
Artery_Tibial	CAD	ENSG00000100031	GGT1	22	24594810	24594811	0.0485	rs5760220	-5.82	rs2283808	-0.00205	-3.47	1.539	391	9	lasso	0.0028	0.13	-3.5769	0.000348
Artery_Tibial	CAD	ENSG00000100234	TIMP3	22	32801700	32801701	0.0837	rs137525	-5.24	rs16990857	0.000775	-3.71	-0.643	676	676	susie	0.0063	0.045	3.0934	0.00198
Artery_Tibial	CAD	ENSG00000100296	THOC5	22	29554253	29554254	0.7471	rs5763301	4.85	rs2302141	0.67	-17.86	4.646	403	403	susie	0.71	6.2e-131	-4.9478	7.51e-07
Artery_Tibial	CAD	ENSG00000100304	TTLL12	22	43187132	43187133	0.5152	rs139012	-5.6	rs2071724	0.276	-11.53	1.923	558	558	susie	0.41	4.1e-56	-3.412	0.000645
Artery_Tibial	CAD	ENSG00000100320	RBFOX2	22	36028424	36028425	0.0804	rs9610329	4.2	rs9610329	0.0565	-5.42	4.196	485	22	enet	0.064	1.4e-08	-4.5879	4.48e-06
Artery_Tibial	CAD	ENSG00000100350	FOXRED2	22	36507100	36507101	0.2755	rs5756453	4.47	rs139997	0.103	8.52	2.873	637	31	enet	0.2	1.6e-25	3.1969	0.00139
Artery_Tibial	CAD	ENSG00000100354	TNRC6B	22	40044816	40044817	0.0502	rs878756	4.23	rs6001834	0.0363	-5.3	-3.306	296	296	susie	0.046	1.5e-06	3.2799	0.00104
Artery_Tibial	CAD	ENSG00000128285	MCHR1	22	40678749	40678750	0.0701	rs878756	4.23	rs8136721	0.0352	-4.49	3.6	285	1	top1	0.035	2.2e-05	-3.6	0.000318
Artery_Tibial	CAD	ENSG00000133433	GSTT2B	22	23961185	23961186	0.7477	rs5760220	-5.82	rs2739338	0.43	14.32	5.1878	423	36	enet	0.6	7.3e-97	3.9929	6.53e-05
Artery_Tibial	CAD	ENSG00000183066	WBP2NL	22	41998724	41998725	0.1027	rs17002947	-4.28	rs739296	0.0904	-6.78	-3.387	347	5	lasso	0.094	5e-12	3.4522	0.000556
Artery_Tibial	CAD	ENSG00000186951	PPARA	22	46150520	46150521	0.1059	rs4253772	3.15	rs11704508	0.0866	-6.84	3.111	446	1	top1	0.087	3.4e-11	-3.111	0.00186
Artery_Tibial	CAD	ENSG00000221963	APOL6	22	35648394	35648395	0.3669	rs9610329	4.2	rs9610329	0.298	-12.14	4.196	426	426	susie	0.31	7.3e-40	-4.1995	2.67e-05
Artery_Tibial	CAD	ENSG00000240972	MIF	22	23894003	23894004	0.4911	rs5760220	-5.82	rs2739338	0.495	-15.42	5.1955	428	6	lasso	0.51	2e-75	-5.2019	1.97e-07
Artery_Tibial	CAD	ENSG00000241973	PI4KA	22	20859416	20859417	0.1081	rs4821915	-4.15	rs11577	0.13	-7.96	3.272	429	1	top1	0.13	2.7e-16	-3.272	0.00107
Artery_Tibial	VTE	ENSG00000011021	CLCN6	1	11807130	11807131	0.153	rs198375	5.15	rs17037425	0.0863	7.28	4.357	480	29	enet	0.12	3e-15	4.91	9e-07
Artery_Tibial	VTE	ENSG00000054282	SDCCAG8	1	243256033	243256034	0.2026	rs2290753	5.32	rs6662118	0.0988	7.26	3.356	287	4	lasso	0.1	4.1e-13	3.06	0.00223
Artery_Tibial	VTE	ENSG00000060642	PIGV	1	26787471	26787472	0.0653	rs34889971	-4.99	rs12738345	0.0686	-5.98	-4.616	291	291	susie	0.07	2.7e-09	4.9	9.62e-07
Artery_Tibial	VTE	ENSG00000067533	RRP15	1	218285286	218285287	0.2693	rs11118119	6.54	rs10495098	0.211	10.07	3.752	477	1	top1	0.21	1.9e-26	3.75	0.000175
Artery_Tibial	VTE	ENSG00000090621	PABPC4	1	39576789	39576790	0.1037	rs4660401	-4.03	rs4660293	0.139	-8.49	3.462	378	378	susie	0.14	1.6e-17	-3.47	0.000524
Artery_Tibial	VTE	ENSG00000116604	MEF2D	1	156500827	156500828	0.2026	rs2274316	4.78	rs1109751	0.141	8.71	4.574	431	9	enet	0.16	5.5e-20	4.86	1.16e-06
Artery_Tibial	VTE	ENSG00000116747	RO60	1	193059521	193059522	0.0653	rs10801173	3.47	rs752276	0.0221	4.52	3.471	371	1	top1	0.022	0.00067	3.47	0.000519
Artery_Tibial	VTE	ENSG00000116785	CFHR3	1	196774794	196774795	0.448	rs16840522	3.87	rs7542235	0.222	-10.39	3.805	229	229	susie	0.24	8.9e-30	-3.31	0.000942
Artery_Tibial	VTE	ENSG00000117280	RAB29	1	205775459	205775460	0.394	rs708723	3.24	rs708723	0.403	-13.89	3.244	428	428	susie	0.46	4.4e-65	-3.25	0.00117
Artery_Tibial	VTE	ENSG00000117475	BLZF1	1	169367969	169367970	0.0637	rs1018827	37.37	rs12131631	0.0419	-4.82	12.148	591	1	top1	0.042	4e-06	-12.1	5.88e-34
Artery_Tibial	VTE	ENSG00000117601	SERPINC1	1	173917377	173917378	0.1474	rs7521536	-3.51	rs7528380	0.124	7.82	-3.185	260	1	top1	0.12	1.4e-15	-3.19	0.00145
Artery_Tibial	VTE	ENSG00000123836	PFKFB2	1	207034365	207034366	0.2695	rs11120218	5.4	rs2883211	0.273	11.44	4.186	418	1	top1	0.27	6.8e-35	4.19	2.84e-05
Artery_Tibial	VTE	ENSG00000130695	CEP85	1	26234152	26234153	0.3426	rs35256560	-4.82	rs4585968	0.192	9.7	-3.661	425	425	susie	0.26	7.5e-33	-3.19	0.00143
Artery_Tibial	VTE	ENSG00000131591	C1orf159	1	1116360	1116361	0.1588	rs2710888	3.93	rs3766192	0.109	-7.28	2.912	216	216	susie	0.11	4.3e-14	-3.32	0.000899
Artery_Tibial	VTE	ENSG00000134259	NGF	1	115338235	115338236	0.0987	rs17033283	3.02	rs11466111	0.00952	4.46	-2.438	564	22	enet	0.0097	0.018	-4.13	3.59e-05
Artery_Tibial	VTE	ENSG00000137944	KYAT3	1	88988354	88988355	0.437	rs9427965	-4.86	rs2765527	0.286	-11.83	-3.633	357	357	susie	0.34	6.9e-45	3.46	0.000534
Artery_Tibial	VTE	ENSG00000143153	ATP1B1	1	169105696	169105697	0.1535	rs1018827	37.37	rs12731646	0.0962	-6.97	13.679	588	24	enet	0.1	2.6e-13	-14.5	1.38e-47
Artery_Tibial	VTE	ENSG00000143156	NME7	1	169367966	169367967	0.3387	rs1018827	37.37	rs10800408	0.381	-13.53	10.89	591	591	susie	0.4	5.6e-54	-10.1	4.29e-24
Artery_Tibial	VTE	ENSG00000143196	DPT	1	168729263	168729264	0.1176	rs16861990	37.37	rs610403	-0.00135	-3.21	6.97	581	581	susie	0.0072	0.035	-7.72	1.16e-14
Artery_Tibial	VTE	ENSG00000143341	HMCN1	1	185734550	185734551	0.1518	rs41357745	4.22	rs1322358	0.0644	-7.46	3.622	346	41	enet	0.13	1e-16	-3.06	0.00221
Artery_Tibial	VTE	ENSG00000143382	ADAMTSL4	1	150549368	150549369	0.2333	rs6693567	5.85	rs6693567	0.154	-9.29	5.849	289	289	susie	0.16	4.8e-20	-5.85	4.86e-09
Artery_Tibial	VTE	ENSG00000143630	HCN3	1	155277582	155277583	0.049	rs6673081	5.69	rs734074	0.0278	-4.82	2.813	298	298	susie	0.032	5.2e-05	-3.31	0.000945
Artery_Tibial	VTE	ENSG00000143776	CDC42BPA	1	227318473	227318474	0.2343	rs12405878	-4.24	rs1913342	0.0874	7.8	0.98	453	63	enet	0.21	7.2e-27	3.61	0.000303
Artery_Tibial	VTE	ENSG00000155367	PPM1J	1	112715476	112715477	0.0436	rs2996295	-4.86	rs10158127	0.00748	-3.85	-4.276	320	2	lasso	0.017	0.0027	4.18	2.93e-05
Artery_Tibial	VTE	ENSG00000155380	SLC16A1	1	112956352	112956353	0.1208	rs2996295	-4.86	rs1728232	0.0861	-7.13	-4.756	328	14	enet	0.097	2.1e-12	4.75	2.04e-06
Artery_Tibial	VTE	ENSG00000158062	UBXN11	1	26318362	26318363	0.2828	rs12742115	-4.84	rs11247916	0.148	-9.21	3.817	392	392	susie	0.23	1.6e-29	-4.26	2.03e-05
Artery_Tibial	VTE	ENSG00000160685	ZBTB7B	1	155002629	155002630	0.2317	rs6673081	5.69	rs905938	0.121	-8.04	5.022	385	1	top1	0.12	3.3e-15	-5.02	5.11e-07
Artery_Tibial	VTE	ENSG00000160712	IL6R	1	154405192	154405193	0.1435	rs4129267	4.48	rs6664201	0.147	-8.55	3.83	406	406	susie	0.15	2.4e-18	-3.82	0.000135
Artery_Tibial	VTE	ENSG00000162613	FUBP1	1	77979109	77979110	0.1893	rs6695572	4.66	rs17391694	0.116	-7.48	3.497	332	1	top1	0.12	1.4e-14	-3.5	0.000471
Artery_Tibial	VTE	ENSG00000163431	LMOD1	1	201946587	201946588	0.0936	rs4379719	-7	rs2820315	0.0608	-6.07	5.655	478	4	lasso	0.065	9.7e-09	-6.35	2.14e-10
Artery_Tibial	VTE	ENSG00000168528	SERINC2	1	31409564	31409565	0.3766	rs10914232	-3.37	rs4949402	0.0409	-6.92	2.752	381	56	enet	0.17	1.3e-21	-3.07	0.00211
Artery_Tibial	VTE	ENSG00000169231	THBS3	1	155207980	155207981	0.0579	rs6673081	5.69	rs7517162	-0.00176	3.33	1.662	335	3	lasso	0.0026	0.13	3.48	0.000494
Artery_Tibial	VTE	ENSG00000171729	TMEM51	1	15152531	15152532	0.1287	rs10927698	-2.86	rs7555700	0.018	-5.45	-2.609	556	21	enet	0.051	3.8e-07	3.03	0.00241
Artery_Tibial	VTE	ENSG00000171806	METTL18	1	169794965	169794966	0.3251	rs1018827	37.37	rs12135361	0.446	-14.83	8.658	555	5	lasso	0.46	1.7e-65	-8.66	4.8e-18
Artery_Tibial	VTE	ENSG00000171824	EXOSC10	1	11098155	11098156	0.0916	rs7553827	5.61	rs2486920	0.0688	5.95	4.817	357	8	enet	0.071	1.9e-09	4.52	6.07e-06
Artery_Tibial	VTE	ENSG00000177000	MTHFR	1	11806919	11806920	0.1449	rs198375	5.15	rs1476413	0.128	8.54	4.385	480	11	enet	0.15	1.9e-18	4.53	5.86e-06
Artery_Tibial	VTE	ENSG00000188290	HES4	1	1000171	1000172	0.0838	rs2710888	3.93	rs1891910	0.0585	5.96	2.412	184	10	enet	0.079	2.6e-10	3.06	0.00223
Artery_Tibial	VTE	ENSG00000196505	GDAP2	1	117929629	117929630	0.0544	rs3754120	5.76	rs10923507	0.00176	-3.66	-1.825	404	404	susie	0.021	0.001	3.47	0.000511
Artery_Tibial	VTE	ENSG00000197245	FAM110D	1	26159019	26159020	0.1081	rs11582416	4.7	rs3806382	0.08	6.58	3.21	442	442	susie	0.085	4.9e-11	3.23	0.00123
Artery_Tibial	VTE	ENSG00000198626	RYR2	1	237042204	237042205	0.1995	rs1252102	3.15	rs10802580	0.0988	-7.04	-3.097	687	687	susie	0.13	2.1e-16	3.5	0.00047
Artery_Tibial	VTE	ENSG00000204138	PHACTR4	1	28369581	28369582	0.3247	rs10915235	5.05	rs6682922	0.367	-13.44	4.864	277	50	enet	0.41	2.1e-56	-4.26	2e-05
Artery_Tibial	VTE	ENSG00000243725	TTC4	1	54715821	54715822	0.1509	rs1180966	3.66	rs17110961	0.0827	6.39	3.18	528	13	lasso	0.094	4.6e-12	3.31	0.000916
Artery_Tibial	VTE	ENSG00000003436	TFPI	2	187565759	187565760	0.101	rs8176541	-4.46	rs840616	0.0577	5.83	-4.322	268	16	enet	0.067	5.9e-09	-3.9947	6.48e-05
Artery_Tibial	VTE	ENSG00000064989	CALCRL	2	187448459	187448460	0.6283	rs8176541	-4.46	rs17705966	0.426	14.42	-3.597	249	23	enet	0.44	9.2e-62	-3.2013	0.00137
Artery_Tibial	VTE	ENSG00000075292	ZNF638	2	71276560	71276561	0.1663	rs11691076	4.26	rs7562587	0.138	8.37	3.729	482	8	lasso	0.15	3.7e-18	3.6129	0.000303
Artery_Tibial	VTE	ENSG00000091106	NLRC4	2	32265853	32265854	0.029	rs212704	4.32	rs385076	0.00696	-4.27	3.239	310	310	susie	0.023	0.00054	-3.0439	0.00234
Artery_Tibial	VTE	ENSG00000115539	PDCL3	2	100562689	100562690	0.0751	rs2009094	4.24	rs12467104	-0.00178	3.64	2.917	536	25	enet	0.0078	0.03	3.1605	0.00158
Artery_Tibial	VTE	ENSG00000115652	UXS1	2	106194338	106194339	0.1996	rs17032192	-2.82	rs4381779	0.015	4.49	1.338	435	42	enet	0.089	1.9e-11	3.6284	0.000285
Artery_Tibial	VTE	ENSG00000115866	DARS1	2	135985876	135985877	0.0908	rs2278544	-3.93	rs309170	0.0524	5.48	-3.0805	304	1	top1	0.052	2.7e-07	-3.0805	0.00207
Artery_Tibial	VTE	ENSG00000115884	SDC1	2	20225432	20225433	0.128	rs2881926	-3.82	rs2348314	0.0865	7.07	-3.1382	600	6	enet	0.11	3.2e-14	-3.5793	0.000344
Artery_Tibial	VTE	ENSG00000116062	MSH6	2	47695529	47695530	0.1627	rs4552231	3.43	rs1800932	0.0238	5.77	-3.018	362	28	enet	0.094	5.3e-12	-3.4981	0.000469
Artery_Tibial	VTE	ENSG00000119865	CNRIP1	2	68320050	68320051	0.1363	rs1867312	9.01	rs7592976	0.0281	-5.25	1.057	514	514	susie	0.086	4.5e-11	-3.9232	8.74e-05
Artery_Tibial	VTE	ENSG00000144224	UBXN4	2	135741618	135741619	0.0675	rs2278544	-3.95	rs2304371	0.0339	-4.73	-3.1295	243	1	top1	0.034	3.1e-05	3.1295	0.00175
Artery_Tibial	VTE	ENSG00000144230	GPR17	2	127645863	127645864	0.716	rs1158867	11.55	rs6754610	0.216	10.57	1.147	385	103	enet	0.43	6.8e-61	4.0095	6.08e-05
Artery_Tibial	VTE	ENSG00000150938	CRIM1	2	36355925	36355926	0.089	rs10189344	7.03	rs861051	0.0662	6.54	-3.86	673	6	lasso	0.086	3.8e-11	-4.6524	3.28e-06
Artery_Tibial	VTE	ENSG00000163161	ERCC3	2	127294175	127294176	0.2398	rs1158867	11.55	rs1011019	0.298	-11.96	9.118	453	1	top1	0.3	1.3e-38	-9.118	7.65e-20
Artery_Tibial	VTE	ENSG00000169621	APLF	2	68467560	68467561	0.0839	rs1867312	9.01	rs13035639	0.0555	5.67	3.118	494	1	top1	0.055	1.2e-07	3.118	0.00182
Artery_Tibial	VTE	ENSG00000169967	MAP3K2	2	127388464	127388465	0.2839	rs1158867	11.55	rs12622436	0.292	-11.95	-5.823	435	17	enet	0.3	1.9e-39	6.058	1.38e-09
Artery_Tibial	VTE	ENSG00000172845	SP3	2	173965701	173965702	0.1021	rs4325816	-3.61	rs4325816	0.023	-4.29	-3.61	426	1	top1	0.023	0.00053	3.61	0.000306
Artery_Tibial	VTE	ENSG00000010327	STAB1	3	52495337	52495338	0.1135	rs3796353	-5.04	rs7614424	0.00545	-4.48	2.702	370	43	enet	0.029	0.0001	-4.3969	1.1e-05
Artery_Tibial	VTE	ENSG00000044524	EPHA3	3	89107523	89107524	0.1122	rs6782527	-5.87	rs12636710	0.0379	5.16	-5.573	266	17	enet	0.064	1.3e-08	-5.8291	5.57e-09
Artery_Tibial	VTE	ENSG00000114054	PCCB	3	136250305	136250306	0.123	rs10935182	4.43	rs711975	0.0797	7.14	3.372	284	284	susie	0.092	7.4e-12	3.3822	0.000719
Artery_Tibial	VTE	ENSG00000114742	WDR48	3	39051997	39051998	0.1247	rs1274963	-5.42	rs6599001	0.0673	6.08	4.512	496	1	top1	0.067	5.5e-09	4.512	6.42e-06
Artery_Tibial	VTE	ENSG00000114790	ARHGEF26	3	154121002	154121003	0.1387	rs380401	4.25	rs1713818	0.146	-9.22	-3.97	392	7	lasso	0.2	6.1e-25	4.2462	2.17e-05
Artery_Tibial	VTE	ENSG00000114904	NEK4	3	52770948	52770949	0.0936	rs3796353	-5.04	rs2577831	0.0913	7.59	2.511	394	394	susie	0.1	5.3e-13	3.6974	0.000218
Artery_Tibial	VTE	ENSG00000138495	COX17	3	119677453	119677454	0.1075	rs1985121	-3.48	rs4688021	0.0826	-6.4	-3.432	517	1	top1	0.083	9.9e-11	3.432	0.000599
Artery_Tibial	VTE	ENSG00000145088	EAF2	3	121835182	121835183	0.067	rs9871743	-3.37	rs9871743	0.0392	5.71	-3.374	421	23	enet	0.07	2.6e-09	-3.5153	0.000439
Artery_Tibial	VTE	ENSG00000163406	SLC15A2	3	121894088	121894089	0.3615	rs9871743	-3.37	rs9871743	0.223	10.65	-3.374	438	9	enet	0.32	2.3e-41	-3.5578	0.000374
Artery_Tibial	VTE	ENSG00000163659	TIPARP	3	156673234	156673235	0.3162	rs10049090	-6.8	rs344081	0.0731	6.95	-0.445	430	39	enet	0.14	1.3e-17	-4.4656	7.99e-06
Artery_Tibial	VTE	ENSG00000163754	GYG1	3	148991340	148991341	0.1317	rs6801533	3.71	rs4681476	0.124	-8.09	2.849	544	20	enet	0.14	9e-18	-3.0809	0.00206
Artery_Tibial	VTE	ENSG00000163938	GNL3	3	52681155	52681156	0.1324	rs3796353	-5.04	rs13083798	0.0803	7.3	2.94	386	36	enet	0.098	1.7e-12	3.2113	0.00132
Artery_Tibial	VTE	ENSG00000163939	PBRM1	3	52685916	52685917	0.1081	rs3796353	-5.04	rs2159644	0.166	9.2	-4.461	388	388	susie	0.17	4.3e-21	-4.29	1.79e-05
Artery_Tibial	VTE	ENSG00000168026	TTC21A	3	39109084	39109085	0.1967	rs1274963	-5.42	rs7615849	0.125	8.13	4.517	470	45	enet	0.13	1.5e-16	4.4191	9.91e-06
Artery_Tibial	VTE	ENSG00000172995	ARPP21	3	35638944	35638945	0.2122	rs1542211	-3.7	rs17280201	0.233	10.56	-3.624	403	9	lasso	0.26	2e-32	-3.4147	0.000639
Artery_Tibial	VTE	ENSG00000173175	ADCY5	3	123449757	123449758	0.2673	rs17360897	-4.58	rs17295246	0.209	-10.02	-4.171	402	402	susie	0.21	6.7e-27	4.2428	2.21e-05
Artery_Tibial	VTE	ENSG00000173950	XXYLT1	3	195271166	195271167	0.2238	rs6794037	-6.59	rs6794037	0.128	7.89	-6.592	381	381	susie	0.18	6.4e-23	-6.6807	2.38e-11
Artery_Tibial	VTE	ENSG00000177565	TBL1XR1	3	177227999	177228000	0.0655	rs7611092	4.17	rs12489936	0.0535	-5.5	3.403	437	1	top1	0.053	2e-07	-3.403	0.000667
Artery_Tibial	VTE	ENSG00000178750	STX19	3	94028609	94028610	0.088	rs9990106	8.45	rs7432837	0.0355	5.21	-4.588	184	184	susie	0.046	1.4e-06	-4.5038	6.68e-06
Artery_Tibial	VTE	ENSG00000179021	C3orf38	3	88149885	88149886	0.0838	rs4858985	-4.63	rs9856990	0.0783	-6.6	-4.241	292	1	top1	0.078	3.1e-10	4.241	2.23e-05
Artery_Tibial	VTE	ENSG00000179097	HTR1F	3	87990695	87990696	0.0559	rs4858985	-4.63	rs2163424	0.00744	-4.25	-2.35	298	298	susie	0.0086	0.024	3.1375	0.0017
Artery_Tibial	VTE	ENSG00000180767	CHST13	3	126524282	126524283	0.3135	rs10934779	6.34	rs11718493	0.31	-12.21	5.939	535	1	top1	0.31	2.9e-40	-5.939	2.87e-09
Artery_Tibial	VTE	ENSG00000182179	UBA7	3	49813945	49813946	0.0601	rs3774745	-3.49	rs2681780	0.0223	-5.58	3.24	329	25	enet	0.05	4.5e-07	-3.3194	0.000902
Artery_Tibial	VTE	ENSG00000183833	CFAP91	3	119703021	119703022	0.2133	rs1985121	-3.48	rs7617287	0.194	9.72	-2.914	513	18	enet	0.21	5.8e-26	-3.2384	0.0012
Artery_Tibial	VTE	ENSG00000197548	ATG7	3	11272308	11272309	0.1145	rs2437685	-3.26	rs6442241	0.0505	-5.53	2.06	514	514	susie	0.058	5.8e-08	-3.2955	0.000982
Artery_Tibial	VTE	ENSG00000211456	SACM1L	3	45689185	45689186	0.0451	rs4683116	3.97	rs2251954	0.0388	4.85	-3.86	473	1	top1	0.039	9e-06	-3.86	0.000113
Artery_Tibial	VTE	ENSG00000084093	REST	4	56907875	56907876	0.0592	rs7684253	3.4	rs3000	0.023309	4.81	-2.964	526	526	susie	0.032	4.6e-05	-3.13998	0.00169
Artery_Tibial	VTE	ENSG00000088926	F11	4	186265944	186265945	0.1965	rs2289252	29.88	rs4253238	0.086891	6.66	-19.265	551	30	enet	0.095	3.3e-12	-12.851	8.49e-38
Artery_Tibial	VTE	ENSG00000109758	HGFAC	4	3441886	3441887	0.0741	rs13116176	4.4	rs4690098	0.038606	4.49	3.747	358	1	top1	0.039	9.3e-06	3.747	0.000179
Artery_Tibial	VTE	ENSG00000138639	ARHGAP24	4	85475113	85475114	0.4277	rs10516757	-6.43	rs17010957	0.291055	11.83	-5.727	420	20	enet	0.3	1.1e-38	-6.64583	3.02e-11
Artery_Tibial	VTE	ENSG00000138756	BMP2K	4	78776341	78776342	0.0489	rs7688534	-3.36	rs7688534	0.03205	-4.89	-3.36	412	1	top1	0.032	5.1e-05	3.36	0.000779
Artery_Tibial	VTE	ENSG00000145476	CYP4V2	4	186191519	186191520	0.4678	rs2289252	29.88	rs4253239	0.071986	7.39	-5.162	584	51	enet	0.21	8.3e-27	-5.19727	2.02e-07
Artery_Tibial	VTE	ENSG00000156136	DCK	4	70992537	70992538	0.0939	rs6446982	3.48	rs28673341	0.092992	-6.8	3.127	306	1	top1	0.093	6.4e-12	-3.127	0.00177
Artery_Tibial	VTE	ENSG00000072364	AFF4	5	132963633	132963634	0.099	rs11742248	-5.454	rs254289	0.0667	5.82	3.9696	394	1	top1	0.067	6.4e-09	3.9696	7.2e-05
Artery_Tibial	VTE	ENSG00000113068	PFDN1	5	140303120	140303121	0.2554	rs17286683	3.407	rs4912707	0.211	-10.46	3.18	305	305	susie	0.21	6e-27	-3.1337	0.00173
Artery_Tibial	VTE	ENSG00000113441	LNPEP	5	96935809	96935810	0.1107	rs2549794	-5.748	rs27306	0.114	7.68	-5.604	493	493	susie	0.12	1.3e-14	-5.5215	3.36e-08
Artery_Tibial	VTE	ENSG00000151422	FER	5	108747821	108747822	0.1782	rs10050547	5.394	rs6871239	0.116	-7.6	-3.905	318	29	enet	0.17	1.6e-21	3.9066	9.36e-05
Artery_Tibial	VTE	ENSG00000157107	FCHO2	5	72955980	72955981	0.0926	rs6892578	-3.546	rs478575	0.0889	6.98	-3.291	351	351	susie	0.092	8.2e-12	-3.1621	0.00157
Artery_Tibial	VTE	ENSG00000164241	C5orf63	5	127073491	127073492	0.2344	rs12519784	4.438	rs12657369	0.252	-11.01	3.615	352	36	enet	0.28	1.4e-35	-3.9938	6.5e-05
Artery_Tibial	VTE	ENSG00000164251	F2RL1	5	76818932	76818933	0.3359	rs250736	-4.881	rs2607351	0.141	9.12	-4.396	556	556	susie	0.26	5.8e-33	-3.2954	0.000983
Artery_Tibial	VTE	ENSG00000164308	ERAP2	5	96875938	96875939	0.6944	rs2549794	-5.748	rs2762	0.749	18.91	-5.626	496	40	enet	0.76	8.9e-149	-5.467	4.58e-08
Artery_Tibial	VTE	ENSG00000164338	UTP15	5	73565686	73565687	0.126	rs17633441	4.785	rs343118	0.138	-8.21	-3.491	536	2	lasso	0.16	8.5e-20	4.3995	1.09e-05
Artery_Tibial	VTE	ENSG00000214944	ARHGEF28	5	73626157	73626158	0.0864	rs17633441	4.785	rs735705	0.0756	6.54	4.176	545	545	susie	0.078	3.4e-10	4.4791	7.5e-06
Artery_Tibial	VTE	ENSG00000065060	BLTP3A	6	34792014	34792015	0.3713	rs2815003	5.09	rs2477508	0.511	15.66	4.15	356	18	lasso	0.52	4.1e-77	4.17941	2.92e-05
Artery_Tibial	VTE	ENSG00000112078	KCTD20	6	36442889	36442890	0.0769	rs236346	3.59	rs626516	0.0122	-3.91	3.044	503	1	top1	0.012	0.009	-3.044	0.00233
Artery_Tibial	VTE	ENSG00000112419	PHACTR2	6	143536844	143536845	0.1403	rs6916245	-4.1	rs9496740	0.0365	5.57	-2.733	504	504	susie	0.077	4.8e-10	-4.28675	1.81e-05
Artery_Tibial	VTE	ENSG00000124562	SNRPC	6	34757405	34757406	0.1188	rs2815003	5.09	rs11759151	0.0953	-7.37	4.171	354	354	susie	0.1	5.9e-13	-4.14179	3.45e-05
Artery_Tibial	VTE	ENSG00000135334	AKIRIN2	6	87702208	87702209	0.0719	rs2268992	3.96	rs2268992	-0.00206	-3.46	3.955	470	470	susie	0.0055	0.057	-3.29698	0.000977
Artery_Tibial	VTE	ENSG00000152661	GJA1	6	121435691	121435692	0.0944	rs942380	5.24	rs9320821	0.0356	4.44	4.287	344	344	susie	0.036	1.7e-05	4.79549	1.62e-06
Artery_Tibial	VTE	ENSG00000153989	NUS1	6	117675501	117675502	0.0981	rs565122	-3.58	rs2498587	0.0851	6.54	-3.097	423	1	top1	0.085	5.2e-11	-3.097	0.00195
Artery_Tibial	VTE	ENSG00000196821	ILRUN	6	34696858	34696859	0.1197	rs2815003	5.09	rs11753634	0.0329	5.78	2.265	338	8	lasso	0.066	8.1e-09	3.53148	0.000413
Artery_Tibial	VTE	ENSG00000002933	TMEM176A	7	150800533	150800534	0.1891	rs6977081	4.54	rs4463336	0.0561	6.19	4.542	531	36	enet	0.14	6.1e-17	4.72094	2.35e-06
Artery_Tibial	VTE	ENSG00000105866	SP4	7	21428033	21428034	0.1202	rs6945387	-3.24	rs2282888	0.0837	6.5	3.163	675	1	top1	0.084	7.4e-11	3.163	0.00156
Artery_Tibial	VTE	ENSG00000106066	CPVL	7	29195450	29195451	0.2249	rs245880	-2.87	rs245889	0.159	9.14	-2.508	692	13	enet	0.17	4e-21	-3.24272	0.00118
Artery_Tibial	VTE	ENSG00000122592	HOXA7	7	27157935	27157936	0.0772	rs2301721	3.28	rs2301721	0.0387	-5.01	3.277	397	1	top1	0.039	9e-06	-3.277	0.00105
Artery_Tibial	VTE	ENSG00000129103	SUMF2	7	56064001	56064002	0.271	rs10252442	-3.6	rs10800	0.302	12.06	3.196	279	36	enet	0.32	1.4e-41	3.22479	0.00126
Artery_Tibial	VTE	ENSG00000146535	GNA12	7	2844323	2844324	0.324	rs798497	-4.74	rs2644311	0.167	-9.8	2.747	562	562	susie	0.28	4.3e-36	-4.42534	9.63e-06
Artery_Tibial	VTE	ENSG00000146648	EGFR	7	55019020	55019021	0.1045	rs11773818	3.48	rs723527	0.00606	4.34	2.9381	514	20	enet	0.03	8.4e-05	3.14986	0.00163
Artery_Tibial	VTE	ENSG00000146904	EPHA1	7	143408891	143408892	0.3337	rs2966700	4.68	rs36107836	0.196	-9.81	3.8429	284	284	susie	0.2	1.1e-24	-3.78844	0.000152
Artery_Tibial	VTE	ENSG00000153814	JAZF1	7	28180742	28180743	0.1531	rs1513275	-5.57	rs1635852	0.133	-8.12	-3.064	557	1	top1	0.13	1.4e-16	3.064	0.00218
Artery_Tibial	VTE	ENSG00000153993	SEMA3D	7	85186854	85186855	0.0895	rs1016181	4.05	rs1019204	0.0157	-3.64	4.049	296	1	top1	0.016	0.0036	-4.049	5.14e-05
Artery_Tibial	VTE	ENSG00000157259	GATAD1	7	92447452	92447453	0.1701	rs42377	6.21	rs7803469	0.0519	-5.81	3.513	307	1	top1	0.052	3.1e-07	-3.513	0.000443
Artery_Tibial	VTE	ENSG00000164610	RP9	7	33109389	33109390	0.2274	rs28432929	-3.02	rs17468799	0.119	7.8	-2.732	349	18	enet	0.13	9.6e-16	-3.46332	0.000534
Artery_Tibial	VTE	ENSG00000164776	PHKG1	7	56092995	56092996	0.0586	rs10252442	-3.6	rs4470984	0.0196	-4.87	-3.577	272	272	susie	0.033	3.8e-05	3.61171	0.000304
Artery_Tibial	VTE	ENSG00000170092	SPDYE5	7	75493624	75493625	0.1672	rs1167796	-3.53	rs17207196	0.14	-8.52	-3.473	202	4	lasso	0.14	6.6e-18	3.6155	0.0003
Artery_Tibial	VTE	ENSG00000175600	SUGCT	7	40134976	40134977	0.0673	rs17171686	3.83	rs12234460	0.0469	-5.27	3.54	243	1	top1	0.047	1.1e-06	-3.54	0.0004
Artery_Tibial	VTE	ENSG00000272391	POM121C	7	75486270	75486271	0.2171	rs1167796	-3.53	rs1167800	0.0578	-6.03	-3.317	197	34	enet	0.14	1.1e-17	3.72501	0.000195
Artery_Tibial	VTE	ENSG00000120899	PTK2B	8	27311481	27311482	0.1918	rs17446091	3.56	rs7813625	0.0712	-6.45	3.396	626	27	enet	0.12	3e-15	-3.2329	0.00123
Artery_Tibial	VTE	ENSG00000123124	WWP1	8	86342737	86342738	0.0567	rs6997770	-4.19	rs6997770	0.0244	-4.31	-4.189	404	1	top1	0.024	0.00037	4.189	2.8e-05
Artery_Tibial	VTE	ENSG00000168575	SLC20A2	8	42541596	42541597	0.0931	rs2978457	-5.99	rs2978457	0.0622	6.72	-5.987	264	14	enet	0.073	1.1e-09	-5.6463	1.64e-08
Artery_Tibial	VTE	ENSG00000176209	SMIM19	8	42541711	42541712	0.3772	rs2978457	-5.99	rs2923428	0.352	13.23	-3.145	264	264	susie	0.36	1.4e-48	-3.2889	0.00101
Artery_Tibial	VTE	ENSG00000070610	GBA2	9	35749227	35749228	0.1548	rs1951432	-3.75	rs3750434	0.106	-7.33	3.654	418	1	top1	0.11	1.7e-13	-3.654	0.000258
Artery_Tibial	VTE	ENSG00000107185	RGP1	9	35749286	35749287	0.1431	rs1951432	-3.75	rs10814274	0.0541	-5.93	3.627	418	418	susie	0.058	6.8e-08	-3.73424	0.000188
Artery_Tibial	VTE	ENSG00000127083	OMD	9	92424460	92424461	0.0312	rs7868874	4.54	rs10156482	0.00507	3.76	-2.531	383	7	enet	0.0081	0.027	-3.34321	0.000828
Artery_Tibial	VTE	ENSG00000137076	TLN1	9	35732333	35732334	0.0754	rs1951432	-3.75	rs4878628	0.0475	-4.89	-3.58	417	20	enet	0.056	1.1e-07	3.89208	9.94e-05
Artery_Tibial	VTE	ENSG00000138835	RGS3	9	113444730	113444731	0.0754	rs3810926	4.91	rs7863913	0.0153	4.58	0.8091	535	43	enet	0.033	4e-05	3.19558	0.0014
Artery_Tibial	VTE	ENSG00000148229	POLE3	9	113410671	113410672	0.1958	rs3810926	4.91	rs3827674	0.115	-7.5	4.578	563	16	enet	0.12	1.5e-14	-4.62969	3.66e-06
Artery_Tibial	VTE	ENSG00000148290	SURF1	9	133356675	133356676	0.4571	rs579459	37.37	rs3124768	0.239	-10.97	7.744	575	575	susie	0.39	1.3e-53	-12.4744	1.03e-35
Artery_Tibial	VTE	ENSG00000148296	SURF6	9	133336397	133336398	0.4266	rs579459	37.37	rs886090	0.29	-11.79	3.758	581	581	susie	0.48	3.3e-69	-8.99168	2.43e-19
Artery_Tibial	VTE	ENSG00000160323	ADAMTS13	9	133414357	133414358	0.1674	rs579459	37.37	rs17150319	0.0511	-6.92	-1.595	577	21	enet	0.15	7.6e-19	-3.38834	0.000703
Artery_Tibial	VTE	ENSG00000160325	CACFD1	9	133459964	133459965	0.1618	rs579459	37.37	rs3094375	0.0551	-5.34	-10.701	594	1	top1	0.055	1.3e-07	10.701	1.01e-26
Artery_Tibial	VTE	ENSG00000165661	QSOX2	9	136245840	136245841	0.3714	rs7038554	3.63	rs7038554	0.207	10.37	3.634	357	14	enet	0.22	8.7e-28	3.11571	0.00184
Artery_Tibial	VTE	ENSG00000167081	PBX3	9	125747344	125747345	0.1385	rs2111358	-3.57	rs7873499	0.0988	7.49	-2.803	377	6	lasso	0.11	1.2e-13	-3.15501	0.0016
Artery_Tibial	VTE	ENSG00000172785	ZNG1A	9	179146	179147	0.39	rs600951	-2.97	rs589627	0.267	11.36	2.757	452	25	enet	0.31	1.1e-39	3.1603	0.00158
Artery_Tibial	VTE	ENSG00000175164	ABO	9	133275213	133275214	0.2891	rs579459	37.37	rs630014	0.0857	-7.66	-29.057	566	566	susie	0.2	3.6e-25	42.5984	0
Artery_Tibial	VTE	ENSG00000065809	FAM107B	10	14774896	14774897	0.468	rs10906697	-4.99	rs1555985	0.365	13.21	-4.43	618	618	susie	0.37	2.9e-49	-4.42984	9.43e-06
Artery_Tibial	VTE	ENSG00000077147	TM9SF3	10	96587451	96587452	0.0838	rs7071044	3.72	rs1132913	0.0646	-5.88	3.476	463	1	top1	0.065	1.1e-08	-3.476	0.000509
Artery_Tibial	VTE	ENSG00000095787	WAC	10	28532743	28532744	0.1032	rs332145	4.88	rs11597279	0.0594	6.03	3.455	582	582	susie	0.071	2.2e-09	3.09816	0.00195
Artery_Tibial	VTE	ENSG00000138193	PLCE1	10	94030811	94030812	0.1156	rs1547643	-5.6	rs2689705	0.0837	6.48	3.391	420	6	lasso	0.11	6e-14	5.18493	2.16e-07
Artery_Tibial	VTE	ENSG00000148737	TCF7L2	10	112950249	112950250	0.1016	rs7903146	-4.11	rs6585200	0.0162	-3.71	-1.582	485	485	susie	0.02	0.0012	3.36488	0.000766
Artery_Tibial	VTE	ENSG00000019485	PRDM11	11	45095805	45095806	0.2466	rs6485620	-3.94	rs4755974	0.138392	-8.28	-3.874	572	20	enet	0.17	2.6e-21	3.48507	0.000492
Artery_Tibial	VTE	ENSG00000025434	NR1H3	11	47248299	47248300	0.0587	rs2306029	11.45	rs830085	0.002222	3.41	6.254	296	296	susie	0.0046	0.075	5.22129	1.78e-07
Artery_Tibial	VTE	ENSG00000054967	RELT	11	73376263	73376264	0.0655	rs10751226	4.84	rs7925226	0.028668	4.84	4.537	309	309	susie	0.037	1.3e-05	4.60127	4.2e-06
Artery_Tibial	VTE	ENSG00000074201	CLNS1A	11	77637804	77637805	0.0666	rs2051484	5.52	rs1540179	0.082688	7.28	5.275	361	361	susie	0.085	5.2e-11	5.33929	9.33e-08
Artery_Tibial	VTE	ENSG00000087884	AAMDC	11	77821108	77821109	0.2725	rs2051484	5.52	rs2186564	0.249762	-11.26	5.433	352	17	enet	0.28	5.2e-36	-5.16282	2.43e-07
Artery_Tibial	VTE	ENSG00000110536	PTPMT1	11	47565796	47565797	0.0687	rs10838663	8.47	rs1681630	0.004218	3.9	6.007	276	4	lasso	0.009	0.022	7.00668	2.44e-12
Artery_Tibial	VTE	ENSG00000134824	FADS2	11	61816255	61816256	0.1746	rs174566	-9.14	rs968567	0.14688	8.66	-4.424	416	15	enet	0.15	1.2e-18	-6.15434	7.54e-10
Artery_Tibial	VTE	ENSG00000134825	TMEM258	11	61792635	61792636	0.0616	rs174566	-9.14	rs174538	0.059488	5.57	-8.143	405	1	top1	0.059	4.2e-08	-8.143	3.86e-16
Artery_Tibial	VTE	ENSG00000149262	INTS4	11	77994677	77994678	0.2009	rs2051484	5.52	rs12577951	0.093174	8.33	5.514	350	350	susie	0.21	1.5e-26	4.44336	8.86e-06
Artery_Tibial	VTE	ENSG00000149485	FADS1	11	61829317	61829318	0.0978	rs174566	-9.14	rs174555	0.064904	-6.18	-9.0851	423	21	enet	0.09	1.5e-11	7.27451	3.48e-13
Artery_Tibial	VTE	ENSG00000149503	INCENP	11	62123972	62123973	0.4184	rs174566	-9.14	rs17707648	0.210206	10.07	-3.418	449	31	enet	0.22	3.9e-28	-3.36828	0.000756
Artery_Tibial	VTE	ENSG00000156599	ZDHHC5	11	57667746	57667747	0.08	rs731384	4.65	rs7117205	0.054527	5.85	4.116	393	1	top1	0.055	1.5e-07	4.116	3.86e-05
Artery_Tibial	VTE	ENSG00000156603	MED19	11	57712322	57712323	0.3006	rs731384	4.65	rs530094	0.161795	9.07	-2.774	386	40	enet	0.18	7.7e-23	-3.02696	0.00247
Artery_Tibial	VTE	ENSG00000165915	SLC39A13	11	47407131	47407132	0.1137	rs4494268	8.52	rs2293578	0.102802	7.44	-5.022	288	288	susie	0.11	1.8e-13	-4.88939	1.01e-06
Artery_Tibial	VTE	ENSG00000165916	PSMC3	11	47426472	47426473	0.0956	rs4494268	8.52	rs10769258	0.051089	6.23	-4.848	288	288	susie	0.067	5.4e-09	-4.43593	9.17e-06
Artery_Tibial	VTE	ENSG00000167995	BEST1	11	61949820	61949821	0.0662	rs174566	-9.14	rs1109748	0.019051	4.28	-3.101	454	1	top1	0.019	0.0015	-3.101	0.00193
Artery_Tibial	VTE	ENSG00000171631	P2RY6	11	73264504	73264505	0.071	rs10751226	4.84	rs7127013	0.017768	4.97	2.8	300	300	susie	0.026	0.00026	3.65947	0.000253
Artery_Tibial	VTE	ENSG00000172247	C1QTNF4	11	47594658	47594659	0.1947	rs10838663	8.47	rs10838757	0.133407	-8.69	-4.497	286	17	enet	0.17	1.3e-21	4.94465	7.63e-07
Artery_Tibial	VTE	ENSG00000172543	CTSW	11	65879808	65879809	0.2289	rs11227306	3.94	rs10791830	0.263954	-11.43	3.019	349	349	susie	0.27	3.9e-34	-3.22811	0.00125
Artery_Tibial	VTE	ENSG00000175213	ZNF408	11	46700817	46700818	0.111	rs3136516	12.32	rs10769205	0.109551	-7.33	8.376	238	1	top1	0.11	7.5e-14	-8.376	5.48e-17
Artery_Tibial	VTE	ENSG00000175220	ARHGAP1	11	46700598	46700599	0.0664	rs3136516	12.32	rs6485690	0.041321	-5.5	8.523	238	238	susie	0.042	4.3e-06	-8.56999	1.03e-17
Artery_Tibial	VTE	ENSG00000178301	AQP11	11	77589390	77589391	0.0768	rs2051484	5.52	rs7119934	0.103343	-7.2	5.247	364	1	top1	0.1	4e-13	-5.247	1.55e-07
Artery_Tibial	VTE	ENSG00000182208	MOB2	11	1501246	1501247	0.1233	rs7127282	4.03	rs4881724	0.142488	-8.42	-3.123	379	1	top1	0.14	8.7e-18	3.123	0.00179
Artery_Tibial	VTE	ENSG00000186652	PRG2	11	57390656	57390657	0.1052	rs731384	4.65	rs1049273	0.059346	-5.84	3.497	382	1	top1	0.059	4.4e-08	-3.497	0.000471
Artery_Tibial	VTE	ENSG00000205869	KRTAP5-1	11	1585282	1585283	0.0546	rs7127282	4.03	rs10734456	0.01466	-4.22	3.102	362	1	top1	0.015	0.0047	-3.102	0.00192
Artery_Tibial	VTE	ENSG00000051825	MPHOSPH9	12	123244013	123244014	0.0831	rs1727309	-6.44	rs1051431	0.0707	6.39	-5.853	350	350	susie	0.075	8.2e-10	-5.92	3.13e-09
Artery_Tibial	VTE	ENSG00000094916	CBX5	12	54280132	54280133	0.1125	rs4759076	-7.35	rs34094446	0.0208	4.51	3.231	434	23	enet	0.046	1.5e-06	4.49	7.07e-06
Artery_Tibial	VTE	ENSG00000111011	RSRC2	12	122526999	122527000	0.0312	rs1463877	-5.63	rs6489159	0.036	-4.58	-3.026	311	1	top1	0.036	1.8e-05	3.03	0.00248
Artery_Tibial	VTE	ENSG00000111275	ALDH2	12	111766886	111766887	0.1361	rs653178	7.09	rs4646777	0.0853	-7.06	-4.731	220	6	lasso	0.098	1.6e-12	4.5	6.74e-06
Artery_Tibial	VTE	ENSG00000111325	OGFOD2	12	122974682	122974683	0.0363	rs1727309	-6.44	rs7135296	0.00958	3.87	-4.556	320	320	susie	0.012	0.0086	-4.65	3.26e-06
Artery_Tibial	VTE	ENSG00000111328	CDK2AP1	12	123272333	123272334	0.1375	rs1727309	-6.44	rs1879380	0.153	-8.86	-6.389	347	16	enet	0.17	4.8e-21	6.34	2.24e-10
Artery_Tibial	VTE	ENSG00000111666	CHPT1	12	101696946	101696947	0.5899	rs2695284	4.65	rs3809260	0.432	-14.44	4.302	468	41	enet	0.53	8.8e-80	-4.84	1.32e-06
Artery_Tibial	VTE	ENSG00000120820	GLT8D2	12	104064182	104064183	0.0903	rs3751198	-6.44	rs2722195	0.00742	3.99	1.577	703	703	susie	0.018	0.0021	4.6	4.28e-06
Artery_Tibial	VTE	ENSG00000130921	MTRFR	12	123232915	123232916	0.0692	rs1727309	-6.44	rs940904	0.0615	-5.66	-3.933	346	1	top1	0.061	2.5e-08	3.93	8.39e-05
Artery_Tibial	VTE	ENSG00000136011	STAB2	12	103587272	103587273	0.1585	rs3751198	-6.44	rs9132	0.138	8.23	2.694	621	27	enet	0.14	5.4e-18	3.22	0.0013
Artery_Tibial	VTE	ENSG00000139323	POC1B	12	89526023	89526024	0.1299	rs10858906	4.07	rs11105314	0.0786	-6.6	3.965	356	356	susie	0.084	6.6e-11	-3.93	8.55e-05
Artery_Tibial	VTE	ENSG00000139572	GPR84	12	54364486	54364487	0.071	rs4759076	-7.35	rs7967622	0.0283	-4.5	5.362	423	3	lasso	0.029	0.0001	-5.21	1.89e-07
Artery_Tibial	VTE	ENSG00000150967	ABCB9	12	122981569	122981570	0.1076	rs1727309	-6.44	rs4275659	0.0696	6.97	-4.15	318	11	lasso	0.084	7.6e-11	-4.63	3.63e-06
Artery_Tibial	VTE	ENSG00000183955	KMT5A	12	123383772	123383773	0.0641	rs1727309	-6.44	rs12368208	0.0216	-4.22	0.474	346	4	lasso	0.04	7e-06	-4.54	5.51e-06
Artery_Tibial	VTE	ENSG00000185480	PARPBP	12	102120184	102120185	0.0479	rs2695284	4.65	rs17438988	0.0123	4.64	3.436	422	422	susie	0.026	0.00023	3.27	0.00109
Artery_Tibial	VTE	ENSG00000197653	DNAH10	12	123762187	123762188	0.2043	rs28636834	-6.34	rs7973683	0.143	8.41	4.408	410	1	top1	0.14	7e-18	4.41	1.04e-05
Artery_Tibial	VTE	ENSG00000204954	UQCC6	12	103965707	103965708	0.4389	rs3751198	-6.44	rs2722195	0.265	11.32	1.577	634	61	enet	0.35	6.7e-47	3.47	0.000515
Artery_Tibial	VTE	ENSG00000126218	F10	13	113122813	113122814	0.1637	rs3211752	10.89	rs6041	0.070328	6.71	-3.929	441	7	lasso	0.1	6.3e-13	-3.98961	6.62e-05
Artery_Tibial	VTE	ENSG00000032219	ARID4A	14	58298384	58298385	0.0683	rs1190982	-6.3	rs1051858	0.007058	-4.01	-5.449	456	456	susie	0.012	0.01	4.317	1.58e-05
Artery_Tibial	VTE	ENSG00000075413	MARK3	14	103385391	103385392	0.0984	rs8020912	5.23	rs6575988	0.036755	-5.3	5.105	357	357	susie	0.05	5.2e-07	-5.3351	9.55e-08
Artery_Tibial	VTE	ENSG00000100711	ZFYVE21	14	103715729	103715730	0.1968	rs8020912	5.23	rs861528	0.067346	-6.47	-2.732	344	27	enet	0.11	1e-13	3.208	0.00134
Artery_Tibial	VTE	ENSG00000119608	PROX2	14	74871939	74871940	0.0698	rs12887044	-6.98	rs2241275	0.013473	-3.88	5.642	372	1	top1	0.013	0.0064	-5.642	1.68e-08
Artery_Tibial	VTE	ENSG00000119682	AREL1	14	74713114	74713115	0.0459	rs12887044	-6.98	rs888413	0.007258	-4.18	5.645	341	1	top1	0.0073	0.035	-5.645	1.65e-08
Artery_Tibial	VTE	ENSG00000129559	NEDD8	14	24232420	24232421	0.0571	rs8003430	4.33	rs2180196	0.010186	-4.29	1.232	486	22	enet	0.013	0.007	-3.3154	0.000915
Artery_Tibial	VTE	ENSG00000133962	CATSPERB	14	91779069	91779070	0.2218	rs1884841	8.7	rs10133762	0.183199	9.45	7.897	462	4	lasso	0.18	6.3e-23	7.8814	3.24e-15
Artery_Tibial	VTE	ENSG00000165929	TC2N	14	91867535	91867536	0.3182	rs1884841	8.7	rs1884841	0.228443	11.09	8.702	458	32	enet	0.29	1e-36	8.9016	5.51e-19
Artery_Tibial	VTE	ENSG00000166170	BAG5	14	103562830	103562831	0.2547	rs8020912	5.23	rs10129426	0.084316	6.66	3.861	359	359	susie	0.087	3.4e-11	4.4556	8.36e-06
Artery_Tibial	VTE	ENSG00000198208	RPS6KL1	14	74923395	74923396	0.1136	rs12887044	-6.98	rs2159906	0.104205	7.34	3.02	378	378	susie	0.11	1.2e-13	3.0499	0.00229
Artery_Tibial	VTE	ENSG00000067369	TP53BP1	15	43510727	43510728	0.039	rs483800	-5.71	rs527921	0.013896	-4.93	-3.052	265	13	enet	0.032	5.8e-05	4.10633	4.02e-05
Artery_Tibial	VTE	ENSG00000103591	AAGAB	15	67254735	67254736	0.0586	rs7166081	-4.68	rs7166081	0.01713	4.66	-4.678	483	25	enet	0.021	0.00096	-4.58235	4.6e-06
Artery_Tibial	VTE	ENSG00000103599	IQCH	15	67254799	67254800	0.0736	rs7166081	-4.68	rs12910062	0.06429	-6.17	-4.614	483	483	susie	0.069	3.7e-09	4.55852	5.15e-06
Artery_Tibial	VTE	ENSG00000103932	RPAP1	15	41544268	41544269	0.3574	rs890503	-4.04	rs1200348	0.301629	12.06	-3.344	362	11	enet	0.31	4.6e-40	-3.37772	0.000731
Artery_Tibial	VTE	ENSG00000128872	TMOD2	15	51751585	51751586	0.0774	rs2459396	3.27	rs12905283	0.068144	6.25	-3.013	431	431	susie	0.074	8.6e-10	-3.04168	0.00235
Artery_Tibial	VTE	ENSG00000128886	ELL3	15	43777542	43777543	0.0516	rs483800	-5.71	rs527921	0.021024	4.19	-3.052	240	240	susie	0.028	0.00014	-3.11901	0.00181
Artery_Tibial	VTE	ENSG00000137802	MAPKBP1	15	41774433	41774434	0.0871	rs890503	-4.04	rs12902047	0.046612	5.96	-3.651	412	12	enet	0.056	9.3e-08	-4.08365	4.43e-05
Artery_Tibial	VTE	ENSG00000140367	UBE2Q2	15	75843284	75843285	0.1435	rs885388	-3.8	rs12443370	0.026119	-5.14	-2.052	282	3	lasso	0.08	1.9e-10	3.88377	0.000103
Artery_Tibial	VTE	ENSG00000140374	ETFA	15	76311471	76311472	0.0826	rs182253	-4.26	rs12902506	0.026327	-5.12	-3.681	278	278	susie	0.036	1.9e-05	3.69013	0.000224
Artery_Tibial	VTE	ENSG00000140398	NEIL1	15	75347161	75347162	0.1568	rs12101874	3.58	rs11632813	0.010005	-4.76	-3.249	234	21	enet	0.063	1.9e-08	3.12456	0.00178
Artery_Tibial	VTE	ENSG00000140564	FURIN	15	90868591	90868592	0.0821	rs6496678	4.18	rs4702	0.061447	-5.62	3.203	482	1	top1	0.061	2.5e-08	-3.203	0.00136
Artery_Tibial	VTE	ENSG00000157483	MYO1E	15	59372899	59372900	0.1151	rs2306788	-4	rs7162863	0.017735	4.3	-3.134	476	476	susie	0.033	3.5e-05	-3.17449	0.0015
Artery_Tibial	VTE	ENSG00000166963	MAP1A	15	43510957	43510958	0.0466	rs483800	-5.71	rs1060939	0.026614	4.44	-4.014	265	265	susie	0.036	1.7e-05	-3.76329	0.000168
Artery_Tibial	VTE	ENSG00000168904	LRRC28	15	99251361	99251362	0.1101	rs7162314	3.44	rs2292313	0.068318	5.98	3.183	542	542	susie	0.08	2.1e-10	3.3576	0.000786
Artery_Tibial	VTE	ENSG00000170776	AKAP13	15	85380570	85380571	0.1013	rs10852054	3.36	rs16943484	0.058567	5.7	-2.922	579	5	enet	0.062	2.1e-08	-3.42179	0.000622
Artery_Tibial	VTE	ENSG00000003249	DBNDD1	16	90020042	90020043	0.5555	rs12918773	-4.26	rs1805007	0.155	9.58	-3.066	276	40	enet	0.33	1.1e-42	-3.10452	0.00191
Artery_Tibial	VTE	ENSG00000005194	CIAPIN1	16	57447435	57447436	0.0967	rs16958302	3.42	rs609950	0.00132	-4.12	-3.045	580	580	susie	0.016	0.0031	3.52225	0.000428
Artery_Tibial	VTE	ENSG00000008517	IL32	16	3065296	3065297	0.3281	rs2526275	3.13	rs10438593	0.174	-9.18	2.523	374	9	enet	0.19	3.2e-23	-3.11061	0.00187
Artery_Tibial	VTE	ENSG00000050820	BCAR1	16	75268052	75268053	0.1612	rs12917651	7.29	rs4888378	0.183	-9.51	7.089	378	18	enet	0.19	4.7e-24	-7.53916	4.73e-14
Artery_Tibial	VTE	ENSG00000072736	NFATC3	16	68084750	68084751	0.3648	rs11075664	-3.68	rs11075664	0.195	9.72	-3.681	263	23	enet	0.22	7.3e-28	-3.4447	0.000572
Artery_Tibial	VTE	ENSG00000085721	RRN3	16	15094316	15094317	0.159	rs16966952	-4.28	rs2280018	0.11	7.53	3.786	101	1	top1	0.11	6.4e-14	3.786	0.000153
Artery_Tibial	VTE	ENSG00000099365	STX1B	16	31010660	31010661	0.2027	rs4889599	6.15	rs12445568	0.118	8.97	5.552	232	232	susie	0.2	1.4e-25	3.93923	8.17e-05
Artery_Tibial	VTE	ENSG00000099377	HSD3B7	16	30988270	30988271	0.1343	rs4889599	6.15	rs8060857	0.0974	7.7	6.008	234	234	susie	0.16	2.9e-20	4.12978	3.63e-05
Artery_Tibial	VTE	ENSG00000102967	DHODH	16	72008587	72008588	0.4687	rs3213422	-5.37	rs3213422	0.355	-13.02	-5.368	369	369	susie	0.4	3.3e-54	5.39253	6.95e-08
Artery_Tibial	VTE	ENSG00000103510	KAT8	16	31115753	31115754	0.3458	rs4889599	6.15	rs9936329	0.245	-11.08	-4.004	244	244	susie	0.33	5.8e-43	4.2208	2.43e-05
Artery_Tibial	VTE	ENSG00000151006	PRSS53	16	31088962	31088963	0.1951	rs4889599	6.15	rs2884737	0.0535	6.66	-2.944	240	40	enet	0.12	3.8e-15	-3.74357	0.000181
Artery_Tibial	VTE	ENSG00000156968	MPV17L	16	15395753	15395754	0.145	rs9926561	-4.63	rs7192563	0.0533	-5.21	2.311	244	244	susie	0.056	9.6e-08	-3.11078	0.00187
Artery_Tibial	VTE	ENSG00000167394	ZNF668	16	31074319	31074320	0.0585	rs4889599	6.15	rs10871454	0.0401	5.71	-4.387	243	243	susie	0.054	1.8e-07	-4.38145	1.18e-05
Artery_Tibial	VTE	ENSG00000167395	ZNF646	16	31074421	31074422	0.0347	rs4889599	6.15	rs1060506	0.0185	3.75	3.529	243	8	enet	0.02	0.0011	4.68255	2.83e-06
Artery_Tibial	VTE	ENSG00000167526	RPL13	16	89560656	89560657	0.1603	rs12918773	-4.26	rs3751691	0.128	-8.54	3.047	447	447	susie	0.13	8.8e-17	-3.07171	0.00213
Artery_Tibial	VTE	ENSG00000178226	PRSS36	16	31150093	31150094	0.0734	rs4889599	6.15	rs17708638	0.0498	-5.66	3.069	250	1	top1	0.05	5.2e-07	-3.069	0.00215
Artery_Tibial	VTE	ENSG00000257017	HP	16	72054591	72054592	0.0984	rs3213422	-5.37	rs1424241	0.0442	5.72	-2.571	358	11	enet	0.07	3e-09	-3.83659	0.000125
Artery_Tibial	VTE	ENSG00000002919	SNX11	17	48103356	48103357	0.1008	rs208009	4.84	rs11079806	0.0634	-6.25	4.163	445	445	susie	0.074	8.9e-10	-3.97927	6.91e-05
Artery_Tibial	VTE	ENSG00000073969	NSF	17	46590668	46590669	0.0935	rs199457	4.98	rs35732828	0.0136	4.56	-2.246	146	21	enet	0.026	0.00024	-3.69271	0.000222
Artery_Tibial	VTE	ENSG00000074755	ZZEF1	17	4143019	4143020	0.0566	rs8081968	4.56	rs12942967	0.0209	5.52	2.255	469	469	susie	0.044	2.5e-06	3.12477	0.00178
Artery_Tibial	VTE	ENSG00000108379	WNT3	17	46833057	46833058	0.143	rs199457	4.98	rs199520	0.114	7.46	4.434	255	255	susie	0.12	1.2e-14	3.86212	0.000112
Artery_Tibial	VTE	ENSG00000108468	CBX1	17	48101520	48101521	0.1252	rs208009	4.84	rs11079806	0.0947	-6.99	4.163	444	444	susie	0.095	3.4e-12	-4.10907	3.97e-05
Artery_Tibial	VTE	ENSG00000108839	ALOX12	17	6996064	6996065	0.1712	rs8081902	-4.78	rs10852889	0.104	-7.62	3.891	490	7	enet	0.12	5.3e-15	-3.5026	0.000461
Artery_Tibial	VTE	ENSG00000120093	HOXB3	17	48590271	48590272	0.0468	rs208009	4.84	rs8072250	0.000216	-4.24	-4.02	400	400	susie	0.0084	0.025	4.00218	6.28e-05
Artery_Tibial	VTE	ENSG00000129255	MPDU1	17	7583528	7583529	0.1114	rs17807204	5.61	rs11552708	0.027	4.9	-2.853	476	5	lasso	0.05	4.5e-07	-3.18572	0.00144
Artery_Tibial	VTE	ENSG00000132388	UBE2G1	17	4366627	4366628	0.0311	rs8081968	4.56	rs2325881	0.0159	4.59	3.729	464	464	susie	0.028	0.00016	3.94105	8.11e-05
Artery_Tibial	VTE	ENSG00000132481	TRIM47	17	75876370	75876371	0.2246	rs936056	3.82	rs820386	0.046	5.9	-2.414	382	382	susie	0.12	2.4e-15	-3.38612	0.000709
Artery_Tibial	VTE	ENSG00000132507	EIF5A	17	7306998	7306999	0.3348	rs8081902	-4.78	rs4796398	0.254	11.03	-3.384	451	1	top1	0.25	3.5e-32	-3.384	0.000714
Artery_Tibial	VTE	ENSG00000132510	KDM6B	17	7839903	7839904	0.1593	rs17807204	5.61	rs3744251	0.0554	-6.71	5.3529	515	515	susie	0.062	2.4e-08	-5.80411	6.47e-09
Artery_Tibial	VTE	ENSG00000132522	GPS2	17	7315563	7315564	0.078	rs8081902	-4.78	rs3809811	0.0559	5.43	-3.918	453	1	top1	0.056	1.1e-07	-3.918	8.93e-05
Artery_Tibial	VTE	ENSG00000173917	HOXB2	17	48544988	48544989	0.1856	rs208009	4.84	rs8072250	0.14	-8.63	-4.02	410	23	enet	0.16	2.2e-19	4.72526	2.3e-06
Artery_Tibial	VTE	ENSG00000176681	LRRC37A	17	46292732	46292733	0.6968	rs199457	4.98	rs8072451	0.285	11.84	4.748	78	33	enet	0.5	3.9e-73	3.29097	0.000998
Artery_Tibial	VTE	ENSG00000179029	TMEM107	17	8176398	8176399	0.0631	rs17807204	5.61	rs2277670	0.0362	4.37	3.051	431	1	top1	0.036	1.7e-05	3.051	0.00228
Artery_Tibial	VTE	ENSG00000186868	MAPT	17	45894381	45894382	0.0356	rs8072451	4.75	rs16940665	0.0493	-5	4.735	31	1	top1	0.049	5.9e-07	-4.735	2.19e-06
Artery_Tibial	VTE	ENSG00000188878	FBF1	17	75941055	75941056	0.4949	rs936056	4.05	rs1135889	0.437	14.44	3.6793	400	41	enet	0.44	1.3e-62	3.10636	0.00189
Artery_Tibial	VTE	ENSG00000244045	TMEM199	17	28357580	28357581	0.144	rs171360	-4.58	rs708100	0.0749	6.41	3.13	269	1	top1	0.075	7.6e-10	3.13	0.00175
Artery_Tibial	VTE	ENSG00000250506	CDK3	17	76000905	76000906	0.5522	rs936056	4.35	rs2069528	0.234	-10.72	3.291	404	404	susie	0.38	1.2e-50	-3.51148	0.000446
Artery_Tibial	VTE	ENSG00000257949	TEN1	17	75979363	75979364	0.6223	rs936056	4.18	rs2069528	0.43	-14.38	3.291	406	406	susie	0.43	7.3e-61	-3.17708	0.00149
Artery_Tibial	VTE	ENSG00000278259	MYO19	17	36543434	36543435	0.2138	rs9906189	3.58	rs2306589	0.218	10.93	3.473	333	17	enet	0.25	4.3e-32	3.47822	0.000505
Artery_Tibial	VTE	ENSG00000278311	GGNBP2	17	36544887	36544888	0.2308	rs9906189	3.58	rs2306590	0.244	11.75	-3.065	333	4	lasso	0.28	1.4e-35	-3.14414	0.00167
Artery_Tibial	VTE	ENSG00000278535	DHRS11	17	36591797	36591798	0.2364	rs9906189	3.58	rs17560870	0.209	-10.35	-3.057	322	16	enet	0.22	1.1e-27	3.61168	0.000304
Artery_Tibial	VTE	ENSG00000119537	KDSR	18	63367326	63367327	0.5019	rs9946122	2.73	rs9946122	0.0927	7.96	2.735	507	507	susie	0.34	1.7e-45	3.4277	0.000609
Artery_Tibial	VTE	ENSG00000134490	TMEM241	18	23437960	23437961	0.0878	rs1805081	-5.45	rs2037640	0.0517	5.87	-4.096	346	13	enet	0.067	5.5e-09	-4.1955	2.72e-05
Artery_Tibial	VTE	ENSG00000141452	RMC1	18	23503469	23503470	0.167	rs1805081	-5.45	rs1788826	0.146	-8.53	4.49	347	11	enet	0.15	1.7e-18	-4.7375	2.16e-06
Artery_Tibial	VTE	ENSG00000141458	NPC1	18	23586897	23586898	0.1999	rs1805081	-5.45	rs891386	0.144	8.94	-5.031	365	17	enet	0.19	2e-23	-5.2903	1.22e-07
Artery_Tibial	VTE	ENSG00000154832	CXXC1	18	50288303	50288304	0.0944	rs8097175	-3.48	rs9949668	0.0423	-4.74	3.429	577	1	top1	0.042	3.6e-06	-3.429	0.000606
Artery_Tibial	VTE	ENSG00000170579	DLGAP1	18	4455334	4455335	0.3583	rs10438879	3.68	rs7229568	0.232	-10.59	3.488	548	1	top1	0.23	3.4e-29	-3.488	0.000487
Artery_Tibial	VTE	ENSG00000175354	PTPN2	18	12929642	12929643	0.0666	rs2276378	3.73	rs3737361	0.0297	4.67	3.216	379	1	top1	0.03	9.3e-05	3.216	0.0013
Artery_Tibial	VTE	ENSG00000086544	ITPKC	19	40717102	40717103	0.103	rs8105704	-4.35	rs3745213	0.0461	-5.69	1.486	429	3	lasso	0.071	2.2e-09	-3.08206	0.00206
Artery_Tibial	VTE	ENSG00000088053	GP6	19	55038263	55038264	0.0962	rs892090	-8.95	rs1671214	0.0512	-5.02	-6.418	460	1	top1	0.051	3.6e-07	6.418	1.38e-10
Artery_Tibial	VTE	ENSG00000104835	SARS2	19	38930546	38930547	0.2297	rs12979755	4.12	rs730078	0.185	9.61	3.597	391	12	enet	0.19	1.6e-23	3.68744	0.000227
Artery_Tibial	VTE	ENSG00000104886	PLEKHJ1	19	2237703	2237704	0.202	rs12974139	3.98	rs3810409	0.126	8.27	-3.916	410	4	lasso	0.14	6.8e-17	-3.5237	0.000426
Artery_Tibial	VTE	ENSG00000104936	DMPK	19	45782551	45782552	0.1331	rs11672660	-6.38	rs8109951	0.0967	-7.15	5.284	389	22	enet	0.1	8.9e-13	-5.68135	1.34e-08
Artery_Tibial	VTE	ENSG00000125743	SNRPD2	19	45692388	45692389	0.1778	rs11672660	-6.38	rs36040835	0.0908	-6.85	3.747	374	1	top1	0.091	1.1e-11	-3.747	0.000179
Artery_Tibial	VTE	ENSG00000129353	SLC44A2	19	10602456	10602457	0.1026	rs12972963	-13.78	rs11672431	0.0194	-4.66	-5.99	356	10	enet	0.056	1.2e-07	7.5153	5.68e-14
Artery_Tibial	VTE	ENSG00000142233	NTN5	19	48673080	48673081	0.1494	rs838147	6.77	rs557106	0.00209	-4.31	-2.629	459	22	enet	0.043	3.3e-06	3.53048	0.000415
Artery_Tibial	VTE	ENSG00000160570	DEDD2	19	42220139	42220140	0.0536	rs4141062	-3.74	rs2302485	0.0223	4.22	-3.702	195	1	top1	0.022	0.00063	-3.702	0.000214
Artery_Tibial	VTE	ENSG00000167641	PPP1R14A	19	38256590	38256591	0.1007	rs12611009	-4.89	rs12976534	0.0707	6.12	4.291	363	1	top1	0.071	2.3e-09	4.291	1.78e-05
Artery_Tibial	VTE	ENSG00000167644	C19orf33	19	38304160	38304161	0.1909	rs12611009	-4.89	rs2304176	0.169	-9.36	-4.128	367	367	susie	0.17	2.9e-21	4.12783	3.66e-05
Artery_Tibial	VTE	ENSG00000180739	S1PR5	19	10517930	10517931	0.0569	rs12972963	-13.78	rs10420809	-0.0021	3.15	-10.786	370	370	susie	0.004	0.088	-9.451	3.36e-21
Artery_Tibial	VTE	ENSG00000185800	DMWD	19	45792801	45792802	0.2441	rs11672660	-6.38	rs17571725	0.15	-9.85	5.522	397	6	lasso	0.21	9e-27	-3.75787	0.000171
Artery_Tibial	VTE	ENSG00000188493	ACTMAP	19	40751552	40751553	0.2157	rs8105704	-4.35	rs2607420	0.116	8.09	-2.987	432	432	susie	0.14	3.3e-17	-3.1768	0.00149
Artery_Tibial	VTE	ENSG00000197961	ZNF121	19	9584532	9584533	0.0711	rs12459673	-4.39	rs1141153	0.0136	4.27	-1.228	364	22	enet	0.038	1e-05	-3.50441	0.000458
Artery_Tibial	VTE	ENSG00000269858	EGLN2	19	40798995	40798996	0.149	rs8105704	-4.35	rs11665867	0.0662	6.44	-1.387	431	17	enet	0.095	3.3e-12	-4.17461	2.99e-05
Artery_Tibial	VTE	ENSG00000078814	MYH7B	20	34975402	34975403	0.2701	rs6088764	16.02	rs6088662	0.113	8.58	6.322	351	23	enet	0.2	2e-24	9.19633	3.7e-20
Artery_Tibial	VTE	ENSG00000088298	EDEM2	20	35147363	35147364	0.2949	rs6088764	16.02	rs6060270	0.225	-10.4	8.904	345	6	lasso	0.23	9.8e-29	-6.41502	1.41e-10
Artery_Tibial	VTE	ENSG00000088305	DNMT3B	20	32762384	32762385	0.0769	rs6057618	4.07	rs2424895	0.0551	6.08	2.775	419	419	susie	0.064	1.5e-08	3.05766	0.00223
Artery_Tibial	VTE	ENSG00000088832	FKBP1A	20	1393171	1393172	0.0862	rs6131399	4.52	rs6134733	0.0262	4.6	4.14	657	1	top1	0.026	0.00023	4.14	3.47e-05
Artery_Tibial	VTE	ENSG00000100991	TRPC4AP	20	35092870	35092871	0.0646	rs6088764	16.02	rs6088662	0.00199	-3.66	6.322	342	1	top1	0.002	0.16	-6.322	2.58e-10
Artery_Tibial	VTE	ENSG00000101000	PROCR	20	35172072	35172073	0.207	rs6088764	16.02	rs6060270	0.132	-8.26	8.904	353	15	enet	0.14	5e-17	-6.65926	2.75e-11
Artery_Tibial	VTE	ENSG00000101019	UQCC1	20	35412140	35412141	0.0628	rs6088764	16.02	rs224331	0.0332	-4.89	6.141	331	1	top1	0.033	3.8e-05	-6.141	8.2e-10
Artery_Tibial	VTE	ENSG00000101460	MAP1LC3A	20	34546853	34546854	0.2307	rs11906160	11.95	rs6059918	0.302	12.07	7.511	303	5	lasso	0.31	1.4e-39	8.18847	2.65e-16
Artery_Tibial	VTE	ENSG00000125775	SDCBP2	20	1329238	1329239	0.1719	rs6131399	4.52	rs6134733	0.105	7.62	4.14	686	686	susie	0.16	3.9e-20	3.82249	0.000132
Artery_Tibial	VTE	ENSG00000125967	NECAB3	20	33674462	33674463	0.054	rs6119437	6.35	rs6142010	0.00613	-3.76	1.491	270	270	susie	0.015	0.0046	-3.02533	0.00248
Artery_Tibial	VTE	ENSG00000126001	CEP250	20	35455163	35455164	0.0595	rs6088764	16.02	rs224362	0.0383	4.76	4.431	326	326	susie	0.039	8.7e-06	4.44808	8.66e-06
Artery_Tibial	VTE	ENSG00000149600	COMMD7	20	32743996	32743997	0.1282	rs6057618	4.07	rs4911252	0.116	7.62	3.513	414	4	lasso	0.12	9.2e-15	3.14472	0.00166
Artery_Tibial	VTE	ENSG00000171222	SCAND1	20	35959471	35959472	0.0727	rs6060450	5.32	rs6060450	0.0502	5.7	5.323	286	286	susie	0.052	3.3e-07	5.47381	4.4e-08
Artery_Tibial	VTE	ENSG00000171700	RGS19	20	64079987	64079988	0.1578	rs28638160	-3.37	rs6090040	0.0908	-6.82	-3.302	312	1	top1	0.091	1.1e-11	3.302	0.00096
Artery_Tibial	VTE	ENSG00000242372	EIF6	20	35284984	35284985	0.2289	rs6088764	16.02	rs6058210	0.0434	-4.65	0.066	344	6	lasso	0.052	3.3e-07	3.76158	0.000169
Artery_Tibial	VTE	ENSG00000185808	PIGP	21	37073169	37073170	0.3574	rs2835572	-3.29	rs2298682	0.436	-15.01	2.602	434	31	enet	0.54	4.5e-81	-3.1073	0.00189
Artery_Tibial	VTE	ENSG00000100124	ANKRD54	22	37848866	37848867	0.5271	rs11914181	5	rs34517070	0.25	11.05	-2.869	406	24	enet	0.27	6.2e-34	-3.46652	0.000527
Artery_Tibial	VTE	ENSG00000100147	CCDC134	22	41800678	41800679	0.0548	rs2073167	-4.87	rs7287010	0.044	-5.42	-2.908	311	311	susie	0.051	4.2e-07	4.15342	3.28e-05
Artery_Tibial	VTE	ENSG00000100234	TIMP3	22	32801700	32801701	0.0837	rs713996	-6.04	rs16990857	0.000775	-3.71	0.558	676	676	susie	0.0063	0.045	-4.81649	1.46e-06
Artery_Tibial	VTE	ENSG00000100243	CYB5R3	22	42649567	42649568	0.2554	rs738526	-7.58	rs2143921	0.0215	-5.3	-3.339	433	26	enet	0.11	2.6e-14	3.12832	0.00176
Artery_Tibial	VTE	ENSG00000100321	SYNGR1	22	39349924	39349925	0.167	rs4821897	5.43	rs1043395	0.0147	4.79	3.127	385	34	enet	0.076	5.2e-10	3.04206	0.00235
Artery_Tibial	VTE	ENSG00000100413	POLR3H	22	41544605	41544606	0.1192	rs2073167	-4.87	rs9619974	0.0272	-4.36	-4.683	296	1	top1	0.027	0.00018	4.683	2.83e-06
Artery_Tibial	VTE	ENSG00000128274	A4GALT	22	42721297	42721298	0.34	rs738526	-7.58	rs8136914	0.124	-7.73	1.424	470	19	enet	0.2	1.4e-25	-5.38719	7.16e-08
Artery_Tibial	VTE	ENSG00000167077	MEI1	22	41699498	41699499	0.1645	rs2073167	-4.87	rs5758427	0.144	8.99	3.185	300	18	enet	0.16	5.2e-20	3.34258	0.00083
Artery_Tibial	VTE	ENSG00000177096	PHETA2	22	42074250	42074251	0.0445	rs2267439	-3.83	rs133382	0.0222	-4.22	1.877	334	14	enet	0.023	0.00053	-3.15973	0.00158
Artery_Tibial	VTE	ENSG00000184381	PLA2G6	22	38205689	38205690	0.1382	rs11089862	5.07	rs3827354	0.0613	-6.94	-3.467	345	10	enet	0.087	3e-11	4.99032	6.03e-07
Artery_Tibial	VTE	ENSG00000186716	BCR	22	23179703	23179704	0.3403	rs131690	3.62	rs131693	0.217	-10.28	3.443	391	33	enet	0.24	6.9e-31	-3.5024	0.000461
Artery_Tibial	VTE	ENSG00000196419	XRCC6	22	41621118	41621119	0.0681	rs2073167	-4.87	rs2839715	0.0182	-5.15	2.178	305	7	lasso	0.022	0.00064	-3.18868	0.00143
Artery_Tibial	VTE	ENSG00000198355	PIM3	22	49960512	49960513	0.1345	rs4838818	4.06	rs910798	0.0718	6.48	3.275	435	1	top1	0.072	1.7e-09	3.275	0.00106
Artery_Tibial	VTE	ENSG00000243156	MICAL3	22	18024558	18024559	0.1213	rs2587113	-3.34	rs2160760	0.0193	4.65	-2.247	370	370	susie	0.021	0.00082	-3.06472	0.00218
Artery_Tibial	HF	ENSG00000058799	YIPF1	1	53889833	53889834	0.0579	rs4061073	-3.21	rs2948042	-0.00181	3.2	-2.556	500	500	susie	0.01	0.014	-3.14232	0.00168
Artery_Tibial	HF	ENSG00000116981	NT5C1A	1	39672037	39672038	0.1496	rs477913	3.19	rs784629	0.0461	-5.14	-1.882	380	380	susie	0.063	1.9e-08	3.36113	0.000776
Artery_Tibial	HF	ENSG00000143498	TAF1A	1	222589823	222589824	0.0781	rs904323	-4.24	rs2936032	0.0497	-5.44	3.577	332	1	top1	0.05	5.3e-07	-3.577	0.000348
Artery_Tibial	HF	ENSG00000154305	MIA3	1	222618085	222618086	0.06	rs904323	-4.24	rs17011714	0.049	-5.24	2.37	319	10	enet	0.059	4.3e-08	-3.13127	0.00174
Artery_Tibial	HF	ENSG00000158286	RNF207	1	6206175	6206176	0.3171	rs4908864	3.08	rs4908864	0.162	-8.9	3.081	445	1	top1	0.16	3.2e-20	-3.081	0.00206
Artery_Tibial	HF	ENSG00000183386	FHL3	1	38005605	38005606	0.3601	rs28411034	4.08	rs4072980	0.355	13.09	-3.0494	464	464	susie	0.37	1.7e-49	-3.37182	0.000747
Artery_Tibial	HF	ENSG00000183520	UTP11	1	38009257	38009258	0.2587	rs28411034	4.08	rs12138115	0.196	9.91	-2.809	462	45	enet	0.21	2.1e-26	-3.31937	0.000902
Artery_Tibial	HF	ENSG00000204084	INPP5B	1	37947056	37947057	0.5015	rs28411034	4.08	rs34354043	0.195	10.83	-1.707	459	11	lasso	0.42	1.8e-58	-3.51015	0.000448
Artery_Tibial	HF	ENSG00000068615	REEP1	2	86338082	86338083	0.2009	rs1863065	3.98	rs1424520	0.119	-7.67	3.166	419	10	lasso	0.12	2.3e-15	-3.5252	0.000423
Artery_Tibial	HF	ENSG00000115486	GGCX	2	85561546	85561547	0.2718	rs1044158	3.65	rs10187424	0.223	10.38	2.9886	473	473	susie	0.25	3.5e-31	3.0743	0.00211
Artery_Tibial	HF	ENSG00000121989	ACVR2A	2	147844516	147844517	0.1232	rs7605932	3.69	rs4972318	0.133	8.4	3.148	336	336	susie	0.13	8.9e-17	3.2581	0.001122
Artery_Tibial	HF	ENSG00000132313	MRPL35	2	86199354	86199355	0.3954	rs1863065	3.98	rs4832255	0.382	13.52	2.961	449	7	lasso	0.41	9e-56	3.0599	0.002214
Artery_Tibial	HF	ENSG00000138030	KHK	2	27086746	27086747	0.2198	rs7584568	-3.84	rs1866654	0.209	10.31	-3.084	310	28	enet	0.22	5.9e-28	-3.2071	0.001341
Artery_Tibial	HF	ENSG00000057019	DCBLD2	3	98901688	98901689	0.1818	rs7103	3.37	rs6774875	0.144	-8.33	-2.652	397	397	susie	0.15	5.2e-19	3.05584	0.002244
Artery_Tibial	HF	ENSG00000154822	PLCL2	3	16802650	16802651	0.0543	rs9846711	3.42	rs12489270	0.0437	4.96	3.387	481	1	top1	0.044	2.5e-06	3.387	0.000707
Artery_Tibial	HF	ENSG00000164068	RNF123	3	49689501	49689502	0.167	rs11130218	3.54	rs2271960	0.181	9.55	3.193	316	5	lasso	0.2	1.2e-24	3.17805	0.001483
Artery_Tibial	HF	ENSG00000187492	CDHR4	3	49799834	49799835	0.0583	rs11130218	3.54	rs7648987	0.0728	6.03	3.392	327	8	lasso	0.074	9.8e-10	3.34705	0.000817
Artery_Tibial	HF	ENSG00000035928	RFC1	4	39366374	39366375	0.0304	rs3733280	3.88	rs11096990	0.027638	-4.37	3.123	419	1	top1	0.028	0.00016	-3.123	0.00179
Artery_Tibial	HF	ENSG00000138686	BBS7	4	121870496	121870497	0.0734	rs884701	-3.72	rs4833235	0.042288	5.46	-3.52	377	1	top1	0.042	3.6e-06	-3.52	0.000432
Artery_Tibial	HF	ENSG00000157796	WDR19	4	39182403	39182404	0.0611	rs3733280	3.88	rs11096990	0.080686	-6.32	3.123	451	1	top1	0.081	1.7e-10	-3.123	0.00179
Artery_Tibial	HF	ENSG00000120725	SIL1	5	139293556	139293557	0.0639	rs13174479	-3.93	rs10515505	0.0982	7.01	-3.474	264	1	top1	0.098	1.6e-12	-3.474	0.000513
Artery_Tibial	HF	ENSG00000112137	PHACTR1	6	12716804	12716805	0.3619	rs521824	-3.79	rs9349379	0.293	-11.87	3.138	495	1	top1	0.29	9.3e-38	-3.138	0.0017
Artery_Tibial	HF	ENSG00000112530	PACRG	6	162727131	162727132	0.4154	rs13209100	-3.89	rs13202339	0.364	13.25	-3.689	528	528	susie	0.37	4.6e-49	-3.70284	0.000213
Artery_Tibial	HF	ENSG00000118418	HMGN3	6	79215021	79215022	0.0401	rs9443648	4.51	rs9361491	0.00803	3.94	4.334	423	1	top1	0.008	0.028	4.334	1.46e-05
Artery_Tibial	HF	ENSG00000146243	IRAK1BP1	6	78867471	78867472	0.13	rs9443648	4.51	rs9352675	0.192	9.76	3.954	375	1	top1	0.19	5.4e-24	3.954	7.69e-05
Artery_Tibial	HF	ENSG00000203872	C6orf163	6	87344848	87344849	0.1274	rs2031522	-4.01	rs398140	0.076	6.98	-3.576	409	22	enet	0.094	4.6e-12	-3.21	0.00133
Artery_Tibial	HF	ENSG00000008256	CYTH3	7	6272643	6272644	0.0609	rs10255662	3.24	rs10255662	0.0161	-4.23	3.244	324	1	top1	0.016	0.0032	-3.244	0.00118
Artery_Tibial	HF	ENSG00000170092	SPDYE5	7	75493624	75493625	0.1672	rs17207196	-4.24	rs17207196	0.14	-8.52	-4.238	202	4	lasso	0.14	6.6e-18	4.17758	2.95e-05
Artery_Tibial	HF	ENSG00000214022	REPIN1	7	150368188	150368189	0.0788	rs10952289	-3.39	rs6722	0.0701	6.34	-3.153	372	1	top1	0.07	2.7e-09	-3.153	0.00162
Artery_Tibial	HF	ENSG00000244219	TMEM225B	7	99598065	99598066	0.0934	rs952319	-4.01	rs12535424	0.082	-6.39	-3.106	311	1	top1	0.082	1.2e-10	3.106	0.0019
Artery_Tibial	HF	ENSG00000263001	GTF2I	7	74657666	74657667	0.2283	rs2267812	4.57	rs35005436	0.252	10.99	4.222	148	1	top1	0.25	5e-32	4.22201	2.42e-05
Artery_Tibial	HF	ENSG00000272391	POM121C	7	75486270	75486271	0.2171	rs17207196	-4.24	rs1167800	0.0578	-6.03	-3.155	197	34	enet	0.14	1.1e-17	3.06608	0.00217
Artery_Tibial	HF	ENSG00000180828	BHLHE22	8	64580366	64580367	0.0619	rs16931304	3.68	rs10957316	0.0301	5.07	3.645	310	6	lasso	0.039	8e-06	3.3036	0.000955
Artery_Tibial	HF	ENSG00000182307	C8orf33	8	145052377	145052378	0.0989	rs2975282	3.38	rs2011883	0.132	8.37	2.995	130	11	enet	0.14	2.5e-17	3.2642	0.001098
Artery_Tibial	HF	ENSG00000175164	ABO	9	133275213	133275214	0.2891	rs495828	5.75	rs630014	0.0857	-7.66	-3.187	566	566	susie	0.2	3.6e-25	4.81528	1.47e-06
Artery_Tibial	HF	ENSG00000241697	TMEFF1	9	100473112	100473113	0.1715	rs10819788	3.46	rs17740576	0.139	-8.23	3.093	372	1	top1	0.14	2.1e-17	-3.093	0.00198
Artery_Tibial	HF	ENSG00000077147	TM9SF3	10	96587451	96587452	0.0838	rs11188835	-4.26	rs1132913	0.0646	-5.88	3.534	463	1	top1	0.065	1.1e-08	-3.534	0.000409
Artery_Tibial	HF	ENSG00000187164	SHTN1	10	117126585	117126586	0.1285	rs7087685	3.77	rs10886017	0.117	8.09	3.347	473	1	top1	0.12	9.7e-15	3.347	0.000817
Artery_Tibial	HF	ENSG00000196968	FUT11	10	73772862	73772863	0.1556	rs10824026	-5.89	rs7076525	0.0803	-6.91	-3.996	240	240	susie	0.084	6.1e-11	3.92538	8.66e-05
Artery_Tibial	HF	ENSG00000052841	TTC17	11	43358931	43358932	0.0737	rs10838139	-4.64	rs1061810	0.013089	4.05	3.207	454	454	susie	0.021	0.00089	3.71939	0.0002
Artery_Tibial	HF	ENSG00000133789	SWAP70	11	9664076	9664077	0.0951	rs17271223	3.38	rs360140	0.075923	-7.41	-3.055	357	16	enet	0.11	2.3e-14	3.09	0.002002
Artery_Tibial	HF	ENSG00000149084	HSD17B12	11	43680679	43680680	0.5437	rs10838139	-4.64	rs1061810	0.580922	-16.7	3.207	488	488	susie	0.64	5.1e-106	-3.67689	0.000236
Artery_Tibial	HF	ENSG00000050438	SLC4A8	12	51403072	51403073	0.0804	rs224575	3.98	rs11169840	0.00191	4.35	-0.683	412	18	enet	0.03	8.4e-05	-3.3605	0.000778
Artery_Tibial	HF	ENSG00000111275	ALDH2	12	111766886	111766887	0.1361	rs10774625	5.3	rs4646777	0.0853	-7.06	-3.011	220	6	lasso	0.098	1.6e-12	3.38089	0.000723
Artery_Tibial	HF	ENSG00000120860	WASHC3	12	102062148	102062149	0.1518	rs10778176	-3.88	rs7308354	0.143	-8.7	-3.098	434	18	enet	0.16	7.2e-20	3.29147	0.000997
Artery_Tibial	HF	ENSG00000185432	TMT1A	12	50923471	50923472	0.075	rs15756	4.01	rs7965566	0.00408	4.1	2.464	355	17	enet	0.043	3.3e-06	3.80246	0.000143
Artery_Tibial	HF	ENSG00000187778	MCRS1	12	49568152	49568153	0.0463	rs7132908	3.82	rs12299505	0.044	-5.11	-3.161	320	1	top1	0.044	2.3e-06	3.161	0.001572
Artery_Tibial	HF	ENSG00000100711	ZFYVE21	14	103715729	103715730	0.1968	rs1955660	3.37	rs861528	0.067346	-6.47	-2.294	344	27	enet	0.11	1e-13	3.14398	0.001667
Artery_Tibial	HF	ENSG00000119636	BBOF1	14	74019399	74019400	0.0792	rs8017852	-4.62	rs2024245	0.031386	-4.97	-3.224	394	1	top1	0.031	6e-05	3.224	0.001264
Artery_Tibial	HF	ENSG00000126215	XRCC3	14	103715503	103715504	0.0977	rs1955660	3.37	rs12886637	0.056944	6.35	2.706	344	23	enet	0.077	4.1e-10	3.38127	0.000722
Artery_Tibial	HF	ENSG00000156050	FAM161B	14	73950250	73950251	0.0991	rs8017852	-4.62	rs740505	0.035953	-4.77	-3.03	408	1	top1	0.036	1.9e-05	3.03	0.002446
Artery_Tibial	HF	ENSG00000187790	FANCM	14	45135939	45135940	0.0261	rs2295158	-3.36	rs17115612	-0.000435	3.98	-3.127	253	253	susie	0.012	0.011	-3.24204	0.001187
Artery_Tibial	HF	ENSG00000136371	MTHFS	15	79897378	79897379	0.6002	rs7167420	-3.96	rs7167420	0.4773	-15.12	-3.959	570	31	enet	0.61	3.5e-100	4.1281	3.66e-05
Artery_Tibial	HF	ENSG00000137845	ADAM10	15	58749977	58749978	0.0779	rs12594742	3.26	rs12908165	0.068143	6.06	3.246	503	503	susie	0.07	2.7e-09	3.0507	0.00228
Artery_Tibial	HF	ENSG00000050820	BCAR1	16	75268052	75268053	0.1612	rs1109342	-3.66	rs4888378	0.183	-9.51	-3.221	378	18	enet	0.19	4.7e-24	3.2787	0.00104
Artery_Tibial	HF	ENSG00000102858	MGRN1	16	4616492	4616493	0.4889	rs1659493	-3.58	rs841219	0.54	-16.04	-2.781	420	17	enet	0.59	1.1e-94	3.22	0.00128
Artery_Tibial	HF	ENSG00000129925	PGAP6	16	384395	384396	0.3667	rs8046866	3.54	rs540	0.302	12.14	-1.956	380	25	enet	0.34	2.6e-44	-3.1387	0.0017
Artery_Tibial	HF	ENSG00000005379	TSPOAP1	17	58328759	58328760	0.1944	rs2632524	4.93	rs8263	0.187	-9.7	-3.695	348	348	susie	0.19	3.5e-24	3.44793	0.000565
Artery_Tibial	HF	ENSG00000055483	USP36	17	78841440	78841441	0.2178	rs6501243	4.26	rs3744802	0.203	-10.03	4.017	624	1	top1	0.2	2.1e-25	-4.017	5.89e-05
Artery_Tibial	HF	ENSG00000121101	TEX14	17	58692054	58692055	0.1016	rs2632524	4.93	rs302863	0.158	8.94	3.12	303	303	susie	0.16	5.5e-20	3.04691	0.00231
Artery_Tibial	HF	ENSG00000136448	NMT1	17	45051661	45051662	0.1993	rs6503422	3.74	rs1053733	0.173	9.57	3.663	328	12	enet	0.2	2.2e-24	3.43827	0.000585
Artery_Tibial	HF	ENSG00000167083	GNGT2	17	49209399	49209400	0.0561	rs4794018	-3.9	rs11650158	0.00592	-4.35	-3.308	375	5	lasso	0.012	0.0089	3.06301	0.00219
Artery_Tibial	HF	ENSG00000172057	ORMDL3	17	39927600	39927601	0.171	rs12103921	4.05	rs3169572	0.0205	-4.94	-2.067	293	26	enet	0.048	7.8e-07	3.96087	7.47e-05
Artery_Tibial	HF	ENSG00000172992	DCAKD	17	45061108	45061109	0.3914	rs6503422	3.74	rs12449933	0.212	10.89	-3.48	323	17	enet	0.33	4.6e-44	-4.05554	5e-05
Artery_Tibial	HF	ENSG00000188895	MSL1	17	40122297	40122298	0.3211	rs12103921	4.05	rs2715554	0.166	-9.06	3.702	306	8	lasso	0.18	4.2e-22	-3.95063	7.79e-05
Artery_Tibial	HF	ENSG00000119537	KDSR	18	63367326	63367327	0.5019	rs489520	3.38	rs9946122	0.0927	7.96	1.107	507	507	susie	0.34	1.7e-45	3.23393	0.00122
Artery_Tibial	HF	ENSG00000134490	TMEM241	18	23437960	23437961	0.0878	rs1623060	-4.69	rs2037640	0.0517	5.87	-2.478	346	13	enet	0.067	5.5e-09	-3.16553	0.00155
Artery_Tibial	HF	ENSG00000141452	RMC1	18	23503469	23503470	0.167	rs1623060	-4.69	rs1788826	0.146	-8.53	4.304	347	11	enet	0.15	1.7e-18	-4.4064	1.05e-05
Artery_Tibial	HF	ENSG00000141458	NPC1	18	23586897	23586898	0.1999	rs1623060	-4.69	rs891386	0.144	8.94	-3.563	365	17	enet	0.19	2e-23	-4.05386	5.04e-05
Artery_Tibial	HF	ENSG00000154845	PPP4R1	18	9615239	9615240	0.4154	rs7239083	-3.55	rs681503	0.21	10.1	2.204	530	530	susie	0.23	5.5e-29	3.39206	0.000694
Artery_Tibial	HF	ENSG00000154889	MPPE1	18	11908710	11908711	0.204	rs16976591	3.82	rs2277729	0.0424	5.26	-0.87	450	47	enet	0.1	6.4e-13	-3.09767	0.00195
Artery_Tibial	HF	ENSG00000099785	MARCHF2	19	8413269	8413270	0.4306	rs2894538	4.13	rs17160520	0.429	14.35	3.467	368	12	enet	0.45	4e-63	3.91237	9.14e-05
Artery_Tibial	HF	ENSG00000105662	CRTC1	19	18683676	18683677	0.0885	rs4808844	-3.5	rs4808844	0.0248	-4.57	-3.497	380	9	enet	0.026	0.00021	3.6484	0.000264
Artery_Tibial	HF	ENSG00000125755	SYMPK	19	45863289	45863290	0.1391	rs12974366	4.17	rs10420834	0.0886	-6.57	-3.545	398	1	top1	0.089	2.1e-11	3.545	0.000393
Artery_Tibial	HF	ENSG00000127507	ADGRE2	19	14778536	14778537	0.0666	rs9305048	-3.4	rs9305048	0.00905	4.07	-3.404	456	1	top1	0.0091	0.021	-3.404	0.000664
Artery_Tibial	HF	ENSG00000133243	BTBD2	19	2034880	2034881	0.2362	rs4807191	-3.87	rs12461737	0.12	7.77	-2.414	393	36	enet	0.14	2.4e-17	-3.09784	0.00195
Artery_Tibial	HF	ENSG00000133246	PRAM1	19	8503111	8503112	0.1441	rs2894538	4.13	rs11259989	0.000824	-4.51	3.1569	435	29	enet	0.018	0.002	-3.80742	0.00014
Artery_Tibial	HF	ENSG00000142347	MYO1F	19	8577576	8577577	0.0756	rs2894538	4.13	rs4804311	0.0278	4.41	-3.42	421	1	top1	0.028	0.00015	-3.42	0.000626
Artery_Tibial	HF	ENSG00000161618	ALDH16A1	19	49453168	49453169	0.3713	rs4801799	4.25	rs13394	0.35	12.96	3.938	369	2	lasso	0.35	3.9e-47	3.85214	0.000117
Artery_Tibial	HF	ENSG00000176024	ZNF613	19	51927146	51927147	0.1028	rs12609373	-3.23	rs1549931	0.0495	5.8	-1.608	619	27	enet	0.065	1e-08	-3.26894	0.00108
Artery_Tibial	HF	ENSG00000184635	ZNF93	19	19900912	19900913	0.0898	rs6511063	-3.78	rs10407726	0.104	7.24	3.165	299	1	top1	0.1	3.4e-13	3.165	0.00155
Artery_Tibial	HF	ENSG00000197256	KANK2	19	11197547	11197548	0.2295	rs17243011	-4.12	rs17678521	0.0718	-6.76	2.875	385	19	enet	0.17	2e-21	-3.34051	0.000836
Artery_Tibial	HF	ENSG00000213024	NUP62	19	49929699	49929700	0.0991	rs4801799	4.25	rs3826777	0.0384	-4.86	3.135	336	17	enet	0.041	4.5e-06	-3.09938	0.00194
Artery_Tibial	HF	ENSG00000256771	ZNF253	19	19865885	19865886	0.1296	rs6511063	-3.78	rs11085286	0.0585	-5.95	3.147	297	28	enet	0.065	1e-08	-3.65999	0.000252
Artery_Tibial	HF	ENSG00000089050	RBBP9	20	18497242	18497243	0.137	rs6045413	-3.43	rs11087256	0.0863	-7.02	-2.323	474	13	enet	0.12	1.3e-14	3.27841	0.00104
Artery_Tibial	HF	ENSG00000182871	COL18A1	21	45405136	45405137	0.258	rs914230	3.91	rs2236479	0.0212	-5.63	-3.165	476	11	lasso	0.089	1.7e-11	3.10521	0.0019
Artery_Tibial	HF	ENSG00000183066	WBP2NL	22	41998724	41998725	0.1027	rs2267439	-3.86	rs739296	0.0904	-6.78	-2.839	347	5	lasso	0.094	5e-12	3.06221	0.002197
Artery_Tibial	PAD	ENSG00000143183	TMCO1	1	165827529	165827530	0.1326	rs12033394	3.44	rs7555523	0.0849	-6.59	-3.121	545	1	top1	0.085	5.4e-11	3.121	0.001802
Artery_Tibial	PAD	ENSG00000183386	FHL3	1	38005605	38005606	0.3601	rs12044531	3.55	rs4072980	0.355	13.09	-3.1719	464	464	susie	0.37	1.7e-49	-3.41837	0.00063
Artery_Tibial	PAD	ENSG00000183431	SF3A3	1	37990920	37990921	0.3073	rs12044531	3.55	rs4072980	0.269	11.61	-3.1777	468	468	susie	0.28	2e-36	-3.08564	0.002031
Artery_Tibial	PAD	ENSG00000183520	UTP11	1	38009257	38009258	0.2587	rs12044531	3.55	rs12138115	0.196	9.91	-3.216	462	45	enet	0.21	2.1e-26	-3.59164	0.000329
Artery_Tibial	PAD	ENSG00000084090	STARD7	2	96208414	96208415	0.0702	rs3171927	-4.42	rs4907301	0.00763	-3.85	-3.175	153	17	enet	0.03	7.6e-05	3.78	0.000159
Artery_Tibial	PAD	ENSG00000115109	EPB41L5	2	120013004	120013005	0.0461	rs4849831	3.79	rs7340249	0.0328	-4.68	3.239	291	291	susie	0.035	2.7e-05	-3.63	0.000289
Artery_Tibial	PAD	ENSG00000144021	CIAO1	2	96266131	96266132	0.1213	rs3171927	-4.42	rs3214063	0.133	-8.01	-3.333	155	1	top1	0.13	1.2e-16	3.33	0.000859
Artery_Tibial	PAD	ENSG00000172554	SNTG2	2	950867	950868	0.2203	rs2947411	-4.15	rs4971437	0.166	-8.99	2.716	497	26	enet	0.17	8.7e-22	-3.3	0.000973
Artery_Tibial	PAD	ENSG00000226479	TMEM185B	2	120223407	120223408	0.069	rs4849831	3.79	rs6707627	0.0209	4.99	3.076	326	326	susie	0.025	0.00032	3.72	0.000203
Artery_Tibial	PAD	ENSG00000075420	FNDC3B	3	172039627	172039628	0.0488	rs3850193	3.3	rs6786564	-0.00204	3.3	0.228	459	459	susie	0.0071	0.036	3.30306	0.000956
Artery_Tibial	PAD	ENSG00000127249	ATP13A4	3	193593110	193593111	0.0561	rs1056392	4.09	rs11916762	0.0641	-6.11	3.317	471	471	susie	0.068	4.5e-09	-3.48338	0.000495
Artery_Tibial	PAD	ENSG00000159685	CHCHD6	3	126704219	126704220	0.0687	rs9859308	3	rs6782739	0.00802	4.12	-2.17	529	18	enet	0.0095	0.019	-3.10369	0.001911
Artery_Tibial	PAD	ENSG00000109475	RPL34	4	108620565	108620566	0.0547	rs17039583	-3.26	rs17039583	0.000614	-3.67	-3.264	427	1	top1	0.00061	0.26	3.264	0.0011
Artery_Tibial	PAD	ENSG00000164116	GUCY1A1	4	155666710	155666711	0.1077	rs7692387	-3.54	rs3796592	0.048053	5.41	-2.855	438	41	enet	0.063	1.9e-08	-4.00641	6.16e-05
Artery_Tibial	PAD	ENSG00000168556	ING2	4	183504993	183504994	0.1417	rs6841060	-3.31	rs10023837	0.024749	5.12	-2.55174	409	30	enet	0.06	3.4e-08	-3.27494	0.00106
Artery_Tibial	PAD	ENSG00000064652	SNX24	5	122843438	122843439	0.0564	rs13186938	3.55	rs13186938	0.023	-4.69	3.554	450	450	susie	0.028	0.00014	-3.12887	0.00175
Artery_Tibial	PAD	ENSG00000152661	GJA1	6	121435691	121435692	0.0944	rs9490285	-3.67	rs9320821	0.0356	4.44	-3.599	344	344	susie	0.036	1.7e-05	-3.7934	0.000149
Artery_Tibial	PAD	ENSG00000105894	PTN	7	137343864	137343865	0.1605	rs320692	-3.97	rs997488	0.116	7.7	3.023	432	36	enet	0.13	3.7e-16	3.2727	0.00107
Artery_Tibial	PAD	ENSG00000175806	MSRA	8	10054267	10054268	0.1031	rs6997416	3.75	rs11774870	0.0324	-5.71	2.326	620	15	enet	0.061	3.1e-08	-3.18095	0.00147
Artery_Tibial	PAD	ENSG00000070610	GBA2	9	35749227	35749228	0.1548	rs4879930	-3.89	rs3750434	0.106	-7.33	3.607	418	1	top1	0.11	1.7e-13	-3.607	0.00031
Artery_Tibial	PAD	ENSG00000107185	RGP1	9	35749286	35749287	0.1431	rs4879930	-3.89	rs10814274	0.0541	-5.93	3.554	418	418	susie	0.058	6.8e-08	-3.7325	0.00019
Artery_Tibial	PAD	ENSG00000147874	HAUS6	9	19103118	19103119	0.1783	rs10757051	-3.35	rs4977492	0.175	-9.3	3.048	644	644	susie	0.18	2.7e-22	-3.077	0.00209
Artery_Tibial	PAD	ENSG00000175164	ABO	9	133275213	133275214	0.2891	rs630014	-4.47	rs630014	0.0857	-7.66	-4.471	566	566	susie	0.2	3.6e-25	4.1071	4.01e-05
Artery_Tibial	PAD	ENSG00000130649	CYP2E1	10	133520405	133520406	0.2692	rs2297032	2.48	rs2297032	0.0768	-6.26	2.484	283	283	susie	0.092	8.9e-12	-3.06478	0.00218
Artery_Tibial	PAD	ENSG00000149179	CSTPP1	11	46936688	46936689	0.1066	rs7108147	-3.49	rs1352307	0.045978	-4.9	-3.302	281	18	enet	0.054	1.7e-07	3.51239	0.000444
Artery_Tibial	PAD	ENSG00000165895	ARHGAP42	11	100738442	100738443	0.3139	rs1393354	3.58	rs604723	0.359952	13.12	-3.568	528	27	enet	0.37	8.2e-50	-3.79198	0.000149
Artery_Tibial	PAD	ENSG00000171219	CDC42BPG	11	64844568	64844569	0.0572	rs670358	-3.22	rs670358	0.071965	6.13	-3.216	339	1	top1	0.072	1.6e-09	-3.216	0.0013
Artery_Tibial	PAD	ENSG00000073614	KDM5A	12	389271	389272	0.1732	rs2369280	3.1	rs524468	0.0881	-6.99	2.197	387	387	susie	0.094	4.7e-12	-3.15268	0.001618
Artery_Tibial	PAD	ENSG00000075415	SLC25A3	12	98593590	98593591	0.1781	rs10860362	-3.44	rs12580005	0.0537	6.35	-1.838	444	6	lasso	0.09	1.4e-11	-3.50598	0.000455
Artery_Tibial	PAD	ENSG00000111144	LTA4H	12	96043519	96043520	0.2236	rs763875	3.75	rs17025122	0.164	9.03	3.299	554	1	top1	0.16	2.2e-20	3.299	0.00097
Artery_Tibial	PAD	ENSG00000111275	ALDH2	12	111766886	111766887	0.1361	rs3184504	5.6	rs4646777	0.0853	-7.06	-3.371	220	6	lasso	0.098	1.6e-12	3.58706	0.000334
Artery_Tibial	PAD	ENSG00000139200	PIANP	12	6700799	6700800	0.0816	rs7965883	3.93	rs7959658	0.0815	6.43	3.45	277	1	top1	0.081	1.3e-10	3.45	0.000561
Artery_Tibial	PAD	ENSG00000157895	C12orf43	12	121016501	121016502	0.5646	rs2254779	-2.67	rs2254779	0.245	11	-2.674	460	65	enet	0.39	1.1e-52	-3.32809	0.000874
Artery_Tibial	PAD	ENSG00000177627	C12orf54	12	48482502	48482503	0.0995	rs11168428	-3.76	rs2732457	0.0725	5.98	-3.239	449	1	top1	0.072	1.4e-09	-3.239	0.001199
Artery_Tibial	PAD	ENSG00000204856	FAM216A	12	110468375	110468376	0.1066	rs7963064	-3.56	rs7953794	0.0568	-5.67	-3.036	243	1	top1	0.057	8.5e-08	3.036	0.002397
Artery_Tibial	PAD	ENSG00000140299	BNIP2	15	59689533	59689534	0.1314	rs4775193	3.63	rs8041394	0.044062	6	-1.555	510	24	enet	0.078	3.3e-10	-3.21448	0.001307
Artery_Tibial	PAD	ENSG00000166411	IDH3A	15	78131544	78131545	0.0803	rs2036527	5.51	rs9788682	0.005982	-3.8	-5.2237	409	26	enet	0.0092	0.021	3.55707	0.000375
Artery_Tibial	PAD	ENSG00000103249	CLCN7	16	1475579	1475580	0.279	rs17135338	-4.03	rs17135338	0.184	-9.77	-4.029	478	478	susie	0.19	2.6e-24	3.88503	0.000102
Artery_Tibial	PAD	ENSG00000197599	CCDC154	16	1444555	1444556	0.4269	rs17135338	-4.03	rs12926089	0.273	11.73	-3.867	470	18	enet	0.32	1.8e-41	-3.59368	0.000326
Artery_Tibial	PAD	ENSG00000072310	SREBF1	17	17837001	17837002	0.0316	rs2955377	4.38	rs11078406	0.0305	4.83	3.138	421	421	susie	0.034	3.4e-05	3.08303	0.00205
Artery_Tibial	PAD	ENSG00000175662	TOM1L2	17	17972421	17972422	0.0939	rs2955377	4.38	rs11870660	0.114	-8.36	2.583	376	376	susie	0.14	4.4e-17	-3.31204	0.000926
Artery_Tibial	PAD	ENSG00000275066	SYNRG	17	37609495	37609496	0.3324	rs2158235	3.06	rs2158235	0.349	12.94	3.062	304	1	top1	0.35	2.2e-46	3.062	0.0022
Artery_Tibial	PAD	ENSG00000278259	MYO19	17	36543434	36543435	0.2138	rs9906189	3.67	rs2306589	0.218	10.93	3.048	333	17	enet	0.25	4.3e-32	3.0954	0.00197
Artery_Tibial	PAD	ENSG00000278535	DHRS11	17	36591797	36591798	0.2364	rs9906189	3.67	rs17560870	0.209	-10.35	-2.108	322	16	enet	0.22	1.1e-27	3.23866	0.0012
Artery_Tibial	PAD	ENSG00000141452	RMC1	18	23503469	23503470	0.167	rs7236204	-5.14	rs1788826	0.146	-8.53	4.537	347	11	enet	0.15	1.7e-18	-3.5827	0.00034
Artery_Tibial	PAD	ENSG00000072958	AP1M1	19	16197577	16197578	0.1124	rs12461400	-3.19	rs12461400	0.0934	-6.81	-3.195	460	1	top1	0.093	5.7e-12	3.195	0.001398
Artery_Tibial	PAD	ENSG00000099785	MARCHF2	19	8413269	8413270	0.4306	rs2967605	4.57	rs17160520	0.429	14.35	2.92	368	12	enet	0.45	4e-63	3.03985	0.002367
Artery_Tibial	PAD	ENSG00000197124	ZNF682	19	20039505	20039506	0.0817	rs8106213	-3.62	rs2286923	0.0499	5.39	3.036	270	1	top1	0.05	5.1e-07	3.036	0.002397
Artery_Tibial	PAD	ENSG00000278129	ZNF8	19	58278950	58278951	0.1581	rs431093	-3.26	rs11666156	0.112	7.57	-3.062	348	348	susie	0.11	2.7e-14	-3.06553	0.002173
Artery_Tibial	PAD	ENSG00000183255	PTTG1IP	21	44873902	44873903	0.5215	rs2838712	3.36	rs2838711	0.319	-12.36	3.353	565	36	enet	0.34	2e-45	-3.08871	0.00201
Artery_Tibial	PAD	ENSG00000100106	TRIOBP	22	37697003	37697004	0.3221	rs11703407	-3.76	rs4239889	0.289	-12.08	-3.374	461	15	enet	0.3	3.9e-38	3.3351	0.000853
Artery_Tibial	Stroke	ENSG00000092621	PHGDH	1	119659797	119659798	0.0779	rs12127605	3.99	rs478093	0.0584	-5.41	-3.289	368	1	top1	0.058	5.6e-08	3.289	0.00101
Artery_Tibial	Stroke	ENSG00000130695	CEP85	1	26234152	26234153	0.3426	rs4659423	4.36	rs4585968	0.192	9.7	2.327	425	425	susie	0.26	7.5e-33	4.02266	5.75e-05
Artery_Tibial	Stroke	ENSG00000135763	URB2	1	229626233	229626234	0.0504	rs16849836	4.12	rs16849844	0.00614	-4.13	4.069	415	415	susie	0.019	0.0014	-3.55563	0.000377
Artery_Tibial	Stroke	ENSG00000135862	LAMC1	1	183023459	183023460	0.1437	rs1051473	-4.08	rs20558	0.125	-8.21	-3.578	438	32	enet	0.13	1.6e-16	3.13522	0.00172
Artery_Tibial	Stroke	ENSG00000143067	ZNF697	1	119647772	119647773	0.0904	rs12127605	3.99	rs12139088	0.0409	-5.97	2.311	371	14	enet	0.067	6.5e-09	-3.92111	8.81e-05
Artery_Tibial	Stroke	ENSG00000143153	ATP1B1	1	169105696	169105697	0.1535	rs1892094	5.22	rs12731646	0.0962	-6.97	-3.727	588	24	enet	0.1	2.6e-13	3.13052	0.00174
Artery_Tibial	Stroke	ENSG00000158711	ELK4	1	205631961	205631962	0.0834	rs11240503	4.17	rs7530988	0.00467	-4.27	3.366	486	27	enet	0.015	0.0042	-3.29635	0.00098
Artery_Tibial	Stroke	ENSG00000160785	SLC25A44	1	156193931	156193932	0.2456	rs1060604	-7.82	rs7534339	0.132	-8.2	-6.584	374	374	susie	0.13	1.5e-16	6.18328	6.28e-10
Artery_Tibial	Stroke	ENSG00000163239	TDRD10	1	154502218	154502219	0.1295	rs7514452	4.22	rs7556449	0.0925	-6.88	3.626	403	403	susie	0.094	4.8e-12	-3.75028	0.000177
Artery_Tibial	Stroke	ENSG00000169905	TOR1AIP2	1	179877802	179877803	0.0875	rs1144575	-4.19	rs1144575	0.089	6.6	-4.192	507	2	lasso	0.09	1.6e-11	-4.09382	4.24e-05
Artery_Tibial	Stroke	ENSG00000171729	TMEM51	1	15152531	15152532	0.1287	rs10927709	-3.71	rs7555700	0.018	-5.45	-1.978	556	21	enet	0.051	3.8e-07	3.40303	0.000666
Artery_Tibial	Stroke	ENSG00000115652	UXS1	2	106194338	106194339	0.1996	rs4851864	3.26	rs4381779	0.015	4.49	2.152	435	42	enet	0.089	1.9e-11	3.05	0.00226
Artery_Tibial	Stroke	ENSG00000115816	CEBPZ	2	37231629	37231630	0.2497	rs2888434	-4.18	rs3213745	0.195	-10.11	-3.521	478	1	top1	0.2	2.2e-24	3.52	0.00043
Artery_Tibial	Stroke	ENSG00000115825	PRKD3	2	37324807	37324808	0.2124	rs2888434	-4.18	rs2888434	0.145	-8.4	-4.178	471	1	top1	0.15	4e-18	4.18	2.94e-05
Artery_Tibial	Stroke	ENSG00000138030	KHK	2	27086746	27086747	0.2198	rs1275985	3.62	rs1866654	0.209	10.31	-2.362	310	28	enet	0.22	5.9e-28	-3.05	0.00226
Artery_Tibial	Stroke	ENSG00000138380	CARF	2	202912226	202912227	0.1663	rs6722332	-6.28	rs10497870	0.068	-7.06	-1.458	242	242	susie	0.11	2.1e-14	4.11	4.04e-05
Artery_Tibial	Stroke	ENSG00000144063	MALL	2	110116565	110116566	0.0614	rs2864665	-4.03	rs6708797	0.0261	4.1	-3.796	88	88	susie	0.029	0.00012	-3.56	0.000368
Artery_Tibial	Stroke	ENSG00000144426	NBEAL1	2	203014878	203014879	0.4293	rs6722332	-6.28	rs4510208	0.408	-13.94	-5.503	262	1	top1	0.41	3.6e-56	5.5	3.73e-08
Artery_Tibial	Stroke	ENSG00000163596	ICA1L	2	202871984	202871985	0.0715	rs6722332	-6.28	rs4675310	0.0438	4.81	-5.69	242	11	lasso	0.046	1.5e-06	-5.06	4.23e-07
Artery_Tibial	Stroke	ENSG00000064225	ST3GAL6	3	98732235	98732236	0.231	rs2470885	-3.27	rs2119187	0.147	-8.53	-3.031	396	396	susie	0.18	6.8e-22	3.11656	0.00183
Artery_Tibial	Stroke	ENSG00000185614	INKA1	3	49803253	49803254	0.0334	rs1858828	3.79	rs1858828	0.016	-4.55	3.79	328	13	enet	0.028	0.00015	-3.10454	0.001906
Artery_Tibial	Stroke	ENSG00000197548	ATG7	3	11272308	11272309	0.1145	rs3732941	-3.57	rs6442241	0.0505	-5.53	-3.007	514	514	susie	0.058	5.8e-08	3.26895	0.001079
Artery_Tibial	Stroke	ENSG00000124406	ATP8A1	4	42657104	42657105	0.4323	rs6447170	-3.64	rs6851867	0.179079	9.32	-1.941	484	55	enet	0.32	2.2e-41	-3.25715	0.00113
Artery_Tibial	Stroke	ENSG00000164116	GUCY1A1	4	155666710	155666711	0.1077	rs17376826	-4.06	rs3796592	0.048053	5.41	-2.78	438	41	enet	0.063	1.9e-08	-3.42034	0.000625
Artery_Tibial	Stroke	ENSG00000091009	RBM27	5	146203599	146203600	0.0993	rs2279895	-4.13	rs13173462	0.0899	-7.69	-3.968	436	24	enet	0.11	7.9e-14	3.1423	0.001676
Artery_Tibial	Stroke	ENSG00000113318	MSH3	5	80655151	80655152	0.3674	rs1650697	3.45	rs1650697	0.245	11.49	3.453	479	53	enet	0.4	7.3e-55	3.1082	0.001882
Artery_Tibial	Stroke	ENSG00000133706	LARS1	5	146182659	146182660	0.2793	rs2279895	-4.13	rs6877277	0.41	14.18	-3.564	431	431	susie	0.42	5.5e-58	-3.8486	0.000119
Artery_Tibial	Stroke	ENSG00000164220	F2RL2	5	76623433	76623434	0.2734	rs3797410	-3.78	rs12697857	0.146	9.15	-3.666	573	30	enet	0.21	1.1e-25	-3.1753	0.001497
Artery_Tibial	Stroke	ENSG00000169567	HINT1	5	131171734	131171735	0.0677	rs11746464	-3.88	rs2107511	0.031	5.4	-2.976	264	19	enet	0.034	3.1e-05	-3.4514	0.000558
Artery_Tibial	Stroke	ENSG00000198961	PJA2	5	109409993	109409994	0.0546	rs3797821	3.28	rs246103	0.0141	4.28	2.146	384	7	enet	0.028	0.00016	3.2844	0.001022
Artery_Tibial	Stroke	ENSG00000213949	ITGA1	5	52787895	52787896	0.1298	rs10038615	-3.38	rs10038615	0.0391	4.62	-3.376	576	1	top1	0.039	8.3e-06	-3.376	0.000735
Artery_Tibial	Stroke	ENSG00000031691	CENPQ	6	49463377	49463378	0.6426	rs2501966	-5.84	rs2501966	0.623	17.34	-5.843	347	9	lasso	0.64	5.4e-107	-5.63755	1.72e-08
Artery_Tibial	Stroke	ENSG00000065060	BLTP3A	6	34792014	34792015	0.3713	rs707967	-4.21	rs2477508	0.511	15.66	2.9677	356	18	lasso	0.52	4.1e-77	3.05132	0.00228
Artery_Tibial	Stroke	ENSG00000124587	PEX6	6	42979219	42979220	0.6575	rs1574430	4.79	rs4987173	0.588	16.82	3.751	371	22	enet	0.62	2.5e-102	3.84084	0.000123
Artery_Tibial	Stroke	ENSG00000124713	GNMT	6	42960757	42960758	0.3257	rs1574430	4.79	rs2395943	0.345	12.85	-3.167	371	371	susie	0.35	5.8e-46	-3.17102	0.00152
Artery_Tibial	Stroke	ENSG00000146085	MMUT	6	49463190	49463191	0.3376	rs2501966	-5.84	rs9463475	0.173	-9.5	1.827	347	35	enet	0.27	7.1e-35	-3.70693	0.00021
Artery_Tibial	Stroke	ENSG00000164663	USP49	6	41895360	41895361	0.0553	rs9394833	3.19	rs9394833	0.0335	4.89	3.187	468	468	susie	0.038	1.2e-05	3.04928	0.00229
Artery_Tibial	Stroke	ENSG00000135272	MDFIC	7	114922153	114922154	0.1524	rs12706020	3.27	rs4730650	0.0749	-6.31	1.775	298	40	enet	0.11	4.8e-14	-3.03623	0.0024
Artery_Tibial	Stroke	ENSG00000157259	GATAD1	7	92447452	92447453	0.1701	rs2282979	-6.11	rs7803469	0.0519	-5.81	-3.551	307	1	top1	0.052	3.1e-07	3.551	0.000384
Artery_Tibial	Stroke	ENSG00000272391	POM121C	7	75486270	75486271	0.2171	rs1167796	-3.75	rs1167800	0.0578	-6.03	-2.315	197	34	enet	0.14	1.1e-17	3.0928	0.00198
Artery_Tibial	Stroke	ENSG00000119414	PPP6C	9	125189938	125189939	0.0505	rs7857571	3.51	rs11792152	0.00893	4.03	3.094	321	1	top1	0.0089	0.022	3.094	0.00197
Artery_Tibial	Stroke	ENSG00000125485	DDX31	9	132670033	132670034	0.581	rs3739900	-3.91	rs3739905	0.567	16.43	-3.366	536	1	top1	0.57	2.2e-88	-3.366	0.000763
Artery_Tibial	Stroke	ENSG00000173611	SCAI	9	125143495	125143496	0.2959	rs7857571	3.51	rs11792152	0.265	11.29	3.094	305	305	susie	0.27	5.8e-34	3.25428	0.00114
Artery_Tibial	Stroke	ENSG00000175164	ABO	9	133275213	133275214	0.2891	rs495828	5.88	rs630014	0.0857	-7.66	-5.538	566	566	susie	0.2	3.6e-25	6.13087	8.74e-10
Artery_Tibial	Stroke	ENSG00000175893	ZDHHC21	9	14693470	14693471	0.2488	rs10961580	-2.89	rs10961636	0.054	-6.74	-2.269	696	696	susie	0.16	1.8e-19	3.85671	0.000115
Artery_Tibial	Stroke	ENSG00000213221	DNLZ	9	136363788	136363789	0.6617	rs10776877	3.27	rs11145958	0.282	11.59	2.629	371	100	enet	0.44	2.5e-61	3.08736	0.00202
Artery_Tibial	Stroke	ENSG00000242616	GNG10	9	111661334	111661335	0.453	rs860320	4.46	rs7045665	0.507	15.54	3.271	503	2	lasso	0.51	3.2e-75	3.27516	0.00106
Artery_Tibial	Stroke	ENSG00000026103	FAS	10	88990581	88990582	0.0698	rs1332327	3.48	rs7097572	0.029	-4.58	-2.851	570	570	susie	0.032	4.7e-05	3.2364	0.00121
Artery_Tibial	Stroke	ENSG00000107679	PLEKHA1	10	122374695	122374696	0.1812	rs2284665	-5.29	rs10788284	0.134	-8.11	-3.527	615	36	enet	0.17	7.6e-21	3.42127	0.000623
Artery_Tibial	Stroke	ENSG00000052841	TTC17	11	43358931	43358932	0.0737	rs10400343	4.36	rs1061810	0.013089	4.05	2.156	454	454	susie	0.021	0.00089	4.1252	3.7e-05
Artery_Tibial	Stroke	ENSG00000131620	ANO1	11	70078301	70078302	0.2093	rs10897963	4.14	rs3867286	0.083981	-6.44	2.476	454	454	susie	0.11	2.7e-14	-3.9343	8.34e-05
Artery_Tibial	Stroke	ENSG00000131626	PPFIA1	11	70270699	70270700	0.1293	rs10897963	4.14	rs6592542	0.123729	-7.93	-3.118	444	444	susie	0.13	8.2e-16	3.06568	0.00217
Artery_Tibial	Stroke	ENSG00000149187	CELF1	11	47565334	47565335	0.0724	rs12361415	-4.5	rs1017730	0.019866	-4.98	-3.638	276	4	enet	0.033	4.5e-05	3.72155	0.000198
Artery_Tibial	Stroke	ENSG00000175213	ZNF408	11	46700817	46700818	0.111	rs6485702	4.64	rs10769205	0.109551	-7.33	4.292	238	1	top1	0.11	7.5e-14	-4.292	1.77e-05
Artery_Tibial	Stroke	ENSG00000175220	ARHGAP1	11	46700598	46700599	0.0664	rs6485702	4.64	rs6485690	0.041321	-5.5	4.498	238	238	susie	0.042	4.3e-06	-4.49654	6.91e-06
Artery_Tibial	Stroke	ENSG00000184014	DENND5A	11	9265389	9265390	0.3141	rs9888193	3.75	rs7116459	0.115912	8.08	3.608	374	45	enet	0.18	2.1e-22	3.34033	0.000837
Artery_Tibial	Stroke	ENSG00000111275	ALDH2	12	111766886	111766887	0.1361	rs10774625	8.36	rs4646777	0.0853	-7.06	-3.403	220	6	lasso	0.098	1.6e-12	5.30017	1.16e-07
Artery_Tibial	Stroke	ENSG00000139572	GPR84	12	54364486	54364487	0.071	rs4759076	-5.05	rs7967622	0.0283	-4.5	3.297	423	3	lasso	0.029	0.0001	-3.12266	0.00179
Artery_Tibial	Stroke	ENSG00000027001	MIPEP	13	23889418	23889419	0.1194	rs1220579	-3.63	rs2031587	0.022078	-5.25	2.116	763	7	enet	0.043	2.9e-06	-3.26332	0.0011
Artery_Tibial	Stroke	ENSG00000130177	CDC16	13	114234886	114234887	0.2261	rs9590405	4.05	rs9590405	0.31976	12.72	4.046	235	22	enet	0.33	3.5e-43	3.63128	0.000282
Artery_Tibial	Stroke	ENSG00000134905	CARS2	13	110713276	110713277	0.355	rs9515201	4.99	rs6492308	0.258119	-11.15	3.058	678	42	enet	0.32	1.4e-41	-4.07191	4.66e-05
Artery_Tibial	Stroke	ENSG00000136100	VPS36	13	52450621	52450622	0.1776	rs4286007	3.62	rs4886077	0.092223	-7.21	3.163	362	18	enet	0.11	2.4e-14	-3.03713	0.00239
Artery_Tibial	Stroke	ENSG00000136108	CKAP2	13	52455428	52455429	0.3805	rs4286007	3.62	rs9568732	0.407883	14.27	3.041	358	10	enet	0.43	1.1e-60	3.14807	0.00164
Artery_Tibial	Stroke	ENSG00000136141	LRCH1	13	46553167	46553168	0.1099	rs4942556	-5.26	rs9534454	0.01164	4.19	-4.847	560	560	susie	0.019	0.0013	-4.70169	2.58e-06
Artery_Tibial	Stroke	ENSG00000169609	C15orf40	15	83011640	83011641	0.2971	rs6603046	-4.55	rs6603041	0.173019	-9.7	-2.899	321	18	enet	0.23	3e-29	3.04999	0.00229
Artery_Tibial	Stroke	ENSG00000182511	FES	15	90883694	90883695	0.252	rs1573643	5.03	rs1894400	0.073701	-6.92	4.784	487	35	enet	0.13	6.6e-16	-4.12186	3.76e-05
Artery_Tibial	Stroke	ENSG00000197361	FBXL22	15	63597352	63597353	0.1315	rs7169989	-4.22	rs4412925	0.081278	-6.45	2.603	381	381	susie	0.081	1.3e-10	-3.22488	0.00126
Artery_Tibial	Stroke	ENSG00000140945	CDH13	16	82626802	82626803	0.1471	rs10492869	-4.83	rs7500448	0.0993	-7.05	-4.726	929	1	top1	0.099	1.2e-12	4.726	2.29e-06
Artery_Tibial	Stroke	ENSG00000140948	ZCCHC14	16	87492044	87492045	0.1001	rs12445022	6.2	rs12445022	0.0862	-6.61	6.2	586	586	susie	0.093	6.5e-12	-5.23319	1.67e-07
Artery_Tibial	Stroke	ENSG00000005379	TSPOAP1	17	58328759	58328760	0.1944	rs4793949	5.24	rs8263	0.187	-9.7	-3.465	348	348	susie	0.19	3.5e-24	3.24145	0.00119
Artery_Tibial	Stroke	ENSG00000007171	NOS2	17	27800498	27800499	0.4187	rs6505510	3.91	rs3751972	0.434	14.4	3.219	301	1	top1	0.43	1.1e-60	3.219	0.00129
Artery_Tibial	Stroke	ENSG00000072310	SREBF1	17	17837001	17837002	0.0316	rs4925118	4.98	rs11078406	0.0305	4.83	4.108	421	421	susie	0.034	3.4e-05	4.15526	3.25e-05
Artery_Tibial	Stroke	ENSG00000074755	ZZEF1	17	4143019	4143020	0.0566	rs2325988	4.51	rs12942967	0.0209	5.52	2.83	469	469	susie	0.044	2.5e-06	3.49711	0.00047
Artery_Tibial	Stroke	ENSG00000091622	PITPNM3	17	6556493	6556494	0.0827	rs12601392	-3.2	rs11078642	-0.00163	-3.8	1.683	576	576	susie	0.0065	0.044	-3.26836	0.00108
Artery_Tibial	Stroke	ENSG00000132388	UBE2G1	17	4366627	4366628	0.0311	rs2325988	4.51	rs2325881	0.0159	4.59	4.128	464	464	susie	0.028	0.00016	4.10024	4.13e-05
Artery_Tibial	Stroke	ENSG00000141295	SCRN2	17	47841332	47841333	0.37	rs4793688	3.87	rs11079797	0.205	-10	3.776	386	386	susie	0.3	3.4e-39	-4.44869	8.64e-06
Artery_Tibial	Stroke	ENSG00000167842	MIS12	17	5486284	5486285	0.321	rs8081387	-3.64	rs3865351	0.219	10.41	-1.814	529	9	lasso	0.27	2.9e-34	-3.06907	0.00215
Artery_Tibial	Stroke	ENSG00000175662	TOM1L2	17	17972421	17972422	0.0939	rs4925118	4.98	rs11870660	0.114	-8.36	4.373	376	376	susie	0.14	4.4e-17	-4.27545	1.91e-05
Artery_Tibial	Stroke	ENSG00000185722	ANKFY1	17	4263976	4263977	0.1388	rs2325988	4.51	rs2053256	0.0413	5.49	3.504	456	30	enet	0.086	4.6e-11	3.43991	0.000582
Artery_Tibial	Stroke	ENSG00000232859	LYRM9	17	27893382	27893383	0.3647	rs6505510	3.91	rs3751972	0.293	-11.85	3.219	309	1	top1	0.29	9e-38	-3.219	0.00129
Artery_Tibial	Stroke	ENSG00000141452	RMC1	18	23503469	23503470	0.167	rs303757	3.63	rs1788826	0.146	-8.53	3.321	347	11	enet	0.15	1.7e-18	-3.18919	0.00143
Artery_Tibial	Stroke	ENSG00000170579	DLGAP1	18	4455334	4455335	0.3583	rs4798248	3.81	rs7229568	0.232	-10.59	3.028	548	1	top1	0.23	3.4e-29	-3.028	0.00246
Artery_Tibial	Stroke	ENSG00000104964	TLE5	19	3063106	3063107	0.3242	rs415945	3.8	rs7938	0.0977	-8.25	3.349	407	14	enet	0.19	1.8e-23	-4.27364	1.92e-05
Artery_Tibial	Stroke	ENSG00000167670	CHAF1A	19	4402661	4402662	0.5014	rs11668886	-4.19	rs11085074	0.537	-16.01	-3.671	378	10	lasso	0.57	2.9e-90	3.33074	0.000866
Artery_Tibial	Stroke	ENSG00000167671	UBXN6	19	4457821	4457822	0.2308	rs11668886	-4.19	rs732716	0.143	-9.46	-2.943	391	6	lasso	0.22	9e-28	3.05909	0.00222
Artery_Tibial	Stroke	ENSG00000180739	S1PR5	19	10517930	10517931	0.0569	rs8112355	-4.88	rs10420809	-0.0021	3.15	-3.96	370	370	susie	0.004	0.088	-3.46664	0.000527
Artery_Tibial	Stroke	ENSG00000244005	NFS1	20	35699270	35699271	0.0471	rs6088764	-4.43	rs6058227	2.33e-08	-3.29	-3.547	295	295	susie	0.0011	0.22	3.25567	0.00113
F) Cells_EBV-transformed_lymphocytes (E6)
P < 2.65e-05	Nominally significant (i.e., P is lower than 0.05 / nGenes = 0.05 / 1,888 = 2.65e-05)
Tissue	Trait	FILE	ID	CHR	P0	P1	HSQ	BEST.GWAS.ID	BEST.GWAS.Z	EQTL.ID	EQTL.R2	EQTL.Z	EQTL.GWAS.Z	NSNP	NWGT	MODEL	MODELCV.R2	MODELCV.PV	TWAS.Z	TWAS.P
Cells_EBV-transformed_lymphocytes	MAFLD	ENSG00000178074	C2orf69	2	199911255	199911256	0.135	rs4673634	3.89	rs4673660	0.03455	4.2	3.413	342	1	top1	0.035	0.027	3.413	0.000643
Cells_EBV-transformed_lymphocytes	MAFLD	ENSG00000124587	PEX6	6	42979219	42979220	0.789	rs2395943	-3.63	rs9986447	0.565174	8.42	3.028	359	359	susie	0.63	3e-26	3.27517	0.00106
Cells_EBV-transformed_lymphocytes	AF	ENSG00000143537	ADAM15	1	155050565	155050566	0.21	rs4578216	18.35	rs12034326	0.01325	-3.85	2.68	378	378	susie	0.074	0.0021	-5.11929	3.07e-07
Cells_EBV-transformed_lymphocytes	AF	ENSG00000160678	S100A1	1	153627925	153627926	0.269	rs11265625	3.83	rs7345	0.105613	4.81	-3.598	401	401	susie	0.13	6.3e-05	-3.50899	0.00045
Cells_EBV-transformed_lymphocytes	AF	ENSG00000162892	IL24	1	206897442	206897443	0.186	rs11120148	4.25	rs11578759	-0.000683	3.72	-2.903	433	433	susie	0.03	0.037	-3.04408	0.00233
Cells_EBV-transformed_lymphocytes	AF	ENSG00000163357	DCST1	1	155033823	155033824	0.245	rs4578216	18.35	rs4999127	-0.00591	-2.9	-8.405	377	377	susie	0.055	0.0071	7.93614	2.09e-15
Cells_EBV-transformed_lymphocytes	AF	ENSG00000177628	GBA1	1	155244698	155244699	0.197	rs4578216	18.35	rs734074	0.017626	-3.41	3.563	315	3	lasso	0.018	0.084	-3.56284	0.000367
Cells_EBV-transformed_lymphocytes	AF	ENSG00000182183	SHISAL2A	1	52633343	52633344	0.19	rs504816	3.65	rs551591	0.058171	3.66	3.573	316	1	top1	0.058	0.0058	3.573	0.000353
Cells_EBV-transformed_lymphocytes	AF	ENSG00000189171	S100A13	1	153631359	153631360	0.341	rs11265625	3.83	rs3818632	0.193907	5.69	-3.456	399	399	susie	0.24	1.6e-08	-3.46357	0.000533
Cells_EBV-transformed_lymphocytes	AF	ENSG00000204084	INPP5B	1	37947056	37947057	0.389	rs4653294	-3.82	rs28739509	0.29531	-6.5	3.607	454	3	lasso	0.31	1.1e-10	-3.4571	0.000546
Cells_EBV-transformed_lymphocytes	AF	ENSG00000068654	POLR1A	2	86106154	86106155	0.193	rs17027163	-6.41	rs11127012	0.087503	-4.36	2.68	459	459	susie	0.11	0.00024	-3.43295	0.000597
Cells_EBV-transformed_lymphocytes	AF	ENSG00000084676	NCOA1	2	24491913	24491914	0.232	rs925229	4.14	rs11125627	0.000854	3.26	-0.635	318	30	enet	0.043	0.016	-3.248	0.00116
Cells_EBV-transformed_lymphocytes	AF	ENSG00000132305	IMMT	2	86195588	86195589	0.442	rs17027163	-6.41	rs4569473	0.323416	6.32	3.167	454	1	top1	0.32	3e-11	3.16716	0.00154
Cells_EBV-transformed_lymphocytes	AF	ENSG00000144381	HSPD1	2	197516736	197516737	0.173	rs7582536	4.98	rs6730590	0.051537	3.69	-2.895	314	314	susie	0.092	0.00062	-3.76683	0.000165
Cells_EBV-transformed_lymphocytes	AF	ENSG00000151694	ADAM17	2	9555791	9555792	0.273	rs4669520	3.74	rs10495563	0.205979	-5.02	-3.227	474	5	lasso	0.22	1.3e-07	3.22797	0.00125
Cells_EBV-transformed_lymphocytes	AF	ENSG00000178074	C2orf69	2	199911255	199911256	0.135	rs7605146	10.09	rs4673660	0.03455	4.2	5.328	342	1	top1	0.035	0.027	5.328	9.93e-08
Cells_EBV-transformed_lymphocytes	AF	ENSG00000180228	PRKRA	2	178451434	178451435	0.172	rs3731746	10.19	rs3769866	0.108534	-4.6	7.416	465	465	susie	0.13	4.2e-05	-8.77173	1.76e-18
Cells_EBV-transformed_lymphocytes	AF	ENSG00000114054	PCCB	3	136250305	136250306	0.161	rs1278493	5.75	rs1153877	0.170138	4.8	5.409	282	1	top1	0.17	3.4e-06	5.409	6.34e-08
Cells_EBV-transformed_lymphocytes	AF	ENSG00000132170	PPARG	3	12287367	12287368	0.216	rs3901666	-7.67	rs2120825	0.00078	3.86	2.673	486	486	susie	0.071	0.0026	3.3443	0.000825
Cells_EBV-transformed_lymphocytes	AF	ENSG00000163406	SLC15A2	3	121894088	121894089	0.223	rs2001547	-4.27	rs6795182	-0.008949	-3.38	0.83	438	23	enet	0.015	0.1	-3.5202	0.000431
Cells_EBV-transformed_lymphocytes	AF	ENSG00000173950	XXYLT1	3	195271166	195271167	0.487	rs7653402	5.58	rs1874104	0.123605	4.45	1.459	381	15	enet	0.18	1.8e-06	3.0275	0.00247
Cells_EBV-transformed_lymphocytes	AF	ENSG00000109332	UBE2D3	4	102868895	102868896	0.238	rs7681629	5.43	rs223484	0.0397	-3.89	5.128	322	322	susie	0.097	0.00046	-5.1539	2.55e-07
Cells_EBV-transformed_lymphocytes	AF	ENSG00000168826	ZBTB49	4	4290250	4290251	0.21	rs894484	3.6	rs2980158	-0.000971	3.83	2.703	376	376	susie	0.018	0.085	3.2314	0.00123
Cells_EBV-transformed_lymphocytes	AF	ENSG00000138829	FBN2	5	128659184	128659185	0.211	rs2577469	-5.72	rs10478823	0.02421	3.64	1.006	451	7	lasso	0.043	0.015	3.394	0.000689
Cells_EBV-transformed_lymphocytes	AF	ENSG00000146243	IRAK1BP1	6	78867471	78867472	0.408	rs10455120	5.22	rs9361459	0.218922	-5.98	-3.97	374	374	susie	0.36	2e-12	3.39346	0.00069
Cells_EBV-transformed_lymphocytes	AF	ENSG00000155085	AK9	6	109691216	109691217	0.394	rs7748669	-3.69	rs7754650	0.311387	-6.79	-3.475	439	439	susie	0.36	8.8e-13	3.49031	0.000482
Cells_EBV-transformed_lymphocytes	AF	ENSG00000164414	SLC35A1	6	87470622	87470623	0.699	rs2031522	-6.41	rs2207146	0.583861	-8.39	4.36	444	444	susie	0.63	7.6e-26	-3.76012	0.00017
Cells_EBV-transformed_lymphocytes	AF	ENSG00000203872	C6orf163	6	87344848	87344849	0.25	rs2031522	-6.41	rs406981	0.207574	4.97	-5.642	408	1	top1	0.21	2.4e-07	-5.642	1.68e-08
Cells_EBV-transformed_lymphocytes	AF	ENSG00000255587	RAB44	6	36697850	36697851	0.423	rs3176326	-7.39	rs3176326	0.132687	-4.37	-7.394	544	1	top1	0.13	4.3e-05	7.394	1.42e-13
Cells_EBV-transformed_lymphocytes	AF	ENSG00000105971	CAV2	7	116287379	116287380	0.555	rs11773845	-15.67	rs13247015	0.35937	6.45	-6.329	367	1	top1	0.36	1.4e-12	-6.329	2.47e-10
Cells_EBV-transformed_lymphocytes	AF	ENSG00000105974	CAV1	7	116524784	116524785	0.207	rs11773845	-15.67	rs4730738	0.098482	-4.16	-7.851	346	1	top1	0.098	0.00042	7.851	4.13e-15
Cells_EBV-transformed_lymphocytes	AF	ENSG00000146535	GNA12	7	2844323	2844324	0.622	rs1182188	-4.54	rs2533878	0.433036	7.31	-4.353	556	556	susie	0.44	9.6e-16	-4.26329	2.01e-05
Cells_EBV-transformed_lymphocytes	AF	ENSG00000196275	GTF2IRD2	7	74851550	74851551	0.608	rs2267812	5.15	rs2267812	0.492503	7.42	5.152	99	1	top1	0.49	2.9e-18	5.152	2.58e-07
Cells_EBV-transformed_lymphocytes	AF	ENSG00000104626	ERI1	8	9002146	9002147	0.387	rs19334	-4.18	rs17701980	0.030913	3.37	3.23	684	684	susie	0.064	0.0039	3.56286	0.000367
Cells_EBV-transformed_lymphocytes	AF	ENSG00000156795	NTAQ1	8	123416724	123416725	0.392	rs7835298	5.67	rs6999234	0.140907	-4.85	3.064	532	532	susie	0.16	8.4e-06	-3.19208	0.001413
Cells_EBV-transformed_lymphocytes	AF	ENSG00000130956	HABP4	9	96450200	96450201	0.267	rs7869506	4.89	rs7870106	0.161638	4.76	4.026	353	6	lasso	0.16	5.8e-06	3.78832	0.000152
Cells_EBV-transformed_lymphocytes	AF	ENSG00000148120	AOPEP	9	94726700	94726701	0.299	rs4385527	11.95	rs10512234	0.118023	4.13	-3.163	350	1	top1	0.12	0.00012	-3.163	0.00156
Cells_EBV-transformed_lymphocytes	AF	ENSG00000148357	HMCN2	9	130265881	130265882	0.427	rs947509	3.59	rs1418194	0.237615	-5.53	3.117	465	465	susie	0.24	1.5e-08	-3.34511	0.000823
Cells_EBV-transformed_lymphocytes	AF	ENSG00000157653	C9orf43	9	113410685	113410686	0.494	rs35654915	3.83	rs10116799	0.39242	-6.84	-3.549	564	564	susie	0.41	1.7e-14	3.31867	0.000904
Cells_EBV-transformed_lymphocytes	AF	ENSG00000158122	PRXL2C	9	96655302	96655303	0.25	rs7869506	4.89	rs10820564	0.104667	4.49	3.812	288	288	susie	0.12	8.6e-05	3.84918	0.000119
Cells_EBV-transformed_lymphocytes	AF	ENSG00000164978	NUDT2	9	34329505	34329506	0.766	rs7871764	3.98	rs7025269	0.424395	-7.01	-2.586	336	38	enet	0.6	3.3e-24	3.12713	0.00177
Cells_EBV-transformed_lymphocytes	AF	ENSG00000165072	MAMDC2	9	70043580	70043581	0.279	rs10780928	3.81	rs9697092	-0.008141	-2.84	1.771	410	410	susie	0.049	0.011	-4.62552	3.74e-06
Cells_EBV-transformed_lymphocytes	AF	ENSG00000182150	ERCC6L2	9	95875977	95875978	0.253	rs473902	-5.01	rs7852346	0.271908	5.62	3.75	521	1	top1	0.27	1.9e-09	3.75	0.000177
Cells_EBV-transformed_lymphocytes	AF	ENSG00000107537	PHYH	10	13302411	13302412	0.4877	rs3750883	-3.99	rs473407	0.277522	5.71	-3.028	689	1	top1	0.28	1.2e-09	-3.028	0.00246
Cells_EBV-transformed_lymphocytes	AF	ENSG00000165637	VDAC2	10	75210153	75210154	0.1494	rs2657291	-5.66	rs879155	0.016247	-3.89	-3.058	326	1	top1	0.016	0.094	3.058	0.00223
Cells_EBV-transformed_lymphocytes	AF	ENSG00000166321	NUDT13	10	73110374	73110375	0.1213	rs12644	-6.04	rs10823977	0.113901	-4.14	-3.776	218	1	top1	0.11	0.00015	3.776	0.000159
Cells_EBV-transformed_lymphocytes	AF	ENSG00000166348	USP54	10	73625952	73625953	0.0989	rs10824026	-11.96	rs2140933	0.041534	3.8	-4.515	247	247	susie	0.053	0.008	-4.6701	3.01e-06
Cells_EBV-transformed_lymphocytes	AF	ENSG00000172650	AGAP5	10	73698158	73698159	0.2249	rs10824026	-11.96	rs12570126	0.122011	4.37	-11.82	246	1	top1	0.12	8.8e-05	-11.82	3.08e-32
Cells_EBV-transformed_lymphocytes	AF	ENSG00000203791	EEF1AKMT2	10	124791869	124791870	0.5369	rs2629529	3.4	rs11245344	0.356051	6.89	2.51	560	33	enet	0.45	2.2e-16	3.3033	0.000956
Cells_EBV-transformed_lymphocytes	AF	ENSG00000216937	CCDC7	10	32446139	32446140	0.287	rs11008969	-4.54	rs16933379	0.176434	-4.69	-4.4	316	1	top1	0.18	2.2e-06	4.4	1.08e-05
Cells_EBV-transformed_lymphocytes	AF	ENSG00000256269	HMBS	11	119084865	119084866	0.518	rs7127212	3.42	rs7127212	0.3	5.89	3.424	372	1	top1	0.3	2.1e-10	3.424	0.000617
Cells_EBV-transformed_lymphocytes	AF	ENSG00000135437	RDH5	12	55720366	55720367	0.47	rs10783768	4.64	rs7959622	0.043711	4.42	-0.848	302	37	enet	0.098	0.00043	-4.2554	2.09e-05
Cells_EBV-transformed_lymphocytes	AF	ENSG00000166896	ATP23	12	57941540	57941541	0.523	rs10783828	3.42	rs10877041	0.47369	-7.41	-3.285	405	1	top1	0.47	2.2e-17	3.285	0.00102
Cells_EBV-transformed_lymphocytes	AF	ENSG00000176894	PXMP2	12	132687605	132687606	0.219	rs7399205	-4.79	rs10870505	0.151972	-5.14	-3.003	269	18	enet	0.18	1.9e-06	3.3357	0.000851
Cells_EBV-transformed_lymphocytes	AF	ENSG00000075413	MARK3	14	103385391	103385392	0.174	rs11160745	-4.38	rs861528	-0.00273	3.62	-1.198	353	5	lasso	0.032	0.033	-3.3681	0.000757
Cells_EBV-transformed_lymphocytes	AF	ENSG00000100714	MTHFD1	14	64388030	64388031	0.195	rs2738413	11.64	rs3866741	-0.002034	3.95	-8.405	495	17	enet	0.011	0.14	-9.02362	1.82e-19
Cells_EBV-transformed_lymphocytes	AF	ENSG00000165410	CFL2	14	34714822	34714823	0.552	rs9491	7.2	rs9743965	0.25689	5.44	6.64	413	413	susie	0.27	1.9e-09	5.42776	5.71e-08
Cells_EBV-transformed_lymphocytes	AF	ENSG00000103657	HERC1	15	63833941	63833942	0.474	rs9672729	5.11	rs7164126	0.239846	-5.43	4.187	335	1	top1	0.24	2.2e-08	-4.187	2.83e-05
Cells_EBV-transformed_lymphocytes	AF	ENSG00000172349	IL16	15	81159574	81159575	0.398	rs2759301	5.85	rs11637363	0.113338	4.01	0.093	440	37	enet	0.13	4.2e-05	3.3698	0.000752
Cells_EBV-transformed_lymphocytes	AF	ENSG00000102882	MAPK3	16	30123505	30123506	0.261	rs11865086	-4.04	rs11865086	0.159434	5.17	-4.04	226	226	susie	0.2	3e-07	-3.40981	0.00065
Cells_EBV-transformed_lymphocytes	AF	ENSG00000103202	NME4	16	396724	396725	0.403	rs12149200	-5.04	rs4589552	9.3e-05	3.37	4.578	371	15	lasso	0.03	0.037	3.16575	0.00155
Cells_EBV-transformed_lymphocytes	AF	ENSG00000103245	CIAO3	16	741328	741329	0.291	rs6600231	4.82	rs9928077	0.180026	5.01	4.303	460	1	top1	0.18	1.7e-06	4.303	1.69e-05
Cells_EBV-transformed_lymphocytes	AF	ENSG00000103269	RHBDL1	16	675665	675666	0.379	rs6600231	4.82	rs1128550	0.19633	4.95	4.188	442	1	top1	0.2	5.3e-07	4.188	2.81e-05
Cells_EBV-transformed_lymphocytes	AF	ENSG00000130731	METTL26	16	636365	636366	0.561	rs6600231	4.82	rs11640115	0.100125	4.68	3.332	456	456	susie	0.12	9.1e-05	3.65727	0.000255
Cells_EBV-transformed_lymphocytes	AF	ENSG00000167962	ZNF598	16	2009822	2009823	0.321	rs2815301	-5.89	rs8053843	-0.004625	3.13	1.631	409	13	lasso	0.026	0.047	3.28191	0.00103
Cells_EBV-transformed_lymphocytes	AF	ENSG00000073605	GSDMB	17	39918649	39918650	0.29	rs3816470	6.57	rs11557467	0.134253	4.88	6.435	286	1	top1	0.13	3.9e-05	6.435	1.23e-10
Cells_EBV-transformed_lymphocytes	AF	ENSG00000108379	WNT3	17	46833057	46833058	0.18	rs17608766	6.16	rs199520	0.044781	3.77	3.796	253	253	susie	0.062	0.0044	4.4904	7.11e-06
Cells_EBV-transformed_lymphocytes	AF	ENSG00000141294	LRRC46	17	47831626	47831627	0.172	rs12950225	4.75	rs11079803	0.046319	3.91	3.197	384	384	susie	0.098	0.00042	3.06	0.00221
Cells_EBV-transformed_lymphocytes	AF	ENSG00000141480	ARRB2	17	4710488	4710489	0.492	rs2255888	-4.17	rs906453	0.132491	5.21	-3.519	433	433	susie	0.17	3.9e-06	-3.6495	0.000263
Cells_EBV-transformed_lymphocytes	AF	ENSG00000159314	ARHGAP27	17	45434420	45434421	0.328	rs8072451	5.68	rs17689471	0.075576	-5.31	5.528	180	180	susie	0.21	1.4e-07	-5.5101	3.59e-08
Cells_EBV-transformed_lymphocytes	AF	ENSG00000161405	IKZF3	17	39864187	39864188	0.169	rs3816470	6.57	rs3893044	0.038009	3.74	-3.875	287	1	top1	0.038	0.022	-3.875	0.000107
Cells_EBV-transformed_lymphocytes	AF	ENSG00000172057	ORMDL3	17	39927600	39927601	0.53	rs3816470	6.57	rs8067378	0.426126	7.04	6.413	288	1	top1	0.43	2.8e-15	6.413	1.43e-10
Cells_EBV-transformed_lymphocytes	AF	ENSG00000214087	ARL16	17	81683923	81683924	0.693	rs8071084	-3.62	rs8071084	0.473899	-8.02	-3.617	318	318	susie	0.55	3.1e-21	3.275	0.00106
Cells_EBV-transformed_lymphocytes	AF	ENSG00000228696	ARL17B	17	46361796	46361797	0.688	rs199448	5.75	rs17698176	0.162719	4.37	-0.334	57	57	susie	0.37	4.5e-13	3.8636	0.000112
Cells_EBV-transformed_lymphocytes	AF	ENSG00000172006	ZNF554	19	2819873	2819874	0.3627	rs1736182	3.94	rs1736176	0.24123	5.49	3.74	441	1	top1	0.24	2e-08	3.74	0.000184
Cells_EBV-transformed_lymphocytes	AF	ENSG00000214078	CPNE1	20	35664758	35664759	0.409	rs143384	4.23	rs11696527	0.28595	-7	3.181	296	296	susie	0.39	1.3e-13	-3.1383	0.0017
Cells_EBV-transformed_lymphocytes	AF	ENSG00000160221	GATD3	21	44133604	44133605	0.602	rs2186932	-4.3	rs2277806	0.522208	7.95	3.357	354	10	lasso	0.56	5.7e-22	3.6098	0.000306
Cells_EBV-transformed_lymphocytes	AF	ENSG00000185917	SETD4	21	36079388	36079389	0.303	rs2835094	2.85	rs2255734	-0.000589	-3.73	2.018	502	20	enet	0.046	0.013	-3.2435	0.001181
Cells_EBV-transformed_lymphocytes	AF	ENSG00000241945	PWP2	21	44107289	44107290	0.8	rs2186932	-4.3	rs2277806	0.515652	7.81	3.357	338	338	susie	0.68	2e-29	3.0263	0.002476
Cells_EBV-transformed_lymphocytes	AF	ENSG00000100147	CCDC134	22	41800678	41800679	0.478	rs738248	-5.18	rs17377643	0.263125	-5.69	-3.81	307	1	top1	0.26	3.8e-09	3.81	0.000139
Cells_EBV-transformed_lymphocytes	CAD	ENSG00000116406	EDEM3	1	184754912	184754913	0.149	rs688292	4.13	rs861581	0.124182	4.58	-3.174	425	425	susie	0.13	5.1e-05	-3.2661	0.00109
Cells_EBV-transformed_lymphocytes	CAD	ENSG00000126091	ST3GAL3	1	43705823	43705824	0.118	rs9326136	4.22	rs3011217	0.047145	3.61	4.184	421	3	lasso	0.098	0.00043	4.0989	4.15e-05
Cells_EBV-transformed_lymphocytes	CAD	ENSG00000143156	NME7	1	169367966	169367967	0.197	rs7413522	-6.7	rs12121994	0.029353	4.26	-5.927	588	588	susie	0.07	0.0026	-6.2075	5.38e-10
Cells_EBV-transformed_lymphocytes	CAD	ENSG00000143376	SNX27	1	151612399	151612400	0.183	rs4845579	-6.66	rs868360	0.037462	4.1	-0.251	323	37	enet	0.07	0.0027	3.437	0.000588
Cells_EBV-transformed_lymphocytes	CAD	ENSG00000143452	HORMAD1	1	150720887	150720888	0.184	rs11204680	-7.42	rs7521898	0.221478	5.18	-5.933	300	1	top1	0.22	8.6e-08	-5.933	2.97e-09
Cells_EBV-transformed_lymphocytes	CAD	ENSG00000143498	TAF1A	1	222589823	222589824	0.192	rs17465637	-12.49	rs4846767	0.121634	-4.43	-9.084	322	7	enet	0.13	3.7e-05	8.9279	4.34e-19
Cells_EBV-transformed_lymphocytes	CAD	ENSG00000160678	S100A1	1	153627925	153627926	0.269	rs3806234	4.23	rs7345	0.105613	4.81	-3.56	401	401	susie	0.13	6.3e-05	-3.6911	0.000223
Cells_EBV-transformed_lymphocytes	CAD	ENSG00000162819	BROX	1	222712737	222712738	0.376	rs17465637	-12.49	rs3008611	0.186304	5.64	-3.774	313	313	susie	0.26	3.8e-09	-3.7102	0.000207
Cells_EBV-transformed_lymphocytes	CAD	ENSG00000163131	CTSS	1	150765956	150765957	0.271	rs11204680	-7.42	rs12409208	0.260482	6.21	-5.767	302	302	susie	0.3	1.8e-10	-5.9789	2.25e-09
Cells_EBV-transformed_lymphocytes	CAD	ENSG00000163875	MEAF6	1	37514773	37514774	0.341	rs34655914	-6.66	rs4653295	0.123702	4.59	-1.359	452	5	lasso	0.14	2.1e-05	-3.4146	0.000639
Cells_EBV-transformed_lymphocytes	CAD	ENSG00000168765	GSTM4	1	109656080	109656081	0.256	rs7528419	-15.88	rs12745189	0.046302	-4.22	3.323	450	14	enet	0.07	0.0026	-5.3217	1.03e-07
Cells_EBV-transformed_lymphocytes	CAD	ENSG00000177868	SVBP	1	42816803	42816804	0.29	rs12039696	-4.9	rs17381767	0.031901	4.39	1.303	427	15	enet	0.13	6e-05	3.2122	0.00132
Cells_EBV-transformed_lymphocytes	CAD	ENSG00000181754	AMIGO1	1	109509737	109509738	0.356	rs7528419	-15.88	rs4970843	0.171256	-4.64	5.267	419	419	susie	0.18	2.1e-06	-3.8642	0.000111
Cells_EBV-transformed_lymphocytes	CAD	ENSG00000183431	SF3A3	1	37990920	37990921	0.224	rs34655914	-6.66	rs4072980	0.136431	4.69	-6.498	463	1	top1	0.14	3.4e-05	-6.4978	8.15e-11
Cells_EBV-transformed_lymphocytes	CAD	ENSG00000189171	S100A13	1	153631359	153631360	0.341	rs3806234	4.23	rs3818632	0.193907	5.69	-3.681	399	399	susie	0.24	1.6e-08	-3.708	0.000209
Cells_EBV-transformed_lymphocytes	CAD	ENSG00000204084	INPP5B	1	37947056	37947057	0.389	rs34655914	-6.66	rs28739509	0.29531	-6.5	4.765	454	3	lasso	0.31	1.1e-10	-4.6569	3.21e-06
Cells_EBV-transformed_lymphocytes	CAD	ENSG00000068784	SRBD1	2	45612164	45612165	0.309	rs2344662	-5.17	rs1477246	0.061484	3.84	3.437	670	1	top1	0.061	0.0047	3.437	0.000588
Cells_EBV-transformed_lymphocytes	CAD	ENSG00000115486	GGCX	2	85561546	85561547	0.568	rs2166529	11.42	rs6705971	0.22009	6.36	11.255	471	471	susie	0.27	1.8e-09	10.6508	1.73e-26
Cells_EBV-transformed_lymphocytes	CAD	ENSG00000115866	DARS1	2	135985876	135985877	0.224	rs4954580	-5.1	rs3213943	-0.00193	2.99	-1.591	294	30	enet	0.0075	0.18	-3.2782	0.00104
Cells_EBV-transformed_lymphocytes	CAD	ENSG00000123600	METTL8	2	171434108	171434109	0.272	rs3731986	-4.81	rs12987566	0.166636	-5.06	-3.925	346	1	top1	0.17	4.3e-06	3.925	8.67e-05
Cells_EBV-transformed_lymphocytes	CAD	ENSG00000138380	CARF	2	202912226	202912227	0.301	rs35212307	14.72	rs12693982	0.037789	-3.58	7.319	242	30	enet	0.092	0.00064	-5.4576	4.83e-08
Cells_EBV-transformed_lymphocytes	CAD	ENSG00000163029	SMC6	2	17800241	17800242	0.288	rs11096482	4.85	rs13031876	0.022212	4.16	4.757	460	460	susie	0.092	0.00063	3.7821	0.000155
Cells_EBV-transformed_lymphocytes	CAD	ENSG00000163596	ICA1L	2	202871984	202871985	0.196	rs35212307	14.72	rs16839308	0.08548	-4.26	-1.714	242	10	enet	0.095	0.00054	6.97	3.17e-12
Cells_EBV-transformed_lymphocytes	CAD	ENSG00000171103	TRMT61B	2	28870300	28870301	0.434	rs4132617	-3.72	rs7567861	0.403632	6.85	-3.5824	583	11	lasso	0.42	6.5e-15	-3.4755	0.00051
Cells_EBV-transformed_lymphocytes	CAD	ENSG00000171132	PRKCE	2	45651344	45651345	0.333	rs2344662	-5.17	rs556650	-0.002864	3.21	-3.216	678	1	top1	-0.0029	0.41	-3.216	0.0013
Cells_EBV-transformed_lymphocytes	CAD	ENSG00000004534	RBM6	3	49940006	49940007	0.18	rs1801143	-6.32	rs6771546	0.074948	4.33	-5.031	310	310	susie	0.11	0.00019	-5.14838	2.63e-07
Cells_EBV-transformed_lymphocytes	CAD	ENSG00000016864	GLT8D1	3	52705634	52705635	0.112	rs2535629	4.52	rs2255107	0.025481	-3.93	1.427	376	376	susie	0.08	0.0014	-3.6958	0.000219
Cells_EBV-transformed_lymphocytes	CAD	ENSG00000047849	MAP4	3	48089271	48089272	0.094	rs6787500	-5.05	rs12495221	0.092944	-4.17	-4.968	196	1	top1	0.093	0.0006	4.968	6.76e-07
Cells_EBV-transformed_lymphocytes	CAD	ENSG00000083937	CHMP2B	3	87227270	87227271	0.21	rs9681562	3.54	rs3804602	0.036868	4.31	2.937	329	329	susie	0.09	0.00073	3.12167	0.0018
Cells_EBV-transformed_lymphocytes	CAD	ENSG00000129055	ANAPC13	3	134486715	134486716	0.711	rs9876658	4.66	rs2241556	0.477214	-7.65	4.531	469	469	susie	0.51	5.9e-19	-4.20688	2.59e-05
Cells_EBV-transformed_lymphocytes	CAD	ENSG00000144791	LIMD1	3	45555393	45555394	0.391	rs17279437	3.9	rs11710266	0.282432	5.71	3.273	514	1	top1	0.28	8.4e-10	3.273	0.00106
Cells_EBV-transformed_lymphocytes	CAD	ENSG00000163938	GNL3	3	52681155	52681156	0.18	rs2535629	4.52	rs4481150	0.054787	3.54	-3.103	379	1	top1	0.055	0.0072	-3.103	0.00192
Cells_EBV-transformed_lymphocytes	CAD	ENSG00000164048	ZNF589	3	48241099	48241100	0.186	rs3172494	-6.28	rs6787500	0.136141	4.33	-5.048	242	20	lasso	0.15	1.7e-05	-4.15489	3.25e-05
Cells_EBV-transformed_lymphocytes	CAD	ENSG00000164068	RNF123	3	49689501	49689502	0.118	rs9814873	-6.38	rs7613875	0.033743	-3.8	-5.181	312	312	susie	0.05	0.0099	5.48486	4.14e-08
Cells_EBV-transformed_lymphocytes	CAD	ENSG00000168268	NT5DC2	3	52535053	52535054	0.555	rs2535629	4.52	rs9853056	0.307926	6.1	-3.127	363	1	top1	0.31	1.1e-10	-3.127	0.00177
Cells_EBV-transformed_lymphocytes	CAD	ENSG00000172113	NME6	3	48301684	48301685	0.581	rs3172494	-6.28	rs3197223	0.51952	-7.66	-4.489	253	1	top1	0.52	1.4e-19	4.489	7.16e-06
Cells_EBV-transformed_lymphocytes	CAD	ENSG00000182923	CEP63	3	134486026	134486027	0.308	rs9876658	4.66	rs934093	0.208162	-5.19	3.868	468	1	top1	0.21	2.3e-07	-3.868	0.00011
Cells_EBV-transformed_lymphocytes	CAD	ENSG00000125388	GRK4	4	2963607	2963608	0.195	rs2498323	4.89	rs2515963	0.0355	-3.81	-3.342	374	374	susie	0.067	0.0032	3.4427	0.000576
Cells_EBV-transformed_lymphocytes	CAD	ENSG00000127415	IDUA	4	986996	986997	0.292	rs4690220	-4.54	rs11724804	0.101	4.78	-4.505	399	4	lasso	0.18	2.3e-06	-4.082	4.47e-05
Cells_EBV-transformed_lymphocytes	CAD	ENSG00000137462	TLR2	4	153701499	153701500	0.305	rs11728644	-4.15	rs11727442	-0.00535	-3.73	3.021	436	436	susie	0.022	0.063	-3.7093	0.000208
Cells_EBV-transformed_lymphocytes	CAD	ENSG00000138823	MTTP	4	99563760	99563761	0.355	rs10516440	5.17	rs10030937	0.0602	-3.83	-1.918	506	49	enet	0.072	0.0024	3.8942	9.85e-05
Cells_EBV-transformed_lymphocytes	CAD	ENSG00000145214	DGKQ	4	986894	986895	0.844	rs4690220	-4.54	rs3796621	0.555	8.3	-4.373	399	12	enet	0.63	1e-25	-4.1976	2.7e-05
Cells_EBV-transformed_lymphocytes	CAD	ENSG00000145476	CYP4V2	4	186191519	186191520	0.517	rs10027307	5.19	rs6816903	0.171	-5.04	-0.663	575	575	susie	0.41	1e-14	3.0418	0.00235
Cells_EBV-transformed_lymphocytes	CAD	ENSG00000138829	FBN2	5	128659184	128659185	0.211	rs6883598	6.11	rs10478823	0.02421	3.64	1.366	451	7	lasso	0.043	0.015	3.40843	0.000653
Cells_EBV-transformed_lymphocytes	CAD	ENSG00000164307	ERAP1	5	96808099	96808100	0.804	rs27433	-4.38	rs27524	0.55823	8.01	-3.692	490	33	enet	0.71	2e-31	-4.17416	2.99e-05
Cells_EBV-transformed_lymphocytes	CAD	ENSG00000164308	ERAP2	5	96875938	96875939	0.855	rs27433	-4.38	rs2549794	0.69526	8.94	3.03	492	12	lasso	0.72	2.3e-32	3.12954	0.00175
Cells_EBV-transformed_lymphocytes	CAD	ENSG00000170464	DNAJC18	5	139444490	139444491	0.572	rs889021	-4.1	rs11242465	0.33995	6.25	-3.499	268	1	top1	0.34	7.4e-12	-3.499	0.000467
Cells_EBV-transformed_lymphocytes	CAD	ENSG00000228672	PROB1	5	139395712	139395713	0.332	rs3816021	-4.08	rs6596475	0.03555	-4.36	-3.776	271	271	susie	0.1	0.00039	3.89185	9.95e-05
Cells_EBV-transformed_lymphocytes	CAD	ENSG00000065060	BLTP3A	6	34792014	34792015	0.218	rs2744961	6.53	rs3800424	0.018526	3.69	0.906	352	352	susie	0.045	0.013	5.4158	6.1e-08
Cells_EBV-transformed_lymphocytes	CAD	ENSG00000079819	EPB41L2	6	131063321	131063322	0.269	rs4897473	4.35	rs4895918	0.146246	-4.89	3.614	439	439	susie	0.16	5e-06	-3.7984	0.000146
Cells_EBV-transformed_lymphocytes	CAD	ENSG00000112210	RAB23	6	57222313	57222314	0.22	rs223288	7.22	rs7744316	0.216436	5.57	-3.694	189	3	lasso	0.24	1.7e-08	-3.8368	0.000125
Cells_EBV-transformed_lymphocytes	CAD	ENSG00000124587	PEX6	6	42979219	42979220	0.789	rs1034246	-6.18	rs9986447	0.565174	8.42	-3.434	359	359	susie	0.63	3e-26	-3.4634	0.000533
Cells_EBV-transformed_lymphocytes	CAD	ENSG00000168116	KIAA1586	6	57046531	57046532	0.325	rs223288	7.22	rs12190575	0.119449	-5.44	-4.237	249	249	susie	0.2	5.2e-07	4.1721	3.02e-05
Cells_EBV-transformed_lymphocytes	CAD	ENSG00000255587	RAB44	6	36697850	36697851	0.423	rs733590	-4.69	rs3176326	0.132687	-4.37	-3.328	544	1	top1	0.13	4.3e-05	3.328	0.000875
Cells_EBV-transformed_lymphocytes	CAD	ENSG00000090266	NDUFB2	7	140696820	140696821	0.179	rs7787917	-4.66	rs1267621	0.015516	-3.61	3.273	358	358	susie	0.082	0.0012	-3.31176	0.000927
Cells_EBV-transformed_lymphocytes	CAD	ENSG00000106351	AGFG2	7	100539210	100539211	0.187	rs10281368	4.86	rs4424195	0.094681	4.29	4.689	305	305	susie	0.11	0.00027	4.66816	3.04e-06
Cells_EBV-transformed_lymphocytes	CAD	ENSG00000106392	C1GALT1	7	7156933	7156934	0.453	rs1047763	5.28	rs11762665	0.189851	5.35	4.072	463	463	susie	0.22	9.9e-08	4.52434	6.06e-06
Cells_EBV-transformed_lymphocytes	CAD	ENSG00000136238	RAC1	7	6374522	6374523	0.231	rs3828944	-6.27	rs3729790	0.178703	-4.62	-5.806	292	1	top1	0.18	1.8e-06	5.806	6.4e-09
Cells_EBV-transformed_lymphocytes	CAD	ENSG00000146729	NIPSNAP2	7	55951792	55951793	0.186	rs7793921	3.74	rs10252442	0.015836	3.62	2.969	284	13	enet	0.028	0.043	4.01713	5.89e-05
Cells_EBV-transformed_lymphocytes	CAD	ENSG00000164535	DAGLB	7	6448011	6448012	0.295	rs3828944	-6.27	rs4720672	0.184162	5.2	-3.512	300	1	top1	0.18	1.3e-06	-3.512	0.000445
Cells_EBV-transformed_lymphocytes	CAD	ENSG00000244623	OR2AE1	7	99877056	99877057	0.358	rs10281368	4.86	rs474229	0.109572	4.46	-3.062	278	45	enet	0.21	1.6e-07	-3.1903	0.00142
Cells_EBV-transformed_lymphocytes	CAD	ENSG00000164941	INTS8	8	94813310	94813311	0.341	rs11783878	4.86	rs716733	0.263329	5.94	4.47	440	1	top1	0.26	3.7e-09	4.47	7.82e-06
Cells_EBV-transformed_lymphocytes	CAD	ENSG00000253457	SMIM18	8	30638599	30638600	0.339	rs7459974	5.07	rs9649911	0.145628	-5.01	2.059	342	7	lasso	0.19	7.2e-07	-3.6314	0.000282
Cells_EBV-transformed_lymphocytes	CAD	ENSG00000119471	HSDL2	9	112379936	112379937	0.226	rs700110	4.24	rs7019195	0.186092	-5	3.742	453	1	top1	0.19	1.1e-06	-3.742	0.000183
Cells_EBV-transformed_lymphocytes	CAD	ENSG00000122696	SLC25A51	9	37904352	37904353	0.241	rs872778	-4.14	rs776022	0.104078	-4.49	3.076	524	1	top1	0.1	0.00029	-3.076	0.0021
Cells_EBV-transformed_lymphocytes	CAD	ENSG00000148057	IDNK	9	83623048	83623049	0.385	rs2781006	-3.82	rs7039279	0.00951	4.09	1.861	514	70	enet	0.096	0.00049	4.0508	5.1e-05
Cells_EBV-transformed_lymphocytes	CAD	ENSG00000172785	ZNG1A	9	179146	179147	0.603	rs478882	-4.49	rs478882	0.446091	7.09	-4.488	450	30	enet	0.5	1.2e-18	-4.5365	5.72e-06
Cells_EBV-transformed_lymphocytes	CAD	ENSG00000173915	ATP5MK	10	103396465	103396466	0.1982	rs11191514	-7.86	rs1163073	0.109418	-4.25	-3.859	352	352	susie	0.12	0.00013	4.2075	2.58e-05
Cells_EBV-transformed_lymphocytes	CAD	ENSG00000048028	USP28	11	113875569	113875570	0.408	rs12576834	-4.74	rs1713671	0.195	-5.19	4.172	580	580	susie	0.21	2e-07	-4.0546	5.02e-05
Cells_EBV-transformed_lymphocytes	CAD	ENSG00000149084	HSD17B12	11	43680679	43680680	0.547	rs1023956	4.71	rs10838158	0.281	-6.29	3.796	485	485	susie	0.34	9.5e-12	-3.63613	0.000277
Cells_EBV-transformed_lymphocytes	CAD	ENSG00000160695	VPS11	11	119067698	119067699	0.189	rs1177562	6.51	rs10892322	0.0797	3.84	-4.128	376	1	top1	0.08	0.0014	-4.128	3.66e-05
Cells_EBV-transformed_lymphocytes	CAD	ENSG00000166793	YPEL4	11	57649943	57649944	0.339	rs11229087	3.81	rs11229087	0.239	5.31	3.808	394	1	top1	0.24	2.4e-08	3.808	0.00014
Cells_EBV-transformed_lymphocytes	CAD	ENSG00000172818	OVOL1	11	65787021	65787022	0.332	rs12801636	-6.55	rs479844	0.37	6.56	-3.789	326	2	lasso	0.38	1.4e-13	-3.72576	0.000195
Cells_EBV-transformed_lymphocytes	CAD	ENSG00000177697	CD151	11	832883	832884	0.579	rs5030780	-4.14	rs7126805	0.47	-7.8	-2.571	418	7	enet	0.51	3.8e-19	3.23516	0.00122
Cells_EBV-transformed_lymphocytes	CAD	ENSG00000213445	SIPA1	11	65638096	65638097	0.324	rs12801636	-6.55	rs12801636	0.191	-5.05	-6.547	329	12	enet	0.22	1.2e-07	6.88894	5.62e-12
Cells_EBV-transformed_lymphocytes	CAD	ENSG00000214063	TSPAN4	11	842807	842808	0.31	rs5030780	-4.14	rs11246328	0.095	4.07	-1.9	415	415	susie	0.1	0.00038	-3.39838	0.000678
Cells_EBV-transformed_lymphocytes	CAD	ENSG00000256269	HMBS	11	119084865	119084866	0.518	rs1177562	6.51	rs7127212	0.3	5.89	5.758	372	1	top1	0.3	2.1e-10	5.758	8.51e-09
Cells_EBV-transformed_lymphocytes	CAD	ENSG00000073614	KDM5A	12	389271	389272	0.18	rs482514	-3.93	rs2253565	0.07291	4.88	-3.338	385	385	susie	0.092	0.00064	-3.4836	0.000495
Cells_EBV-transformed_lymphocytes	CAD	ENSG00000076067	RBMS2	12	56521928	56521929	0.663	rs10876882	-4.39	rs3782235	0.536191	-7.89	3.557	297	14	lasso	0.56	1.7e-21	-3.60942	0.000307
Cells_EBV-transformed_lymphocytes	CAD	ENSG00000139637	MYG1	12	53299685	53299686	0.259	rs10876431	3.89	rs12582170	0.000584	-3.34	2.706	413	44	enet	0.037	0.023	-3.39428	0.000688
Cells_EBV-transformed_lymphocytes	CAD	ENSG00000157895	C12orf43	12	121016501	121016502	0.281	rs2251468	8.71	rs1182933	0.174597	-4.58	7.9	447	1	top1	0.17	2.5e-06	-7.9	2.79e-15
Cells_EBV-transformed_lymphocytes	CAD	ENSG00000172640	OR10AD1	12	48203386	48203387	0.337	rs2898086	4.43	rs2731074	-0.000204	3.74	2.934	517	35	enet	0.053	0.0083	3.27585	0.00105
Cells_EBV-transformed_lymphocytes	CAD	ENSG00000176422	SPRYD4	12	56468566	56468567	0.526	rs10876882	-4.37	rs7302925	0.428797	7.03	-3.052	304	1	top1	0.43	2.2e-15	-3.052	0.00227
Cells_EBV-transformed_lymphocytes	CAD	ENSG00000100883	SRP54	14	34981956	34981957	0.205	rs8006908	3.99	rs12891473	0.084084	4.53	-3.354	377	1	top1	0.084	0.0011	-3.354	0.000797
Cells_EBV-transformed_lymphocytes	CAD	ENSG00000119718	EIF2B2	14	75002910	75002911	0.325	rs175040	-6.95	rs1548807	0.307332	-6.04	-6.416	410	1	top1	0.31	1.1e-10	6.416	1.4e-10
Cells_EBV-transformed_lymphocytes	CAD	ENSG00000067141	NEO1	15	73051709	73051710	0.317	rs2277598	-3.94	rs1023924	0.239898	-5.74	3.3	274	274	susie	0.27	2.8e-09	-3.3179	0.000907
Cells_EBV-transformed_lymphocytes	CAD	ENSG00000103811	CTSH	15	78949573	78949574	0.426	rs4468572	-13.45	rs11072815	0.095416	-5.82	3.958	435	435	susie	0.22	1.2e-07	-3.9637	7.38e-05
Cells_EBV-transformed_lymphocytes	CAD	ENSG00000136378	ADAMTS7	15	78811430	78811431	0.443	rs4468572	-13.45	rs7182567	0.163987	5.86	10.544	419	419	susie	0.17	3.7e-06	11.8467	2.24e-32
Cells_EBV-transformed_lymphocytes	CAD	ENSG00000137806	NDUFAF1	15	41402518	41402519	0.662	rs2928155	4.95	rs7168431	0.5041	-7.92	2.945	297	31	enet	0.56	1.4e-21	-3.4026	0.000668
Cells_EBV-transformed_lymphocytes	CAD	ENSG00000140368	PSTPIP1	15	76993358	76993359	0.255	rs6495237	-4.93	rs12148386	-0.004658	-3.46	-3.47	230	230	susie	0.061	0.005	3.8024	0.000143
Cells_EBV-transformed_lymphocytes	CAD	ENSG00000169609	C15orf40	15	83011640	83011641	0.289	rs1948497	3.98	rs1075619	0.089995	-4.85	3.29	318	32	enet	0.19	9.8e-07	-3.714	0.000204
Cells_EBV-transformed_lymphocytes	CAD	ENSG00000172575	RASGRP1	15	38565574	38565575	0.327	rs8032939	4.63	rs7173565	0.184712	5.13	4.282	534	1	top1	0.18	1.2e-06	4.282	1.85e-05
Cells_EBV-transformed_lymphocytes	CAD	ENSG00000040199	PHLPP2	16	71724700	71724701	0.198	rs2000999	5.62	rs8052408	0.000489	-3.61	3.136	437	437	susie	0.032	0.031	-3.3724	0.000745
Cells_EBV-transformed_lymphocytes	CAD	ENSG00000103423	DNAJA3	16	4425804	4425805	0.278	rs12443906	-4.63	rs8129	0.106318	3.96	3.131	431	1	top1	0.11	0.00025	3.131	0.00174
Cells_EBV-transformed_lymphocytes	CAD	ENSG00000153774	CFDP1	16	75433484	75433485	0.19	rs1549306	-9.14	rs10781977	0.028719	4.53	-7.868	346	13	enet	0.1	0.00037	-7.6642	1.8e-14
Cells_EBV-transformed_lymphocytes	CAD	ENSG00000258429	PDF	16	69330594	69330595	0.161	rs7192380	4.09	rs3817030	0.005821	-3.15	-1.544	297	297	susie	0.081	0.0013	3.2366	0.00121
Cells_EBV-transformed_lymphocytes	CAD	ENSG00000055483	USP36	17	78841440	78841441	0.482	rs8066695	5.5	rs1057040	0.127841	-5.34	4.571	602	602	susie	0.16	5.4e-06	-4.585	4.54e-06
Cells_EBV-transformed_lymphocytes	CAD	ENSG00000070444	MNT	17	2401117	2401118	0.368	rs8077194	-8.81	rs2429916	0.021623	-4.36	-2.531	404	17	enet	0.065	0.0036	3.0921	0.00199
Cells_EBV-transformed_lymphocytes	CAD	ENSG00000108262	GIT1	17	29594053	29594054	0.352	rs7220401	6.78	rs2292973	0.127319	-5.08	-4.528	316	11	lasso	0.13	5.7e-05	4.6468	3.37e-06
Cells_EBV-transformed_lymphocytes	CAD	ENSG00000108433	GOSR2	17	46923074	46923075	0.258	rs17608766	6.03	rs1052586	0.089954	-4.38	-2.463	284	284	susie	0.11	0.00016	3.2881	0.00101
Cells_EBV-transformed_lymphocytes	CAD	ENSG00000108651	UTP6	17	31901764	31901765	0.443	rs1551355	4.71	rs11658469	0.213514	-5.87	-3.129	312	12	enet	0.29	3.9e-10	3.061	0.00221
Cells_EBV-transformed_lymphocytes	CAD	ENSG00000108771	DHX58	17	42112732	42112733	0.423	rs1905339	6.11	rs2074166	0.406876	-6.9	5.797	317	1	top1	0.41	1.8e-14	-5.797	6.75e-09
Cells_EBV-transformed_lymphocytes	CAD	ENSG00000108786	HSD17B1	17	42549213	42549214	0.198	rs1905339	6.11	rs2676531	0.170329	4.81	-3.844	251	1	top1	0.17	3.3e-06	-3.844	0.000121
Cells_EBV-transformed_lymphocytes	CAD	ENSG00000141127	PRPSAP2	17	18856298	18856299	0.18	rs11078421	-4.43	rs1737943	0.061389	-3.86	-2.875	151	151	susie	0.076	0.0019	3.0243	0.00249
Cells_EBV-transformed_lymphocytes	CAD	ENSG00000159202	UBE2Z	17	48908368	48908369	0.3	rs12940887	7.98	rs4793991	0.112686	4.67	-5.92	396	35	enet	0.18	2e-06	-7.7807	7.21e-15
Cells_EBV-transformed_lymphocytes	CAD	ENSG00000167525	PROCA1	17	28711853	28711854	0.266	rs631905	-4.68	rs550816	0.086739	-4.93	-4.312	309	5	lasso	0.18	1.5e-06	3.9387	8.19e-05
Cells_EBV-transformed_lymphocytes	CAD	ENSG00000171634	BPTF	17	67825523	67825524	0.341	rs2365468	4.33	rs12600551	0.226448	5.31	4.066	318	1	top1	0.23	6e-08	4.066	4.78e-05
Cells_EBV-transformed_lymphocytes	CAD	ENSG00000171928	TVP23B	17	18780994	18780995	0.298	rs11078421	-4.43	rs4123417	0.215785	-5.86	-2.317	166	21	enet	0.27	1.6e-09	3.1041	0.00191
Cells_EBV-transformed_lymphocytes	CAD	ENSG00000182534	MXRA7	17	76711015	76711016	0.43	rs11868472	-4.46	rs9303003	0.383883	6.99	-3.823	514	6	enet	0.4	2.4e-14	-3.4066	0.000658
Cells_EBV-transformed_lymphocytes	CAD	ENSG00000184988	TMEM106A	17	43211834	43211835	0.469	rs9912587	4.68	rs4793189	0.272365	6.3	4.092	262	262	susie	0.33	1.4e-11	3.9825	6.82e-05
Cells_EBV-transformed_lymphocytes	CAD	ENSG00000189050	RNFT1	17	59964760	59964761	0.283	rs1295923	4.41	rs1292042	0.133244	-4.77	4.044	243	243	susie	0.18	1.7e-06	-4.2157	2.49e-05
Cells_EBV-transformed_lymphocytes	CAD	ENSG00000198933	TBKBP1	17	47694080	47694081	0.295	rs16948321	-5.53	rs9913503	0.281403	5.9	-3.486	412	1	top1	0.28	9.1e-10	-3.486	0.00049
Cells_EBV-transformed_lymphocytes	CAD	ENSG00000223510	CDRT15	17	14236861	14236862	0.626	rs10852819	3.38	rs9897978	0.36266	-7.05	3.117	623	623	susie	0.4	5.3e-14	-3.1058	0.0019
Cells_EBV-transformed_lymphocytes	CAD	ENSG00000239672	NME1	17	51153535	51153536	0.184	rs8069453	-4.81	rs16949649	0.142711	5.13	3.826	412	5	lasso	0.19	7.9e-07	3.9859	6.72e-05
Cells_EBV-transformed_lymphocytes	CAD	ENSG00000243678	NME2	17	51165434	51165435	0.267	rs8069453	-4.81	rs16949649	0.115721	-4.87	3.826	426	426	susie	0.12	8.1e-05	-4.4457	8.76e-06
Cells_EBV-transformed_lymphocytes	CAD	ENSG00000274211	SOCS7	17	38352227	38352228	0.166	rs12453325	4.71	rs933457	0.006945	-3.81	2.592	177	3	lasso	0.058	0.0057	-3.333	0.000859
Cells_EBV-transformed_lymphocytes	CAD	ENSG00000130856	ZNF236	18	76822606	76822607	0.223	rs1943249	4.02	rs937824	0.031669	4.19	-3.545	653	653	susie	0.1	0.00036	-3.7515	0.000176
Cells_EBV-transformed_lymphocytes	CAD	ENSG00000064547	LPAR2	19	19628929	19628930	0.1521	rs10401969	-4.62	rs7252981	0.102849	-3.87	-3.087	342	1	top1	0.1	0.00031	3.087	0.00202
Cells_EBV-transformed_lymphocytes	CAD	ENSG00000083828	ZNF586	19	57769654	57769655	0.5692	rs8111222	-3.32	rs2285614	0.058617	-4.28	2.327	480	13	lasso	0.17	4.8e-06	-3.03984	0.00237
Cells_EBV-transformed_lymphocytes	CAD	ENSG00000125743	SNRPD2	19	45692388	45692389	0.3521	rs17571725	6.59	rs7246757	0.067481	-4.36	2.825	367	7	lasso	0.14	3.2e-05	-5.51803	3.43e-08
Cells_EBV-transformed_lymphocytes	CAD	ENSG00000178093	TSSK6	19	19515684	19515685	0.1046	rs10401969	-4.62	rs7252981	0.037198	3.82	-3.087	354	1	top1	0.037	0.023	-3.087	0.00202
Cells_EBV-transformed_lymphocytes	CAD	ENSG00000181027	FKRP	19	46746045	46746046	0.4629	rs425105	4.66	rs313841	0.255554	5.53	4.172	335	1	top1	0.26	6.8e-09	4.172	3.02e-05
Cells_EBV-transformed_lymphocytes	CAD	ENSG00000233927	RPS28	19	8321499	8321500	0.3226	rs3111576	-5.4	rs2972574	0.187313	5.55	3.102	372	372	susie	0.22	1.1e-07	3.27853	0.00104
Cells_EBV-transformed_lymphocytes	CAD	ENSG00000088298	EDEM2	20	35147363	35147364	0.338	rs2275274	-6.47	rs6088735	0.15485	-4.63	4.291	343	1	top1	0.15	9.6e-06	-4.291	1.78e-05
Cells_EBV-transformed_lymphocytes	CAD	ENSG00000185019	UBOX5	20	3160195	3160196	0.609	rs2145222	4.25	rs2422859	0.27359	6.22	-3.223	415	415	susie	0.29	3.7e-10	-3.4073	0.000656
Cells_EBV-transformed_lymphocytes	CAD	ENSG00000198646	NCOA6	20	34825648	34825649	0.202	rs2275274	-6.41	rs2425024	0.11782	-3.93	5.442	346	1	top1	0.12	0.00012	-5.442	5.27e-08
Cells_EBV-transformed_lymphocytes	CAD	ENSG00000160207	HSF2BP	21	43659492	43659493	0.285	rs4819289	-4.93	rs2838340	0.267527	6.12	-3.708	279	279	susie	0.28	1.1e-09	-4.357	1.32e-05
Cells_EBV-transformed_lymphocytes	CAD	ENSG00000100304	TTLL12	22	43187132	43187133	0.452	rs139012	-5.6	rs138957	0.140658	-4.54	2.107	559	559	susie	0.14	1.9e-05	-3.7872	0.000152
Cells_EBV-transformed_lymphocytes	CAD	ENSG00000100360	IFT27	22	36776255	36776256	0.418	rs5756453	4.47	rs4821595	-0.003709	-3.39	3.484	658	1	top1	-0.0037	0.45	-3.484	0.000494
Cells_EBV-transformed_lymphocytes	CAD	ENSG00000240972	MIF	22	23894003	23894004	0.646	rs5760220	-5.82	rs5760106	0.305318	-6.43	4.751	426	426	susie	0.36	1.1e-12	-4.7192	2.37e-06
Cells_EBV-transformed_lymphocytes	CAD	ENSG00000241973	PI4KA	22	20859416	20859417	0.159	rs4821915	-4.15	rs165699	0.11569	-4.34	3.468	428	428	susie	0.14	2.9e-05	-3.2596	0.00112
Cells_EBV-transformed_lymphocytes	VTE	ENSG00000014914	MTMR11	1	149936866	149936867	0.172	rs834238	5.83	rs3850839	0.023055	-3.78	2.01	136	136	susie	0.046	0.013	-4.5145	6.35e-06
Cells_EBV-transformed_lymphocytes	VTE	ENSG00000054282	SDCCAG8	1	243256033	243256034	0.416	rs2290753	5.32	rs10926978	0.234739	5.91	3.42	287	13	enet	0.34	9.2e-12	3.4914	0.00048
Cells_EBV-transformed_lymphocytes	VTE	ENSG00000116489	CAPZA1	1	112619796	112619797	0.235	rs2996295	-4.86	rs7415820	-0.008651	3.43	-3.281	331	331	susie	0.038	0.021	-3.2266	0.00125
Cells_EBV-transformed_lymphocytes	VTE	ENSG00000143156	NME7	1	169367966	169367967	0.197	rs1018827	37.37	rs12121994	0.029353	4.26	-6.44	588	588	susie	0.07	0.0026	-7.7356	1.03e-14
Cells_EBV-transformed_lymphocytes	VTE	ENSG00000143537	ADAM15	1	155050565	155050566	0.21	rs6673081	5.69	rs12034326	0.01325	-3.85	2.014	378	378	susie	0.074	0.0021	-3.2414	0.00119
Cells_EBV-transformed_lymphocytes	VTE	ENSG00000171806	METTL18	1	169794965	169794966	0.608	rs1018827	37.37	rs12135361	0.50685	-7.68	8.658	552	552	susie	0.52	1.5e-19	-8.9386	3.94e-19
Cells_EBV-transformed_lymphocytes	VTE	ENSG00000177000	MTHFR	1	11806919	11806920	0.272	rs198375	5.15	rs1476413	0.103753	5.01	4.385	476	20	enet	0.17	3.2e-06	4.9301	8.22e-07
Cells_EBV-transformed_lymphocytes	VTE	ENSG00000185155	MIXL1	1	226223617	226223618	0.375	rs2889537	-4.02	rs10915958	0.15942	-4.68	-3.742	404	404	susie	0.18	1.4e-06	3.8528	0.000117
Cells_EBV-transformed_lymphocytes	VTE	ENSG00000204138	PHACTR4	1	28369581	28369582	0.193	rs10915235	5.05	rs6598929	0.156051	-4.6	4.989	270	1	top1	0.16	8.9e-06	-4.989	6.07e-07
Cells_EBV-transformed_lymphocytes	VTE	ENSG00000204160	ZDHHC18	1	26826709	26826710	0.355	rs34889971	-4.99	rs11810321	0.110076	4.11	-4.094	275	1	top1	0.11	0.0002	-4.094	4.24e-05
Cells_EBV-transformed_lymphocytes	VTE	ENSG00000065413	ANKRD44	2	197311172	197311173	0.202	rs7595819	-5.01	rs16865262	-0.008966	3.51	-3.569	341	341	susie	0.036	0.024	-3.35851	0.000784
Cells_EBV-transformed_lymphocytes	VTE	ENSG00000138101	DTNB	2	25673646	25673647	0.212	rs7583409	3.63	rs7577599	0.017664	-3.59	-2.834	277	277	susie	0.064	0.004	3.16663	0.00154
Cells_EBV-transformed_lymphocytes	VTE	ENSG00000144381	HSPD1	2	197516736	197516737	0.173	rs7595819	-5.01	rs6730590	0.051537	3.69	1.908	314	314	susie	0.092	0.00062	3.6152	0.0003
Cells_EBV-transformed_lymphocytes	VTE	ENSG00000169967	MAP3K2	2	127388464	127388465	0.392	rs1158867	11.55	rs6753288	0.150564	5.54	10.982	437	437	susie	0.21	2.4e-07	11.1303	8.93e-29
Cells_EBV-transformed_lymphocytes	VTE	ENSG00000016864	GLT8D1	3	52705634	52705635	0.112	rs3796353	-5.04	rs2255107	0.025481	-3.93	-0.353	376	376	susie	0.08	0.0014	3.98257	6.82e-05
Cells_EBV-transformed_lymphocytes	VTE	ENSG00000114054	PCCB	3	136250305	136250306	0.161	rs10935182	4.43	rs1153877	0.170138	4.8	3.464	282	1	top1	0.17	3.4e-06	3.464	0.000532
Cells_EBV-transformed_lymphocytes	VTE	ENSG00000121577	POPDC2	3	119665323	119665324	0.488	rs1985121	-3.48	rs2629395	0.353293	-6.48	-3.139	505	505	susie	0.37	4e-13	3.24302	0.00118
Cells_EBV-transformed_lymphocytes	VTE	ENSG00000138495	COX17	3	119677453	119677454	0.22	rs1985121	-3.48	rs2688631	0.031779	-4.25	-3.156	505	505	susie	0.054	0.0076	3.03617	0.0024
Cells_EBV-transformed_lymphocytes	VTE	ENSG00000164068	RNF123	3	49689501	49689502	0.118	rs17595885	3.6	rs7613875	0.033743	-3.8	-2.697	312	312	susie	0.05	0.0099	3.05209	0.00227
Cells_EBV-transformed_lymphocytes	VTE	ENSG00000168268	NT5DC2	3	52535053	52535054	0.555	rs3796353	-5.04	rs9853056	0.307926	6.1	3.671	363	1	top1	0.31	1.1e-10	3.671	0.000242
Cells_EBV-transformed_lymphocytes	VTE	ENSG00000168356	SCN11A	3	38950560	38950561	0.233	rs1274963	-5.42	rs2056615	0.037839	3.83	4.813	465	17	lasso	0.092	0.00063	3.46756	0.000525
Cells_EBV-transformed_lymphocytes	VTE	ENSG00000145476	CYP4V2	4	186191519	186191520	0.517	rs2289252	29.88	rs6816903	0.171	-5.04	1.423	575	575	susie	0.41	1e-14	-10.5825	3.59e-26
Cells_EBV-transformed_lymphocytes	VTE	ENSG00000163945	UVSSA	4	1347265	1347266	0.501	rs2854918	-3.07	rs2336081	0.186	4.92	-2.484	374	43	enet	0.28	1.1e-09	-3.0893	0.00201
Cells_EBV-transformed_lymphocytes	VTE	ENSG00000113645	WWC1	5	168291650	168291651	0.397	rs17632540	4.32	rs1559095	0.02998	-4.02	0.116	558	19	enet	0.051	0.0092	-3.07601	0.0021
Cells_EBV-transformed_lymphocytes	VTE	ENSG00000157107	FCHO2	5	72955980	72955981	0.313	rs6892578	-3.55	rs478575	0.1353	4.59	-3.291	345	1	top1	0.14	3.6e-05	-3.291	0.000998
Cells_EBV-transformed_lymphocytes	VTE	ENSG00000164307	ERAP1	5	96808099	96808100	0.804	rs2549794	-5.75	rs27524	0.55823	8.01	-1.63	490	33	enet	0.71	2e-31	-3.1496	0.00163
Cells_EBV-transformed_lymphocytes	VTE	ENSG00000164308	ERAP2	5	96875938	96875939	0.855	rs2549794	-5.75	rs2549794	0.69526	8.94	-5.748	492	12	lasso	0.72	2.3e-32	-5.77259	7.81e-09
Cells_EBV-transformed_lymphocytes	VTE	ENSG00000065060	BLTP3A	6	34792014	34792015	0.218	rs2815003	5.09	rs3800424	0.018526	3.69	-0.576	352	352	susie	0.045	0.013	3.7774	0.000158
Cells_EBV-transformed_lymphocytes	VTE	ENSG00000111816	FRK	6	116060757	116060758	0.127	rs6568921	4.21	rs3756772	0.037401	4.11	-3.175	398	1	top1	0.037	0.023	-3.175	0.001498
Cells_EBV-transformed_lymphocytes	VTE	ENSG00000111886	GABRR2	6	89315298	89315299	0.303	rs9294432	3.11	rs7744352	0.240356	5.37	3.097	442	1	top1	0.24	2.1e-08	3.097	0.001955
Cells_EBV-transformed_lymphocytes	VTE	ENSG00000146535	GNA12	7	2844323	2844324	0.622	rs798497	-4.74	rs2533878	0.433036	7.31	-4.557	556	556	susie	0.44	9.6e-16	-4.52498	6.04e-06
Cells_EBV-transformed_lymphocytes	VTE	ENSG00000146729	NIPSNAP2	7	55951792	55951793	0.186	rs10252442	-3.6	rs10252442	0.015836	3.62	-3.602	284	13	enet	0.028	0.043	-3.04312	0.00234
Cells_EBV-transformed_lymphocytes	VTE	ENSG00000136573	BLK	8	11494000	11494001	0.425	rs7820492	3.88	rs2736340	0.115955	-5.09	3.575	613	5	lasso	0.16	6.5e-06	-3.61396	0.000302
Cells_EBV-transformed_lymphocytes	VTE	ENSG00000154319	FAM167A	8	11474714	11474715	0.721	rs7820492	3.88	rs922483	0.37708	6.89	3.482	608	1	top1	0.38	2.9e-13	3.482	0.000498
Cells_EBV-transformed_lymphocytes	VTE	ENSG00000176209	SMIM19	8	42541711	42541712	0.404	rs2978457	-5.99	rs2923428	0.373762	6.92	-3.145	260	16	enet	0.41	1.9e-14	-3.98147	6.85e-05
Cells_EBV-transformed_lymphocytes	VTE	ENSG00000253457	SMIM18	8	30638599	30638600	0.339	rs4449748	4.28	rs9649911	0.145628	-5.01	3.411	342	7	lasso	0.19	7.2e-07	-3.13381	0.00173
Cells_EBV-transformed_lymphocytes	VTE	ENSG00000148290	SURF1	9	133356675	133356676	0.576	rs579459	37.37	rs3118667	0.285557	6.64	-4.588	572	19	enet	0.35	3.9e-12	-5.9478	2.72e-09
Cells_EBV-transformed_lymphocytes	VTE	ENSG00000148296	SURF6	9	133336397	133336398	0.32	rs579459	37.37	rs554710	0.034427	4.27	-10.714	578	6	lasso	0.12	0.00013	-10.0843	6.48e-24
Cells_EBV-transformed_lymphocytes	VTE	ENSG00000175164	ABO	9	133275213	133275214	0.433	rs579459	37.37	rs2073824	0.220727	5.54	-5.734	563	11	lasso	0.23	4.2e-08	-9.755	1.76e-22
Cells_EBV-transformed_lymphocytes	VTE	ENSG00000138193	PLCE1	10	94030811	94030812	0.5894	rs1547643	-5.6	rs11187842	0.355995	6.48	3.132	417	417	susie	0.37	7.2e-13	3.4138	0.000641
Cells_EBV-transformed_lymphocytes	VTE	ENSG00000134575	ACP2	11	47248905	47248906	0.201	rs2306029	11.45	rs2305280	0.0921	-4.09	6.948	297	1	top1	0.092	0.00064	-6.948	3.71e-12
Cells_EBV-transformed_lymphocytes	VTE	ENSG00000134824	FADS2	11	61816255	61816256	0.276	rs174566	-9.14	rs174579	-0.007	3.63	-4.029	411	411	susie	0.058	0.0058	-6.5461	5.91e-11
Cells_EBV-transformed_lymphocytes	VTE	ENSG00000166793	YPEL4	11	57649943	57649944	0.339	rs731384	4.65	rs11229087	0.239	5.31	-3.127	394	1	top1	0.24	2.4e-08	-3.127	0.00177
Cells_EBV-transformed_lymphocytes	VTE	ENSG00000172247	C1QTNF4	11	47594658	47594659	0.202	rs10838663	8.47	rs10838748	0.151	-4.6	-4.437	286	286	susie	0.16	6e-06	4.5559	5.22e-06
Cells_EBV-transformed_lymphocytes	VTE	ENSG00000175224	ATG13	11	46617526	46617527	0.192	rs3136516	12.32	rs10838596	0.0384	-3.66	5.608	232	232	susie	0.044	0.015	-3.9113	9.18e-05
Cells_EBV-transformed_lymphocytes	VTE	ENSG00000214290	POU2AF3	11	111298839	111298840	0.307	rs17471196	-3.2	rs4420303	0.249	5.38	-3.106	446	1	top1	0.25	1.1e-08	-3.106	0.0019
Cells_EBV-transformed_lymphocytes	VTE	ENSG00000111254	AKAP3	12	4649046	4649047	0.488	rs1013962	-3.46	rs2267546	0.301936	-6.36	-3.208	683	683	susie	0.35	3.2e-12	3.3381	0.000844
Cells_EBV-transformed_lymphocytes	VTE	ENSG00000111325	OGFOD2	12	122974682	122974683	0.317	rs1727309	-6.44	rs940904	0.09759	5.29	-3.933	314	23	enet	0.23	3.2e-08	-3.4683	0.000524
Cells_EBV-transformed_lymphocytes	VTE	ENSG00000111666	CHPT1	12	101696946	101696947	0.28	rs2695284	4.65	rs3809260	0.221128	-5.27	4.302	462	1	top1	0.22	8.9e-08	-4.302	1.69e-05
Cells_EBV-transformed_lymphocytes	VTE	ENSG00000120837	NFYB	12	104138288	104138289	0.435	rs3751198	-6.44	rs697203	0.005474	3.86	-2.898	755	54	enet	0.18	2.4e-06	-3.3233	0.00089
Cells_EBV-transformed_lymphocytes	VTE	ENSG00000120860	WASHC3	12	102062148	102062149	0.249	rs2695284	4.65	rs2373566	-0.008078	-3.28	1.788	428	428	susie	0.04	0.019	-4.0339	5.49e-05
Cells_EBV-transformed_lymphocytes	VTE	ENSG00000185480	PARPBP	12	102120184	102120185	0.169	rs2695284	4.65	rs4567531	0.007412	3.36	3.55	418	418	susie	0.015	0.11	3.3822	0.000719
Cells_EBV-transformed_lymphocytes	VTE	ENSG00000136161	RCBTB2	13	48533255	48533256	0.27	rs7981033	-3.73	rs9285169	0.04671	-3.81	-2.921	344	23	enet	0.069	0.0028	3.7491	0.000177
Cells_EBV-transformed_lymphocytes	VTE	ENSG00000075413	MARK3	14	103385391	103385392	0.174	rs8020912	5.23	rs861528	-0.00273	3.62	-2.732	353	5	lasso	0.032	0.033	-3.78254	0.000155
Cells_EBV-transformed_lymphocytes	VTE	ENSG00000140092	FBLN5	14	91947986	91947987	0.365	rs1884841	8.7	rs2284339	0.15655	-4.46	-3.08	475	1	top1	0.16	8.6e-06	3.08	0.00207
Cells_EBV-transformed_lymphocytes	VTE	ENSG00000165929	TC2N	14	91867535	91867536	0.517	rs1884841	8.7	rs2402074	0.2143	5.57	8.58	458	15	enet	0.24	2.7e-08	7.73084	1.07e-14
Cells_EBV-transformed_lymphocytes	VTE	ENSG00000256053	COA8	14	103562961	103562962	0.187	rs8020912	5.23	rs10149249	-0.000791	4.12	-2.886	355	13	enet	0.018	0.084	-3.08007	0.00207
Cells_EBV-transformed_lymphocytes	VTE	ENSG00000067141	NEO1	15	73051709	73051710	0.317	rs11632630	5.45	rs1023924	0.239898	-5.74	3.078	274	274	susie	0.27	2.8e-09	-3.29751	0.000975
Cells_EBV-transformed_lymphocytes	VTE	ENSG00000103932	RPAP1	15	41544268	41544269	0.284	rs890503	-4.04	rs2274858	0.275804	5.92	-3.532	362	362	susie	0.28	7.7e-10	-3.28346	0.00103
Cells_EBV-transformed_lymphocytes	VTE	ENSG00000104055	TGM5	15	43266856	43266857	0.562	rs8040336	-4.48	rs493177	0.253073	5.98	-3.155	258	258	susie	0.28	1.1e-09	-3.13194	0.00174
Cells_EBV-transformed_lymphocytes	VTE	ENSG00000128886	ELL3	15	43777542	43777543	0.243	rs483800	-5.71	rs4997480	0.024649	4.02	-3.899	241	241	susie	0.035	0.026	-3.90984	9.24e-05
Cells_EBV-transformed_lymphocytes	VTE	ENSG00000140368	PSTPIP1	15	76993358	76993359	0.255	rs182253	-4.26	rs12148386	-0.004658	-3.46	-2.192	230	230	susie	0.061	0.005	3.1479	0.00164
Cells_EBV-transformed_lymphocytes	VTE	ENSG00000166762	CATSPER2	15	43667701	43667702	0.152	rs483800	-5.71	rs527921	0.007524	-3.44	-3.052	257	1	top1	0.0075	0.18	3.052	0.00227
Cells_EBV-transformed_lymphocytes	VTE	ENSG00000166797	CIAO2A	15	64094017	64094018	0.163	rs8041372	-3.71	rs191368	0.113914	-3.95	-3.389	283	1	top1	0.11	0.00015	3.389	0.000701
Cells_EBV-transformed_lymphocytes	VTE	ENSG00000166839	ANKDD1A	15	64911901	64911902	0.643	rs1043690	-4.48	rs1628955	0.578385	8	4.289	291	1	top1	0.58	9.1e-23	4.289	1.79e-05
Cells_EBV-transformed_lymphocytes	VTE	ENSG00000196391	ZNF774	15	90352244	90352245	0.17	rs6496678	4.18	rs12161988	0.070109	3.91	2.506	385	385	susie	0.087	0.00088	3.34543	0.000822
Cells_EBV-transformed_lymphocytes	VTE	ENSG00000085721	RRN3	16	15094316	15094317	0.478	rs16966952	-4.28	rs2280018	0.375055	6.58	3.786	102	102	susie	0.38	3.1e-13	3.8559	0.000115
Cells_EBV-transformed_lymphocytes	VTE	ENSG00000103496	STX4	16	31032888	31032889	0.288	rs4889599	6.15	rs11150596	0.103978	4.19	5.781	241	1	top1	0.1	0.00029	5.781	7.43e-09
Cells_EBV-transformed_lymphocytes	VTE	ENSG00000103510	KAT8	16	31115753	31115754	0.575	rs4889599	6.15	rs11865499	0.295694	5.83	3.577	244	244	susie	0.33	2.3e-11	3.9815	6.85e-05
Cells_EBV-transformed_lymphocytes	VTE	ENSG00000153774	CFDP1	16	75433484	75433485	0.19	rs12917651	7.29	rs10781977	0.028719	4.53	4.496	346	13	enet	0.1	0.00037	4.1959	2.72e-05
Cells_EBV-transformed_lymphocytes	VTE	ENSG00000167962	ZNF598	16	2009822	2009823	0.321	rs17793970	3.35	rs8053843	-0.004625	3.13	1.612	409	13	lasso	0.026	0.047	3.2277	0.00125
Cells_EBV-transformed_lymphocytes	VTE	ENSG00000205937	RNPS1	16	2268411	2268412	0.336	rs9796949	3.3	rs155243	0.062467	-3.96	3.029	341	1	top1	0.062	0.0044	-3.029	0.00245
Cells_EBV-transformed_lymphocytes	VTE	ENSG00000070444	MNT	17	2401117	2401118	0.368	rs1048483	-9.38	rs2429916	0.021623	-4.36	-3.583	404	17	enet	0.065	0.0036	3.5301	0.000415
Cells_EBV-transformed_lymphocytes	VTE	ENSG00000073969	NSF	17	46590668	46590669	0.413	rs199457	4.98	rs35937770	0.194874	-5.26	-2.363	143	3	lasso	0.21	1.8e-07	3.3675	0.000759
Cells_EBV-transformed_lymphocytes	VTE	ENSG00000108379	WNT3	17	46833057	46833058	0.18	rs199457	4.98	rs199520	0.044781	3.77	4.434	253	253	susie	0.062	0.0044	4.838	1.31e-06
Cells_EBV-transformed_lymphocytes	VTE	ENSG00000120071	KANSL1	17	46225388	46225389	0.738	rs199457	4.98	rs17692129	0.289266	-5.76	-2.268	44	17	lasso	0.34	9.5e-12	3.5727	0.000353
Cells_EBV-transformed_lymphocytes	VTE	ENSG00000132388	UBE2G1	17	4366627	4366628	0.545	rs8081968	4.56	rs1045738	-0.000289	3.27	3.171	463	463	susie	0.041	0.017	3.3241	0.000887
Cells_EBV-transformed_lymphocytes	VTE	ENSG00000159314	ARHGAP27	17	45434420	45434421	0.328	rs8072451	4.75	rs17689471	0.075576	-5.31	4.725	180	180	susie	0.21	1.4e-07	-4.6746	2.95e-06
Cells_EBV-transformed_lymphocytes	VTE	ENSG00000257949	TEN1	17	75979363	75979364	0.424	rs936056	4.18	rs2069528	0.332514	-6.39	3.291	400	7	lasso	0.39	7e-14	-3.9349	8.32e-05
Cells_EBV-transformed_lymphocytes	VTE	ENSG00000273611	ZNHIT3	17	36486628	36486629	0.544	rs9906189	3.58	rs2306589	0.377595	6.78	3.473	354	354	susie	0.38	1.6e-13	3.5338	0.00041
Cells_EBV-transformed_lymphocytes	VTE	ENSG00000278535	DHRS11	17	36591797	36591798	0.299	rs9906189	3.58	rs9906189	0.15978	4.73	3.584	321	321	susie	0.16	5.8e-06	3.2126	0.00132
Cells_EBV-transformed_lymphocytes	VTE	ENSG00000104835	SARS2	19	38930546	38930547	0.4485	rs12979755	4.12	rs7508411	0.164909	5.6	3.531	390	390	susie	0.25	1.3e-08	3.6037	0.000314
Cells_EBV-transformed_lymphocytes	VTE	ENSG00000125743	SNRPD2	19	45692388	45692389	0.3521	rs11672660	-6.38	rs7246757	0.067481	-4.36	4.401	367	7	lasso	0.14	3.2e-05	-6.7092	1.96e-11
Cells_EBV-transformed_lymphocytes	VTE	ENSG00000160111	CPAMD8	19	17026814	17026815	0.3619	rs1054533	-5.47	rs773901	0.126459	-4.6	3.743	412	22	enet	0.14	3.7e-05	-3.4906	0.000482
Cells_EBV-transformed_lymphocytes	VTE	ENSG00000188493	ACTMAP	19	40751552	40751553	0.2867	rs8105704	-4.35	rs2604874	0.05842	4.08	-3.721	427	427	susie	0.099	0.0004	-3.197	0.00139
Cells_EBV-transformed_lymphocytes	VTE	ENSG00000088298	EDEM2	20	35147363	35147364	0.338	rs6088764	16.02	rs6088735	0.15485	-4.63	8.85	343	1	top1	0.15	9.6e-06	-8.85	8.75e-19
Cells_EBV-transformed_lymphocytes	VTE	ENSG00000100983	GSS	20	34955816	34955817	0.127	rs6088764	16.02	rs3746438	0.08084	4.1	7.695	344	1	top1	0.081	0.0013	7.695	1.41e-14
Cells_EBV-transformed_lymphocytes	VTE	ENSG00000101000	PROCR	20	35172072	35172073	0.363	rs6088764	16.02	rs11906160	0.11264	4.8	11.95	351	41	enet	0.25	8.9e-09	13.2568	4.12e-40
Cells_EBV-transformed_lymphocytes	VTE	ENSG00000101439	CST3	20	23638472	23638473	0.298	rs6076036	-9.98	rs6083017	0.00223	3.25	-3.42	548	548	susie	0.0084	0.17	-3.15327	0.00161
Cells_EBV-transformed_lymphocytes	VTE	ENSG00000198646	NCOA6	20	34825648	34825649	0.202	rs6088764	16.02	rs2425024	0.11782	-3.93	6.246	346	1	top1	0.12	0.00012	-6.246	4.21e-10
Cells_EBV-transformed_lymphocytes	VTE	ENSG00000185808	PIGP	21	37073169	37073170	0.589	rs2835572	-3.29	rs2835624	0.407911	7.48	-2.893	431	29	enet	0.47	2.5e-17	-3.1529	0.00162
Cells_EBV-transformed_lymphocytes	VTE	ENSG00000100147	CCDC134	22	41800678	41800679	0.478	rs2073167	-4.87	rs17377643	0.263125	-5.69	-3.578	307	1	top1	0.26	3.8e-09	3.578	0.000346
Cells_EBV-transformed_lymphocytes	HF	ENSG00000132185	FCRLA	1	161706971	161706972	0.494	rs4073054	3.66	rs1538971	0.355479	-6.96	3.019	486	7	lasso	0.39	1.1e-13	-3.0935	0.001978
Cells_EBV-transformed_lymphocytes	HF	ENSG00000143674	MAP3K21	1	233327767	233327768	0.316	rs1342052	3.48	rs7524952	0.02503	-3.52	-2.791	597	9	lasso	0.05	0.0098	3.523	0.000427
Cells_EBV-transformed_lymphocytes	HF	ENSG00000183431	SF3A3	1	37990920	37990921	0.224	rs28411034	4.08	rs4072980	0.136431	4.69	-3.0571	463	1	top1	0.14	3.4e-05	-3.0571	0.002235
Cells_EBV-transformed_lymphocytes	HF	ENSG00000112584	FAM120B	6	170290702	170290703	0.361	rs9356632	-3.28	rs3800266	0.090267	-4.88	-2.431	339	339	susie	0.15	1.7e-05	3.3304	0.000867
Cells_EBV-transformed_lymphocytes	HF	ENSG00000155085	AK9	6	109691216	109691217	0.394	rs6925886	3.63	rs7754650	0.311387	-6.79	-3.243	439	439	susie	0.36	8.8e-13	3.1309	0.00174
Cells_EBV-transformed_lymphocytes	HF	ENSG00000164414	SLC35A1	6	87470622	87470623	0.699	rs2031522	-4.01	rs2207146	0.583861	-8.39	3.182	444	444	susie	0.63	7.6e-26	-3.1651	0.00155
Cells_EBV-transformed_lymphocytes	HF	ENSG00000198945	L3MBTL3	6	130013698	130013699	0.463	rs1023480	3.32	rs1337775	0.085292	4.7	3.175	561	24	enet	0.19	8.9e-07	3.0519	0.00227
Cells_EBV-transformed_lymphocytes	HF	ENSG00000203872	C6orf163	6	87344848	87344849	0.25	rs2031522	-4.01	rs406981	0.207574	4.97	-3.553	408	1	top1	0.21	2.4e-07	-3.553	0.000381
Cells_EBV-transformed_lymphocytes	HF	ENSG00000255587	RAB44	6	36697850	36697851	0.423	rs3176326	-5.68	rs3176326	0.132687	-4.37	-5.682	544	1	top1	0.13	4.3e-05	5.682	1.33e-08
Cells_EBV-transformed_lymphocytes	HF	ENSG00000196275	GTF2IRD2	7	74851550	74851551	0.608	rs2267812	4.57	rs2267812	0.492503	7.42	4.568	99	1	top1	0.49	2.9e-18	4.568	4.92e-06
Cells_EBV-transformed_lymphocytes	HF	ENSG00000170631	ZNF16	8	144950887	144950888	0.169	rs2975282	3.38	rs7008265	0.017157	3.54	3.057	155	155	susie	0.03	0.037	3.028	0.00246
Cells_EBV-transformed_lymphocytes	HF	ENSG00000172650	AGAP5	10	73698158	73698159	0.2249	rs10824026	-5.89	rs12570126	0.122011	4.37	-5.85	246	1	top1	0.12	8.8e-05	-5.85	4.92e-09
Cells_EBV-transformed_lymphocytes	HF	ENSG00000149084	HSD17B12	11	43680679	43680680	0.547	rs10838139	-4.64	rs10838158	0.281	-6.29	3.515	485	485	susie	0.34	9.5e-12	-3.4665	0.000527
Cells_EBV-transformed_lymphocytes	HF	ENSG00000256269	HMBS	11	119084865	119084866	0.518	rs1799993	3.43	rs7127212	0.3	5.89	3.088	372	1	top1	0.3	2.1e-10	3.088	0.002015
Cells_EBV-transformed_lymphocytes	HF	ENSG00000157895	C12orf43	12	121016501	121016502	0.281	rs1182933	4.02	rs1182933	0.174597	-4.58	4.024	447	1	top1	0.17	2.5e-06	-4.024	5.72e-05
Cells_EBV-transformed_lymphocytes	HF	ENSG00000136371	MTHFS	15	79897378	79897379	0.405	rs7167420	-3.96	rs7167420	0.306852	-6.14	-3.959	569	1	top1	0.31	1.2e-10	3.959	7.53e-05
Cells_EBV-transformed_lymphocytes	HF	ENSG00000070770	CSNK2A2	16	58197919	58197920	0.302	rs4541067	3.7	rs2259741	0.11934	-4.98	3.062	474	1	top1	0.12	0.00011	-3.062	0.002199
Cells_EBV-transformed_lymphocytes	HF	ENSG00000102858	MGRN1	16	4616492	4616493	0.278	rs1659493	-3.58	rs2450390	0.16057	-5.59	-3.303	412	5	lasso	0.24	2e-08	3.3233	0.000889
Cells_EBV-transformed_lymphocytes	HF	ENSG00000122390	NAA60	16	3443610	3443611	0.331	rs2285815	3.07	rs2285815	0.154931	-4.64	3.072	341	1	top1	0.15	9.6e-06	-3.072	0.002127
Cells_EBV-transformed_lymphocytes	HF	ENSG00000055483	USP36	17	78841440	78841441	0.482	rs6501243	4.26	rs1057040	0.127841	-5.34	3.946	602	602	susie	0.16	5.4e-06	-4.03775	5.4e-05
Cells_EBV-transformed_lymphocytes	HF	ENSG00000073605	GSDMB	17	39918649	39918650	0.29	rs12103921	4.05	rs11557467	0.134253	4.88	3.598	286	1	top1	0.13	3.9e-05	3.598	0.000321
Cells_EBV-transformed_lymphocytes	HF	ENSG00000172057	ORMDL3	17	39927600	39927601	0.53	rs12103921	4.05	rs8067378	0.426126	7.04	3.544	288	1	top1	0.43	2.8e-15	3.544	0.000394
Cells_EBV-transformed_lymphocytes	HF	ENSG00000186834	HEXIM1	17	45148501	45148502	0.224	rs6503422	3.74	rs3744760	-0.009009	-3.53	2.669	276	276	susie	0.042	0.017	-3.49447	0.000475
Cells_EBV-transformed_lymphocytes	HF	ENSG00000161618	ALDH16A1	19	49453168	49453169	0.6665	rs4801799	4.25	rs1578944	0.455789	7.2	4.094	369	1	top1	0.46	1.4e-16	4.094	4.24e-05
Cells_EBV-transformed_lymphocytes	PAD	ENSG00000183431	SF3A3	1	37990920	37990921	0.224	rs12044531	3.55	rs4072980	0.136431	4.69	-3.178	463	1	top1	0.14	3.4e-05	-3.1777	0.00148
Cells_EBV-transformed_lymphocytes	PAD	ENSG00000115594	IL1R1	2	102064543	102064544	0.276	rs10178214	-4.31	rs1041973	0.006232	2.98	-3.732	502	1	top1	0.0062	0.19	-3.732	0.00019
Cells_EBV-transformed_lymphocytes	PAD	ENSG00000115866	DARS1	2	135985876	135985877	0.224	rs2090660	-3.94	rs3213943	-0.00193	2.99	-2.226	294	30	enet	0.0075	0.18	-3.0845	0.00204
Cells_EBV-transformed_lymphocytes	PAD	ENSG00000144021	CIAO1	2	96266131	96266132	0.343	rs3171927	-4.42	rs3214063	0.201746	-5.42	-3.333	154	154	susie	0.22	7.2e-08	3.11709	0.00183
Cells_EBV-transformed_lymphocytes	PAD	ENSG00000127249	ATP13A4	3	193593110	193593111	0.608	rs1056392	4.09	rs11916762	0.511551	-7.62	3.317	471	1	top1	0.51	3.4e-19	-3.317	0.00091
Cells_EBV-transformed_lymphocytes	PAD	ENSG00000131379	C3orf20	3	14675098	14675099	0.416	rs6442472	-4.04	rs871971	0.124517	3.9	-3.121	629	1	top1	0.12	7.5e-05	-3.121	0.001802
Cells_EBV-transformed_lymphocytes	PAD	ENSG00000113231	PDE8B	5	77210448	77210449	0.654	rs10805911	3.61	rs441102	0.38047	6.9	3.45	517	30	enet	0.53	3.5e-20	3.894	9.86e-05
Cells_EBV-transformed_lymphocytes	PAD	ENSG00000145708	CRHBP	5	76952712	76952713	0.514	rs335621	-3.57	rs10462548	-0.00689	-3.33	-2.366	603	603	susie	0.028	0.043	3.1358	0.00171
Cells_EBV-transformed_lymphocytes	PAD	ENSG00000173915	ATP5MK	10	103396465	103396466	0.1982	rs3781338	-3.54	rs1163073	0.109418	-4.25	-2.674	352	352	susie	0.12	0.00013	3.09583	0.00196
Cells_EBV-transformed_lymphocytes	PAD	ENSG00000172247	C1QTNF4	11	47594658	47594659	0.202	rs4752801	-4.33	rs10838748	0.151	-4.6	-3.503	286	286	susie	0.16	6e-06	3.3271	0.000878
Cells_EBV-transformed_lymphocytes	PAD	ENSG00000171634	BPTF	17	67825523	67825524	0.341	rs10445361	4.81	rs12600551	0.226448	5.31	3.048	318	1	top1	0.23	6e-08	3.048	0.002304
Cells_EBV-transformed_lymphocytes	PAD	ENSG00000182534	MXRA7	17	76711015	76711016	0.43	rs237057	-3.97	rs9303003	0.383883	6.99	-3.808	514	6	enet	0.4	2.4e-14	-3.65587	0.000256
Cells_EBV-transformed_lymphocytes	PAD	ENSG00000273611	ZNHIT3	17	36486628	36486629	0.544	rs9906189	3.67	rs2306589	0.377595	6.78	3.048	354	354	susie	0.38	1.6e-13	3.25737	0.001125
Cells_EBV-transformed_lymphocytes	PAD	ENSG00000278535	DHRS11	17	36591797	36591798	0.299	rs9906189	3.67	rs9906189	0.15978	4.73	3.673	321	321	susie	0.16	5.8e-06	3.05051	0.002285
Cells_EBV-transformed_lymphocytes	PAD	ENSG00000100116	GCAT	22	37807904	37807905	0.214	rs11703407	-3.76	rs2285177	0.148545	4.69	-3.333	416	416	susie	0.16	6.5e-06	-3.5597	0.000371
Cells_EBV-transformed_lymphocytes	Stroke	ENSG00000135776	ABCB10	1	229558694	229558695	0.183	rs16849836	4.12	rs10916508	0.070337	-4.23	3.173	425	425	susie	0.096	0.00048	-3.50499	0.000457
Cells_EBV-transformed_lymphocytes	Stroke	ENSG00000143674	MAP3K21	1	233327767	233327768	0.316	rs7524952	-3.36	rs7524952	0.02503	-3.52	-3.364	597	9	lasso	0.05	0.0098	3.09786	0.001949
Cells_EBV-transformed_lymphocytes	Stroke	ENSG00000068878	PSME4	2	53970836	53970837	0.315	rs1877908	3.32	rs1877908	0.071288	3.59	3.322	456	1	top1	0.071	0.0025	3.322	0.000894
Cells_EBV-transformed_lymphocytes	Stroke	ENSG00000115816	CEBPZ	2	37231629	37231630	0.27	rs2888434	-4.18	rs3213745	0.207367	-5.39	-3.521	473	473	susie	0.22	7.9e-08	3.94834	7.87e-05
Cells_EBV-transformed_lymphocytes	Stroke	ENSG00000180228	PRKRA	2	178451434	178451435	0.172	rs16866397	3.81	rs3769866	0.108534	-4.6	2.575	465	465	susie	0.13	4.2e-05	-3.50591	0.000455
Cells_EBV-transformed_lymphocytes	Stroke	ENSG00000114648	KLHL18	3	47287219	47287220	0.146	rs10490798	3.77	rs11713101	0.112115	-4.24	3.279	146	1	top1	0.11	0.00017	-3.279	0.00104
Cells_EBV-transformed_lymphocytes	Stroke	ENSG00000063978	RNF4	4	2462219	2462220	0.2	rs1209520	-4.01	rs3849666	0.15	-4.59	-2.848	367	367	susie	0.15	1.3e-05	3.18705	0.00144
Cells_EBV-transformed_lymphocytes	Stroke	ENSG00000133706	LARS1	5	146182659	146182660	0.241	rs2279895	-4.13	rs17796864	0.19445	5.06	-3.716	428	428	susie	0.2	2.9e-07	-3.8126	0.000137
Cells_EBV-transformed_lymphocytes	Stroke	ENSG00000031691	CENPQ	6	49463377	49463378	0.442	rs2501966	-5.84	rs2501966	0.491531	7.52	-5.843	347	7	lasso	0.51	6.2e-19	-5.65891	1.52e-08
Cells_EBV-transformed_lymphocytes	Stroke	ENSG00000124587	PEX6	6	42979219	42979220	0.789	rs1574430	4.79	rs9986447	0.565174	8.42	3.754	359	359	susie	0.63	3e-26	4.31177	1.62e-05
Cells_EBV-transformed_lymphocytes	Stroke	ENSG00000135541	AHI1	6	135497775	135497776	0.606	rs9402717	4.64	rs11154801	0.434352	-7.03	3.256	353	29	enet	0.46	6.3e-17	-3.62898	0.000285
Cells_EBV-transformed_lymphocytes	Stroke	ENSG00000255587	RAB44	6	36697850	36697851	0.423	rs2395655	-4.57	rs3176326	0.132687	-4.37	-3.76	544	1	top1	0.13	4.3e-05	3.76	0.00017
Cells_EBV-transformed_lymphocytes	Stroke	ENSG00000160345	PIERCE1	9	135501697	135501698	0.307	rs4842232	3.37	rs7859525	0.003686	-3.11	2.986	578	10	lasso	0.023	0.061	-3.9923	6.54e-05
Cells_EBV-transformed_lymphocytes	Stroke	ENSG00000175164	ABO	9	133275213	133275214	0.433	rs495828	5.88	rs2073824	0.220727	5.54	-3.066	563	11	lasso	0.23	4.2e-08	-3.1574	0.00159
Cells_EBV-transformed_lymphocytes	Stroke	ENSG00000242616	GNG10	9	111661334	111661335	0.225	rs860320	4.46	rs7045665	0.114596	4.34	3.271	488	488	susie	0.12	7.7e-05	3.4644	0.000531
Cells_EBV-transformed_lymphocytes	Stroke	ENSG00000165650	PDZD8	10	117375466	117375467	0.6853	rs363223	3.2	rs181440	0.118291	-5.64	2.637	536	536	susie	0.21	2.6e-07	-3.03556	0.0024
Cells_EBV-transformed_lymphocytes	Stroke	ENSG00000149084	HSD17B12	11	43680679	43680680	0.547	rs10400343	4.36	rs10838158	0.281	-6.29	4.06	485	485	susie	0.34	9.5e-12	-3.9113	9.18e-05
Cells_EBV-transformed_lymphocytes	Stroke	ENSG00000175224	ATG13	11	46617526	46617527	0.192	rs6485702	4.64	rs10838596	0.0384	-3.66	2.186	232	232	susie	0.044	0.015	-3.1393	0.00169
Cells_EBV-transformed_lymphocytes	Stroke	ENSG00000130177	CDC16	13	114234886	114234887	0.351	rs9590405	4.05	rs7982373	0.1817	5.49	4.007	233	233	susie	0.25	7.8e-09	3.6827	0.000231
Cells_EBV-transformed_lymphocytes	Stroke	ENSG00000136108	CKAP2	13	52455428	52455429	0.288	rs4286007	3.62	rs9568732	0.18734	5.19	3.041	357	1	top1	0.19	1e-06	3.041	0.002358
Cells_EBV-transformed_lymphocytes	Stroke	ENSG00000103657	HERC1	15	63833941	63833942	0.474	rs7169989	-4.22	rs7164126	0.239846	-5.43	3.026	335	1	top1	0.24	2.2e-08	-3.026	0.00248
Cells_EBV-transformed_lymphocytes	Stroke	ENSG00000089505	CMTM1	16	66566392	66566393	0.419	rs8050957	3.6	rs3743713	0.134894	4.68	2.529	416	18	lasso	0.17	2.5e-06	3.0298	0.00245
Cells_EBV-transformed_lymphocytes	Stroke	ENSG00000007171	NOS2	17	27800498	27800499	0.407	rs6505510	3.91	rs3751972	0.334925	6.31	3.219	299	299	susie	0.34	9.1e-12	3.4317	0.0006
Cells_EBV-transformed_lymphocytes	Stroke	ENSG00000132388	UBE2G1	17	4366627	4366628	0.545	rs2325988	4.51	rs1045738	-0.000289	3.27	4.137	463	463	susie	0.041	0.017	4.27286	1.93e-05
Cells_EBV-transformed_lymphocytes	Stroke	ENSG00000141295	SCRN2	17	47841332	47841333	0.566	rs4793688	3.87	rs11079797	0.25392	-5.71	3.776	387	4	lasso	0.39	1.4e-13	-4.43491	9.21e-06
Cells_EBV-transformed_lymphocytes	Stroke	ENSG00000101000	PROCR	20	35172072	35172073	0.363	rs11906160	-6.3	rs11906160	0.11264	4.8	-6.299	351	41	enet	0.25	8.9e-09	-4.0109	6.05e-05
G) Heart_Atrial_Appendage (E7)
P < 1.04e-05	Nominally significant (i.e., P is lower than 0.05 / nGenes = 0.05 / 4,826 = 1.04e-05)
Tissue	Trait	FILE	ID	CHR	P0	P1	HSQ	BEST.GWAS.ID	BEST.GWAS.Z	EQTL.ID	EQTL.R2	EQTL.Z	EQTL.GWAS.Z	NSNP	NWGT	MODEL	MODELCV.R2	MODELCV.PV	TWAS.Z	TWAS.P
Heart_Atrial_Appendage	MAFLD	ENSG00000135926	TMBIM1	2	218292585	218292586	0.2551	rs12989035	3.99	rs3731860	0.221502	-8.92	2.856	432	33	enet	0.24	1.5e-20	-3.0934	0.001979
Heart_Atrial_Appendage	MAFLD	ENSG00000178074	C2orf69	2	199911255	199911256	0.0872	rs4673634	3.89	rs281783	0.081856	5.36	3.584	341	1	top1	0.082	1.4e-07	3.584	0.000338
Heart_Atrial_Appendage	MAFLD	ENSG00000179921	GPBAR1	2	218259495	218259496	0.1635	rs12989035	3.99	rs3731859	0.081236	-5.73	2.918	443	443	susie	0.091	2.9e-08	-3.13038	0.001746
Heart_Atrial_Appendage	MAFLD	ENSG00000132170	PPARG	3	12287367	12287368	0.1825	rs308971	4.35	rs17817469	0.0617	-5.21	2.198	488	39	enet	0.079	2.4e-07	-4.02357	5.73e-05
Heart_Atrial_Appendage	MAFLD	ENSG00000163406	SLC15A2	3	121894088	121894089	0.2411	rs2257212	-3.41	rs2689283	0.301	9.86	-3.395	438	1	top1	0.3	1.8e-26	-3.395	0.000686
Heart_Atrial_Appendage	MAFLD	ENSG00000039537	C6	5	41261437	41261438	0.0887	rs10075874	-3.19	rs17260228	-0.00318	-3.21	-1.209	465	465	susie	0.0055	0.099	3.0596	0.00222
Heart_Atrial_Appendage	MAFLD	ENSG00000124587	PEX6	6	42979219	42979220	0.7055	rs2395943	-3.63	rs2274517	0.557	-13.84	-2.56	368	20	enet	0.65	2.4e-73	3.29046	0.001
Heart_Atrial_Appendage	MAFLD	ENSG00000124713	GNMT	6	42960757	42960758	0.328	rs2395943	-3.63	rs2395943	0.322	10.16	-3.626	366	1	top1	0.32	1.6e-28	-3.626	0.000288
Heart_Atrial_Appendage	MAFLD	ENSG00000146243	IRAK1BP1	6	78867471	78867472	0.1675	rs10943613	-3.65	rs4706080	0.218	8.53	3.427	375	375	susie	0.22	4.7e-19	3.38793	0.000704
Heart_Atrial_Appendage	MAFLD	ENSG00000137575	SDCBP	8	58552923	58552924	0.2026	rs10504255	4.52	rs10091952	0.124891	-7.53	2.991	527	527	susie	0.14	2e-12	-3.30949	0.000935
Heart_Atrial_Appendage	MAFLD	ENSG00000096872	IFT74	9	26956372	26956373	0.2802	rs10967719	3.35	rs9644870	0.208681	8.79	3.269	622	1	top1	0.21	6.5e-18	3.269	0.00108
Heart_Atrial_Appendage	MAFLD	ENSG00000137106	GRHPR	9	37422665	37422666	0.4518	rs7856656	3.09	rs7856656	0.295043	9.71	3.089	462	1	top1	0.3	7.2e-26	3.089	0.00201
Heart_Atrial_Appendage	MAFLD	ENSG00000118181	RPS25	11	119018430	119018431	0.1482	rs3802881	-3.72	rs3802881	0.105	-6.31	-3.723	379	2	lasso	0.14	5.8e-12	3.41691	0.000633
Heart_Atrial_Appendage	MAFLD	ENSG00000183801	OLFML1	11	7485387	7485388	0.1915	rs4758260	-3.41	rs10734617	-0.000556	-3.67	-1.476	661	661	susie	0.016	0.015	3.30058	0.000965
Heart_Atrial_Appendage	MAFLD	ENSG00000185187	SIGIRR	11	417396	417397	0.3234	rs7481929	-3.05	rs35828848	0.209	-8.21	-3.05	375	1	top1	0.21	6.6e-18	3.05	0.002288
Heart_Atrial_Appendage	MAFLD	ENSG00000197798	FAM118B	11	126211413	126211414	0.1277	rs8177374	3.95	rs3802814	0.0372	5.23	3.726	629	629	susie	0.046	7.4e-05	3.74069	0.000184
Heart_Atrial_Appendage	MAFLD	ENSG00000089094	KDM2B	12	121580790	121580791	0.1606	rs11838335	3.13	rs10744763	0.036886	-4.5	2.896	394	394	susie	0.05	3.4e-05	-3.14026	0.00169
Heart_Atrial_Appendage	MAFLD	ENSG00000280165	PCDH20	13	61415521	61415522	0.1421	rs9570486	-2.97	rs7329097	0.03023	-5.52	-2.818	410	34	enet	0.073	6.1e-07	3.05984	0.00221
Heart_Atrial_Appendage	MAFLD	ENSG00000108774	RAB5C	17	42154997	42154998	0.1127	rs9907244	4.22	rs8081327	0.008287	4.13	1.822	319	10	lasso	0.057	1.2e-05	3.25557	0.00113
Heart_Atrial_Appendage	MAFLD	ENSG00000171634	BPTF	17	67825523	67825524	0.0825	rs7212293	4.22	rs4791212	-0.001807	-3.93	3.704	318	318	susie	0.0074	0.068	-3.99529	6.46e-05
Heart_Atrial_Appendage	MAFLD	ENSG00000171861	MRM3	17	782451	782452	0.1765	rs9910794	3.96	rs3760495	0.085336	5.57	-3.087	406	1	top1	0.085	7.4e-08	-3.087	0.00202
Heart_Atrial_Appendage	MAFLD	ENSG00000105726	ATP13A1	19	19663692	19663693	0.1448	rs10401969	8.61	rs2304130	0.073	5.72	7.985	333	1	top1	0.073	6.5e-07	7.985	1.41e-15
Heart_Atrial_Appendage	MAFLD	ENSG00000213996	TM6SF2	19	19273390	19273391	0.1028	rs10401969	8.61	rs769267	0.0704	6	3.47	357	357	susie	0.077	3.1e-07	3.32442	0.000886
Heart_Atrial_Appendage	MAFLD	ENSG00000250067	YJEFN3	19	19529363	19529364	0.1058	rs10401969	8.61	rs12983292	0.0397	-5.04	-1.786	352	26	enet	0.053	2.1e-05	4.13614	3.53e-05
Heart_Atrial_Appendage	MAFLD	ENSG00000156261	CCT8	21	29073796	29073797	0.071	rs2142372	-3.97	rs4817276	0.000997	-4.03	-2.506	427	427	susie	0.024	0.0034	3.19294	0.00141
Heart_Atrial_Appendage	MAFLD	ENSG00000100330	MTMR3	22	29883154	29883155	0.1358	rs41158	-3.57	rs713718	0.100414	-6.33	3.079	390	1	top1	0.1	5e-09	-3.079	0.002077
Heart_Atrial_Appendage	MAFLD	ENSG00000188677	PARVB	22	43999210	43999211	0.4619	rs738408	14.52	rs2267591	0.236958	8.73	2.24	729	25	enet	0.26	4.4e-22	3.532	0.000412
Heart_Atrial_Appendage	AF	ENSG00000090686	USP48	1	21783605	21783606	0.0932	rs7529220	-6.36	rs3820290	0.0198	4.21	-4.981	492	12	enet	0.043	0.00011	-3.63	0.000287
Heart_Atrial_Appendage	AF	ENSG00000116132	PRRX1	1	170662727	170662728	0.0765	rs588837	13.48	rs12755237	0.026	-3.94	13.112	447	1	top1	0.026	0.0024	-13.1	2.81e-39
Heart_Atrial_Appendage	AF	ENSG00000116981	NT5C1A	1	39672037	39672038	0.2517	rs11207350	-3.39	rs784629	0.0259	-4.26	-3.111	384	50	enet	0.093	1.9e-08	4.28	1.86e-05
Heart_Atrial_Appendage	AF	ENSG00000117280	RAB29	1	205775459	205775460	0.4057	rs951366	5.58	rs823144	0.256	-9.53	1.939	428	32	enet	0.34	1.2e-30	-3.31	0.000936
Heart_Atrial_Appendage	AF	ENSG00000118729	CASQ2	1	115768780	115768781	0.1858	rs4073778	-7.23	rs4073778	0.0657	5.25	-7.227	514	514	susie	0.074	5e-07	-6.87	6.51e-12
Heart_Atrial_Appendage	AF	ENSG00000123836	PFKFB2	1	207034365	207034366	0.3111	rs11120148	4.25	rs2883211	0.278	9.42	4.082	410	1	top1	0.28	3.4e-24	4.08	4.46e-05
Heart_Atrial_Appendage	AF	ENSG00000130695	CEP85	1	26234152	26234153	0.2546	rs6676527	3.52	rs4659423	0.12	6.46	3.459	425	425	susie	0.12	8e-11	3.33	0.000854
Heart_Atrial_Appendage	AF	ENSG00000133065	SLC41A1	1	205813747	205813748	0.1831	rs951366	5.58	rs708725	0.167	7.43	-3.924	403	1	top1	0.17	2.4e-14	-3.92	8.71e-05
Heart_Atrial_Appendage	AF	ENSG00000143149	ALDH9A1	1	165698862	165698863	0.3894	rs10918295	-3.2	rs12408101	0.248	-8.9	-2.978	588	588	susie	0.32	2e-28	3.18	0.00145
Heart_Atrial_Appendage	AF	ENSG00000143537	ADAM15	1	155050565	155050566	0.1108	rs4578216	18.35	rs35264597	0.0189	-4.56	6.902	379	379	susie	0.036	0.00043	-5.14	2.73e-07
Heart_Atrial_Appendage	AF	ENSG00000143590	EFNA3	1	155078871	155078872	0.0839	rs4578216	18.35	rs2066981	-0.00195	3.75	1.709	373	7	lasso	0.019	0.0081	5.71	1.12e-08
Heart_Atrial_Appendage	AF	ENSG00000158747	NBL1	1	19640553	19640554	0.0777	rs1472565	-4.46	rs761308	0.0163	-4.11	2.615	527	14	enet	0.023	0.0037	-3.05	0.00225
Heart_Atrial_Appendage	AF	ENSG00000160678	S100A1	1	153627925	153627926	0.2476	rs11265625	3.83	rs28380060	0.245	9.15	-3.403	402	402	susie	0.25	1.5e-21	-3.46	0.000542
Heart_Atrial_Appendage	AF	ENSG00000160679	CHTOP	1	153634110	153634111	0.2197	rs11265625	3.83	rs3818632	0.171	7.73	-3.4556	399	1	top1	0.17	1e-14	-3.46	0.000549
Heart_Atrial_Appendage	AF	ENSG00000160767	ENTREP3	1	155255482	155255483	0.1031	rs4578216	18.35	rs10908452	0.0147	-4.38	-8.997	302	17	enet	0.041	0.00018	7.04	1.89e-12
Heart_Atrial_Appendage	AF	ENSG00000162461	SLC25A34	1	15736404	15736405	0.1595	rs848200	3.16	rs35352784	0.0997	-5.77	-2.431	445	22	enet	0.13	2e-11	3.18	0.00149
Heart_Atrial_Appendage	AF	ENSG00000163239	TDRD10	1	154502218	154502219	0.1748	rs4578216	18.35	rs7526293	0.132	-6.72	3.844	403	1	top1	0.13	1.6e-11	-3.84	0.000121
Heart_Atrial_Appendage	AF	ENSG00000163354	DCST2	1	155033780	155033781	0.0936	rs4578216	18.35	rs10908452	0.071	-5.15	-8.997	378	1	top1	0.071	9.3e-07	9	2.32e-19
Heart_Atrial_Appendage	AF	ENSG00000171385	KCND3	1	111989154	111989155	0.1032	rs1545300	-7.69	rs6682872	0.0328	-4.36	-6.632	574	1	top1	0.033	0.00072	6.63	3.31e-11
Heart_Atrial_Appendage	AF	ENSG00000180667	YOD1	1	207052979	207052980	0.1374	rs11120148	4.25	rs7515374	-0.000169	3.81	0.897	404	9	lasso	0.019	0.0078	3.69	0.000226
Heart_Atrial_Appendage	AF	ENSG00000087338	GMCL1	2	69829641	69829642	0.0539	rs6747542	-8.29	rs6546548	0.026782	-4.39	-7.093	312	6	enet	0.037	0.00032	8.34189	7.31e-17
Heart_Atrial_Appendage	AF	ENSG00000115561	CHMP3	2	86563478	86563479	0.1486	rs17027163	-6.41	rs4832290	-0.001505	-3.7	3.415	328	328	susie	0.024	0.0032	-5.85992	4.63e-09
Heart_Atrial_Appendage	AF	ENSG00000115935	WIPF1	2	174682915	174682916	0.0865	rs7574892	8.22	rs2033314	0.03297	4.34	-7.143	330	5	lasso	0.047	6.2e-05	-7.11214	1.14e-12
Heart_Atrial_Appendage	AF	ENSG00000116062	MSH6	2	47695529	47695530	0.1744	rs960106	-3.54	rs3136247	0.058185	5.4	-3.056	359	359	susie	0.08	1.9e-07	-3.04785	0.0023
Heart_Atrial_Appendage	AF	ENSG00000121989	ACVR2A	2	147844516	147844517	0.0644	rs1919445	5.16	rs12995413	0.04528	5.13	4.567	336	336	susie	0.063	3.6e-06	3.78111	0.000156
Heart_Atrial_Appendage	AF	ENSG00000143797	MBOAT2	2	9003812	9003813	0.0772	rs2136842	3.21	rs7600853	-0.001332	3.21	2.415	386	386	susie	0.0058	0.092	3.38824	0.000703
Heart_Atrial_Appendage	AF	ENSG00000155729	KCTD18	2	200519783	200519784	0.12	rs7605146	10.09	rs295118	0.000296	3.25	5.106	482	482	susie	0.013	0.026	7.80221	6.08e-15
Heart_Atrial_Appendage	AF	ENSG00000176720	BOK	2	241558720	241558721	0.2401	rs4675800	3.17	rs4675801	0.106799	5.92	-3.071	323	323	susie	0.18	2.7e-15	-3.34834	0.000813
Heart_Atrial_Appendage	AF	ENSG00000178074	C2orf69	2	199911255	199911256	0.0872	rs7605146	10.09	rs281783	0.081856	5.36	6.664	341	1	top1	0.082	1.4e-07	6.664	2.66e-11
Heart_Atrial_Appendage	AF	ENSG00000178752	ERFE	2	238159007	238159008	0.1126	rs2278742	4.33	rs921095	0.01512	3.87	-3.233	489	1	top1	0.015	0.016	-3.233	0.00122
Heart_Atrial_Appendage	AF	ENSG00000184182	UBE2F	2	237966826	237966827	0.1941	rs2278742	4.33	rs3769109	0.13688	6.83	-3.191	496	1	top1	0.14	6.6e-12	-3.191	0.00142
Heart_Atrial_Appendage	AF	ENSG00000196141	SPATS2L	2	200305880	200305881	0.2069	rs7605146	10.09	rs1975583	0.088892	-7.31	8.18	504	17	enet	0.15	5.5e-13	-9.70437	2.89e-22
Heart_Atrial_Appendage	AF	ENSG00000205795	CYS1	2	10080943	10080944	0.1608	rs9917245	-3.77	rs10208406	0.062166	4.61	3.621	592	592	susie	0.074	5.5e-07	3.40229	0.000668
Heart_Atrial_Appendage	AF	ENSG00000093217	XYLB	3	38346759	38346760	0.0878	rs10428132	-9.23	rs9832895	-0.00205	-3.24	-2.216	436	436	susie	0.025	0.0027	-3.99705	6.41e-05
Heart_Atrial_Appendage	AF	ENSG00000114054	PCCB	3	136250305	136250306	0.118	rs1278493	5.75	rs556788	0.121	6.28	5.351	284	1	top1	0.12	1.3e-10	5.351	8.75e-08
Heart_Atrial_Appendage	AF	ENSG00000114450	GNB4	3	179451589	179451590	0.6677	rs7612445	5.85	rs7612445	0.51	12.74	5.854	368	368	susie	0.51	7.6e-51	5.8352	5.37e-09
Heart_Atrial_Appendage	AF	ENSG00000114541	FRMD4B	3	69542582	69542583	0.2872	rs9868990	5.77	rs1391769	0.2	-8.63	3.072	421	421	susie	0.21	3.7e-18	-3.02866	0.00246
Heart_Atrial_Appendage	AF	ENSG00000132170	PPARG	3	12287367	12287368	0.1825	rs3901666	-7.67	rs17817469	0.0617	-5.21	-2.535	488	39	enet	0.079	2.4e-07	4.39621	1.1e-05
Heart_Atrial_Appendage	AF	ENSG00000144834	TAGLN3	3	111998663	111998664	0.1034	rs1282932	-7.75	rs6787132	0.0368	5.18	-4.09	537	12	enet	0.038	0.0003	-4.87306	1.1e-06
Heart_Atrial_Appendage	AF	ENSG00000145194	ECE2	3	184249649	184249650	0.3034	rs11545169	-4.36	rs1001817	0.188	8.01	3.709	508	1	top1	0.19	4e-16	3.709	0.000208
Heart_Atrial_Appendage	AF	ENSG00000151090	THRB	3	24495281	24495282	0.3566	rs1865712	-5.96	rs1865712	0.132	6.72	-5.962	587	19	enet	0.14	1.6e-12	-6.01584	1.79e-09
Heart_Atrial_Appendage	AF	ENSG00000163751	CPA3	3	148865255	148865256	0.0714	rs3772573	4.21	rs16861598	-0.00165	-3.39	-0.002	498	498	susie	0.015	0.017	-3.10758	0.00189
Heart_Atrial_Appendage	AF	ENSG00000163754	GYG1	3	148991340	148991341	0.1671	rs3772573	4.21	rs11715474	0.0664	-6.17	-3.706	544	6	lasso	0.1	2.8e-09	3.89097	9.98e-05
Heart_Atrial_Appendage	AF	ENSG00000168374	ARF4	3	57598219	57598220	0.0759	rs6768930	-4.05	rs9857460	0.0451	-4.34	3.655	330	330	susie	0.046	7.7e-05	-3.66852	0.000244
Heart_Atrial_Appendage	AF	ENSG00000171109	MFN1	3	179347691	179347692	0.2394	rs7612445	5.85	rs6804758	0.163	7.34	4.107	350	1	top1	0.16	5.1e-14	4.107	4.01e-05
Heart_Atrial_Appendage	AF	ENSG00000173950	XXYLT1	3	195271166	195271167	0.246	rs7653402	5.58	rs2720930	0.116	6.21	4.161	381	381	susie	0.12	1.4e-10	4.46081	8.17e-06
Heart_Atrial_Appendage	AF	ENSG00000175166	PSMD2	3	184298708	184298709	0.314	rs11545169	-4.36	rs6845	0.0743	-5.12	-3.121	524	1	top1	0.074	5.2e-07	3.121	0.0018
Heart_Atrial_Appendage	AF	ENSG00000177311	ZBTB38	3	141324212	141324213	0.0862	rs6763931	5.18	rs6440003	8.69e-05	4.25	4.905	405	11	enet	0.024	0.0031	3.43267	0.000598
Heart_Atrial_Appendage	AF	ENSG00000183873	SCN5A	3	38649672	38649673	0.1207	rs10428132	-9.23	rs3922843	0.0228	4.27	5.335	453	24	enet	0.057	1e-05	4.32744	1.51e-05
Heart_Atrial_Appendage	AF	ENSG00000185112	FAM43A	3	194686543	194686544	0.3035	rs7653402	5.58	rs7653402	0.0437	5.19	5.585	540	540	susie	0.072	7.3e-07	5.12538	2.97e-07
Heart_Atrial_Appendage	AF	ENSG00000109332	UBE2D3	4	102868895	102868896	0.0761	rs7681629	5.43	rs7672319	0.055839	-5.13	5.15	326	326	susie	0.066	2.4e-06	-5.21714	1.82e-07
Heart_Atrial_Appendage	AF	ENSG00000145349	CAMK2D	4	113761926	113761927	0.1148	rs11938486	7.3	rs734348	0.022173	4.33	6.792	418	418	susie	0.055	1.5e-05	6.85824	6.97e-12
Heart_Atrial_Appendage	AF	ENSG00000163749	CCDC158	4	76421867	76421868	0.1194	rs1876533	4.31	rs10006043	0.056099	5.27	3.201	520	15	enet	0.071	8.7e-07	3.73857	0.000185
Heart_Atrial_Appendage	AF	ENSG00000168152	THAP9	4	82901075	82901076	0.0895	rs6841049	5.42	rs897945	0.056249	-5.19	5.042	468	11	lasso	0.087	5.8e-08	-3.62796	0.000286
Heart_Atrial_Appendage	AF	ENSG00000113068	PFDN1	5	140303120	140303121	0.3184	rs17118812	4.77	rs269782	0.346926	-10.62	3.508	307	1	top1	0.35	4.1e-31	-3.508	0.000451
Heart_Atrial_Appendage	AF	ENSG00000113396	SLC27A6	5	128845579	128845580	0.3974	rs2577469	-5.65	rs10520015	0.367242	10.95	-5.59	448	448	susie	0.38	8.6e-35	-5.7808	7.43e-09
Heart_Atrial_Appendage	AF	ENSG00000123213	NLN	5	65722195	65722196	0.0763	rs1550819	4	rs2161610	-0.002677	3.28	-2.322	378	378	susie	0.0026	0.18	-3.9816	6.84e-05
Heart_Atrial_Appendage	AF	ENSG00000132563	REEP2	5	138439016	138439017	0.307	rs2040862	12.47	rs10055995	0.294912	9.67	-7.445	291	1	top1	0.29	7.4e-26	-7.445	9.69e-14
Heart_Atrial_Appendage	AF	ENSG00000138829	FBN2	5	128659184	128659185	0.3687	rs2577469	-5.72	rs6595835	0.102264	-7.63	4.756	452	452	susie	0.29	5.7e-25	-3.7302	0.000191
Heart_Atrial_Appendage	AF	ENSG00000158987	RAPGEF6	5	131635235	131635236	0.0515	rs40400	-3.57	rs6872533	0.017057	4.19	-2.629	290	290	susie	0.019	0.0087	-3.2533	0.00114
Heart_Atrial_Appendage	AF	ENSG00000239642	MEIKIN	5	131945697	131945698	0.1112	rs40400	-3.57	rs924434	0.146339	7.2	-3.143	362	362	susie	0.15	3.2e-13	-3.1541	0.00161
Heart_Atrial_Appendage	AF	ENSG00000112276	BVES	6	105137173	105137174	0.2177	rs6905202	-4.31	rs17774009	0.0349	5.16	-4.214	377	6	lasso	0.081	1.7e-07	-4.2787	1.88e-05
Heart_Atrial_Appendage	AF	ENSG00000112319	EYA4	6	133240597	133240598	0.15	rs1338015	-4.74	rs531156	0.0454	6	3.033	453	26	enet	0.11	1.9e-09	3.39821	0.000678
Heart_Atrial_Appendage	AF	ENSG00000112701	SENP6	6	75601508	75601509	0.0614	rs12209223	5.38	rs1280038	0.0473	-4.34	-3.278	331	1	top1	0.047	5.7e-05	3.278	0.00105
Heart_Atrial_Appendage	AF	ENSG00000124795	DEK	6	18264822	18264823	0.3909	rs10949499	8.61	rs214511	0.313	-9.99	-5.96	513	7	lasso	0.34	4.2e-30	7.16388	7.84e-13
Heart_Atrial_Appendage	AF	ENSG00000137364	TPMT	6	18155073	18155074	0.2288	rs10949499	8.61	rs9367983	0.0394	5.47	8.547	490	12	enet	0.1	4.8e-09	8.22855	1.89e-16
Heart_Atrial_Appendage	AF	ENSG00000137393	RNF144B	6	18387349	18387350	0.1178	rs10949499	8.61	rs9367983	0.0228	4.41	8.547	509	12	enet	0.027	0.0021	8.01143	1.13e-15
Heart_Atrial_Appendage	AF	ENSG00000146243	IRAK1BP1	6	78867471	78867472	0.1675	rs10455120	5.22	rs4706080	0.218	8.53	3.158	375	375	susie	0.22	4.7e-19	3.25293	0.00114
Heart_Atrial_Appendage	AF	ENSG00000155085	AK9	6	109691216	109691217	0.2491	rs7748669	-3.69	rs1322815	0.109	6.31	2.257	439	21	lasso	0.17	1.1e-14	3.02841	0.00246
Heart_Atrial_Appendage	AF	ENSG00000164465	DCBLD1	6	117453816	117453817	0.0927	rs210632	5.69	rs35696790	0.00436	4.11	-4	417	14	enet	0.02	0.0074	-3.40181	0.000669
Heart_Atrial_Appendage	AF	ENSG00000165097	KDM1B	6	18155328	18155329	0.3057	rs10949499	8.61	rs9396839	0.0888	5.89	8.564	490	40	enet	0.19	2.5e-16	6.96585	3.26e-12
Heart_Atrial_Appendage	AF	ENSG00000127946	HIP1	7	75738961	75738962	0.1276	rs17207196	-3.48	rs3757596	-0.001673	3.82	1.462	265	4	lasso	0.015	0.016	3.3436	0.000827
Heart_Atrial_Appendage	AF	ENSG00000146830	GIGYF1	7	100689447	100689448	0.1802	rs6465783	-4.03	rs221786	0.102858	6.89	-2.71	320	320	susie	0.19	1.1e-16	-3.3088	0.000937
Heart_Atrial_Appendage	AF	ENSG00000164604	GPR85	7	113087777	113087778	0.2183	rs953023	-4.28	rs12705868	0.076928	5.47	-4.079	310	20	enet	0.088	4.3e-08	-3.1732	0.00151
Heart_Atrial_Appendage	AF	ENSG00000164818	DNAAF5	7	726977	726978	0.1409	rs6415241	5.01	rs4724821	0.068249	5.08	-3.044	297	1	top1	0.068	1.5e-06	-3.044	0.00233
Heart_Atrial_Appendage	AF	ENSG00000169919	GUSB	7	65982313	65982314	0.1399	rs4433015	4.16	rs9530	0.107832	-6.17	3.226	182	1	top1	0.11	1.3e-09	-3.226	0.00126
Heart_Atrial_Appendage	AF	ENSG00000170092	SPDYE5	7	75493624	75493625	0.2389	rs17207196	-3.48	rs17207196	0.145201	-6.9	-3.482	203	1	top1	0.15	1.4e-12	3.482	0.000498
Heart_Atrial_Appendage	AF	ENSG00000196275	GTF2IRD2	7	74851550	74851551	0.4606	rs2267812	5.15	rs2267812	0.375341	10.91	5.152	103	4	lasso	0.39	1.8e-35	5.2204	1.79e-07
Heart_Atrial_Appendage	AF	ENSG00000263001	GTF2I	7	74657666	74657667	0.1833	rs2267812	5.15	rs35005436	0.176553	7.83	4.7855	155	1	top1	0.18	3.6e-15	4.7855	1.71e-06
Heart_Atrial_Appendage	AF	ENSG00000272391	POM121C	7	75486270	75486271	0.2613	rs17207196	-3.48	rs1167794	0.005257	-3.9	-0.226	198	6	lasso	0.1	2.4e-09	4.4055	1.06e-05
Heart_Atrial_Appendage	AF	ENSG00000274523	RCC1L	7	75074227	75074228	0.1006	rs2267812	5.15	rs17207196	0.043558	-4.12	-3.482	72	1	top1	0.044	0.00011	3.482	0.000498
Heart_Atrial_Appendage	AF	ENSG00000167632	TRAPPC9	8	140458578	140458579	0.1447	rs6994744	6.09	rs11166964	0.000996	-3.51	-0.19	405	405	susie	0.04	0.0002	-3.14383	0.00167
Heart_Atrial_Appendage	AF	ENSG00000167702	KIFC2	8	144466042	144466043	0.1764	rs11786739	4.24	rs1480000	0.038335	5.17	3.022	222	10	enet	0.1	3e-09	3.37493	0.000738
Heart_Atrial_Appendage	AF	ENSG00000170873	MTSS1	8	124728428	124728429	0.1303	rs7461129	4.6	rs12541595	0.100749	-5.71	4.1883	509	1	top1	0.1	4.8e-09	-4.18828	2.81e-05
Heart_Atrial_Appendage	AF	ENSG00000119328	ABITRAM	9	108934180	108934181	0.1521	rs7852550	-4.57	rs10979676	0.013847	3.38	-4.425	608	1	top1	0.014	0.021	-4.425	9.64e-06
Heart_Atrial_Appendage	AF	ENSG00000134996	OSTF1	9	75088542	75088543	0.0914	rs13294304	-3.85	rs10869497	-0.002505	-3.24	0.084	443	443	susie	0.0069	0.075	3.4593	0.000542
Heart_Atrial_Appendage	AF	ENSG00000136874	STX17	9	99906632	99906633	0.1026	rs2181579	4.43	rs4743380	0.060249	4.85	4.33	264	1	top1	0.06	6e-06	4.33	1.49e-05
Heart_Atrial_Appendage	AF	ENSG00000136930	PSMB7	9	124415443	124415444	0.0862	rs10760361	-4.92	rs7853472	0.038258	-4.91	-4.137	399	399	susie	0.042	0.00015	4.6915	2.71e-06
Heart_Atrial_Appendage	AF	ENSG00000148120	AOPEP	9	94726700	94726701	0.1576	rs4385527	11.95	rs4744370	0.08334	-5.91	10.734	359	10	enet	0.12	1.6e-10	-10.2013	1.96e-24
Heart_Atrial_Appendage	AF	ENSG00000164978	NUDT2	9	34329505	34329506	0.7184	rs7871764	3.98	rs10971957	0.385356	-11.22	-2.459	338	338	susie	0.59	1e-63	3.1732	0.00151
Heart_Atrial_Appendage	AF	ENSG00000165244	ZNF367	9	96418328	96418329	0.0559	rs7869506	4.89	rs10760999	0.042382	4.09	3.669	374	1	top1	0.042	0.00013	3.669	0.000244
Heart_Atrial_Appendage	AF	ENSG00000165661	QSOX2	9	136245840	136245841	0.2162	rs10122824	-5.75	rs12338076	0.159563	7.36	3.589	359	4	lasso	0.17	3.2e-14	3.3243	0.000886
Heart_Atrial_Appendage	AF	ENSG00000170681	CAVIN4	9	100578078	100578079	0.0899	rs2151597	5.02	rs1628249	0.044323	-5.27	4.805	383	6	lasso	0.08	2.1e-07	-3.4382	0.000586
Heart_Atrial_Appendage	AF	ENSG00000182150	ERCC6L2	9	95875977	95875978	0.2409	rs473902	-5.01	rs7852346	0.186959	8.08	3.75	524	1	top1	0.19	4.8e-16	3.75	0.000177
Heart_Atrial_Appendage	AF	ENSG00000188312	CENPP	9	92325636	92325637	0.4399	rs7036459	-4.12	rs10992308	0.355245	10.6	-3.563	408	408	susie	0.43	1.8e-40	-3.3532	0.000799
Heart_Atrial_Appendage	AF	ENSG00000198000	NOL8	9	92325482	92325483	0.119	rs7036459	-4.12	rs10992308	0.054283	-5.5	-3.563	408	408	susie	0.078	2.9e-07	3.9397	8.16e-05
Heart_Atrial_Appendage	AF	ENSG00000099204	ABLIM1	10	114685002	114685003	0.1291	rs7910417	3.81	rs12571587	0.028769	4.04	-3.776	418	16	enet	0.06	6.9e-06	-3.0407	0.00236
Heart_Atrial_Appendage	AF	ENSG00000107651	SEC23IP	10	119892710	119892711	0.1343	rs12241478	-4.37	rs12241478	0.082524	-5.32	-4.374	488	1	top1	0.083	1.2e-07	4.374	1.22e-05
Heart_Atrial_Appendage	AF	ENSG00000107859	PITX3	10	102241473	102241474	0.0816	rs4919620	6.9	rs772016	0.07208	5.13	6.775	298	1	top1	0.072	7.6e-07	6.7751	1.24e-11
Heart_Atrial_Appendage	AF	ENSG00000107954	NEURL1	10	103493978	103493979	0.0619	rs6584555	15.06	rs7093473	0.030083	-4.08	12.708	367	17	enet	0.031	0.001	-6.2317	4.62e-10
Heart_Atrial_Appendage	AF	ENSG00000107960	STN1	10	103918204	103918205	0.1536	rs6584555	15.06	rs9420907	0.066303	-5.03	9.101	425	1	top1	0.066	2.1e-06	-9.1006	8.98e-20
Heart_Atrial_Appendage	AF	ENSG00000122861	PLAU	10	73909176	73909177	0.1257	rs10824026	-11.96	rs7076525	0.071839	5.51	-6.419	234	234	susie	0.085	7.5e-08	-5.8188	5.93e-09
Heart_Atrial_Appendage	AF	ENSG00000151893	CACUL1	10	118755248	118755249	0.5159	rs10886283	-4.44	rs17097926	0.390186	11.13	-4.373	509	9	lasso	0.4	1.5e-36	-4.6469	3.37e-06
Heart_Atrial_Appendage	AF	ENSG00000165637	VDAC2	10	75210153	75210154	0.0959	rs2657291	-5.66	rs6480771	0.054925	-4.68	-5.632	341	1	top1	0.055	1.5e-05	5.632	1.78e-08
Heart_Atrial_Appendage	AF	ENSG00000166171	DPCD	10	101570559	101570560	0.0822	rs1374471	-5.93	rs10883669	0.061707	-5.29	-4.045	309	309	susie	0.067	2e-06	3.9683	7.24e-05
Heart_Atrial_Appendage	AF	ENSG00000166317	SYNPO2L	10	73663802	73663803	0.0783	rs10824026	-11.96	rs12247028	0.025209	-4.58	-8.388	246	246	susie	0.048	5.3e-05	10.3605	3.75e-25
Heart_Atrial_Appendage	AF	ENSG00000166321	NUDT13	10	73110374	73110375	0.1118	rs12644	-6.04	rs10823977	0.102108	-6.39	-3.776	220	220	susie	0.1	2.2e-09	4.2342	2.29e-05
Heart_Atrial_Appendage	AF	ENSG00000166348	USP54	10	73625952	73625953	0.0463	rs10824026	-11.96	rs1064020	0.001402	-3.07	-4.443	250	3	lasso	0.022	0.005	3.2972	0.000976
Heart_Atrial_Appendage	AF	ENSG00000166507	NDST2	10	73811797	73811798	0.0587	rs10824026	-11.96	rs11000780	-0.003009	3.18	-11.054	236	236	susie	0.01	0.041	-8.6404	5.6e-18
Heart_Atrial_Appendage	AF	ENSG00000172650	AGAP5	10	73698158	73698159	0.161	rs10824026	-11.96	rs12247028	0.159629	7.31	-8.388	249	3	lasso	0.17	1.7e-14	-8.659	4.76e-18
Heart_Atrial_Appendage	AF	ENSG00000177791	MYOZ1	10	73641756	73641757	0.5531	rs10824026	-11.96	rs2177843	0.500152	12.59	-11.57	245	35	enet	0.56	2e-58	-11.7345	8.48e-32
Heart_Atrial_Appendage	AF	ENSG00000182180	MRPS16	10	73252692	73252693	0.0515	rs10824026	-11.96	rs6480664	0.015655	3.64	-4.099	216	216	susie	0.022	0.0044	-4.3302	1.49e-05
Heart_Atrial_Appendage	AF	ENSG00000183230	CTNNA3	10	67696168	67696169	0.0672	rs3740051	5.38	rs16924636	0.017773	-3.82	4.562	326	5	lasso	0.023	0.004	-4.4705	7.8e-06
Heart_Atrial_Appendage	AF	ENSG00000187122	SLIT1	10	97185919	97185920	0.2566	rs7915926	-3.57	rs701815	0.261242	9.15	-2.779	438	7	lasso	0.27	2.2e-23	-3.0936	0.00198
Heart_Atrial_Appendage	AF	ENSG00000196072	BLOC1S2	10	100286711	100286712	0.2424	rs3750707	3.17	rs2305386	0.155081	-7.2	3.095	398	398	susie	0.16	1.9e-13	-3.0778	0.00209
Heart_Atrial_Appendage	AF	ENSG00000196968	FUT11	10	73772862	73772863	0.1973	rs10824026	-11.96	rs7076525	0.166075	-7.49	-6.419	239	27	enet	0.17	9e-15	7.76	8.5e-15
Heart_Atrial_Appendage	AF	ENSG00000213551	DNAJC9	10	73248841	73248842	0.06	rs10824026	-11.96	rs7900359	0.070539	-5.3	-4.27	215	215	susie	0.078	2.9e-07	4.3022	1.69e-05
Heart_Atrial_Appendage	AF	ENSG00000216937	CCDC7	10	32446139	32446140	0.0834	rs11008969	-4.54	rs2990962	-0.002198	4.17	2.035	318	318	susie	0.031	0.0009	4.1673	3.08e-05
Heart_Atrial_Appendage	AF	ENSG00000130595	TNNT3	11	1919561	1919562	0.0995	rs569550	4.63	rs3781956	0.0284	-4.85	4.318	422	1	top1	0.028	0.0015	-4.318	1.57e-05
Heart_Atrial_Appendage	AF	ENSG00000149577	SIDT2	11	117178732	117178733	0.1313	rs11216210	3.83	rs12277910	0.00854	4.69	3.65	540	8	lasso	0.032	0.00085	3.4694	0.000522
Heart_Atrial_Appendage	AF	ENSG00000167323	STIM1	11	3854658	3854659	0.1616	rs10835206	4.77	rs11031226	-0.000559	4.02	-2.536	344	344	susie	0.017	0.012	-3.2291	0.00124
Heart_Atrial_Appendage	AF	ENSG00000256269	HMBS	11	119084865	119084866	0.2997	rs7127212	3.42	rs7127212	0.27	9.48	3.424	373	5	lasso	0.28	4.6e-24	3.3634	0.00077
Heart_Atrial_Appendage	AF	ENSG00000262655	SPON1	11	13962688	13962689	0.3494	rs7116230	5.06	rs11023059	0.389	11.39	4.891	419	419	susie	0.4	2e-36	4.7402	2.13e-06
Heart_Atrial_Appendage	AF	ENSG00000089154	GCN1	12	120194709	120194710	0.0883	rs10774543	4.66	rs3999561	0.080609	-5.28	2.214	374	26	enet	0.096	1.1e-08	-3.45276	0.000555
Heart_Atrial_Appendage	AF	ENSG00000119242	CCDC92	12	123972830	123972831	0.1858	rs10846580	-5.14	rs9863	0.125163	6.84	-5.107	432	20	enet	0.15	9.7e-13	-5.76378	8.22e-09
Heart_Atrial_Appendage	AF	ENSG00000123096	SSPN	12	26134963	26134964	0.2568	rs10743574	-6.36	rs875295	0.094134	-5.72	-6.254	576	1	top1	0.094	1.5e-08	6.254	4e-10
Heart_Atrial_Appendage	AF	ENSG00000157837	SPPL3	12	120904370	120904371	0.1655	rs3213566	3.32	rs3213566	0.164199	7.44	3.321	459	1	top1	0.16	3.9e-14	3.321	0.000897
Heart_Atrial_Appendage	AF	ENSG00000166896	ATP23	12	57941540	57941541	0.6728	rs10783828	3.42	rs10877041	0.616229	-13.95	-3.285	409	409	susie	0.62	1.7e-67	3.305	0.00095
Heart_Atrial_Appendage	AF	ENSG00000179195	ZNF664	12	123973122	123973123	0.1504	rs10846580	-5.14	rs7307053	0.053223	4.97	-4.855	431	17	enet	0.077	3e-07	-4.89725	9.72e-07
Heart_Atrial_Appendage	AF	ENSG00000198812	LRRC10	12	69611161	69611162	0.1045	rs11177752	-6.42	rs710742	0.00921	4.58	5.202	601	13	enet	0.032	0.00082	4.59015	4.43e-06
Heart_Atrial_Appendage	AF	ENSG00000118922	KLF12	13	73995048	73995049	0.221	rs728926	4.91	rs728926	0.13512	6.67	4.906	585	1	top1	0.14	9.1e-12	4.906	9.3e-07
Heart_Atrial_Appendage	AF	ENSG00000126218	F10	13	113122813	113122814	0.0884	rs8001506	-5.61	rs8001506	0.01674	-4.03	-5.61	441	441	susie	0.029	0.0015	5.2526	1.5e-07
Heart_Atrial_Appendage	AF	ENSG00000126231	PROZ	13	113158653	113158654	0.1751	rs8001506	-5.61	rs8001506	0.12402	-6.71	-5.61	434	434	susie	0.14	3.6e-12	5.4777	4.31e-08
Heart_Atrial_Appendage	AF	ENSG00000132964	CDK8	13	26254103	26254104	0.2111	rs10507368	4.55	rs12864131	0.14842	-6.96	3.421	499	1	top1	0.15	7.7e-13	-3.421	0.000624
Heart_Atrial_Appendage	AF	ENSG00000183098	GPC6	13	93227317	93227318	0.3822	rs9523844	-3.57	rs9516267	0.25931	9.12	-1.671	490	19	enet	0.3	4.5e-26	-3.0894	0.00201
Heart_Atrial_Appendage	AF	ENSG00000204977	TRIM13	13	49995887	49995888	0.155	rs7994224	-3.73	rs12583615	0.10235	6.16	-3.583	407	1	top1	0.1	3.6e-09	-3.583	0.00034
Heart_Atrial_Appendage	AF	ENSG00000100580	TMED8	14	77377108	77377109	0.2642	rs10873298	5.79	rs10130481	0.187	7.78	-3.353	537	1	top1	0.19	4.4e-16	-3.353	0.000799
Heart_Atrial_Appendage	AF	ENSG00000100714	MTHFD1	14	64388030	64388031	0.1593	rs2738413	11.64	rs2983733	0.0952	-6.08	-5.659	494	494	susie	0.096	1.1e-08	6.4332	1.25e-10
Heart_Atrial_Appendage	AF	ENSG00000126804	ZBTB1	14	64503845	64503846	0.0909	rs2738413	11.64	rs1542313	0.0847	5.48	3.76	487	1	top1	0.085	8.2e-08	3.76	0.00017
Heart_Atrial_Appendage	AF	ENSG00000140009	ESR2	14	64303658	64303659	0.103	rs2738413	11.64	rs1256061	0.0726	-5.08	-7.044	454	1	top1	0.073	6.9e-07	7.044	1.87e-12
Heart_Atrial_Appendage	AF	ENSG00000185070	FLRT2	14	85530143	85530144	0.2572	rs17796831	4.09	rs12894826	0.107	-6.46	3.722	508	49	enet	0.15	1.2e-12	-3.0886	0.00201
Heart_Atrial_Appendage	AF	ENSG00000198252	STYX	14	52730179	52730180	0.1066	rs12587871	-4.01	rs7151306	0.0236	4.48	3.958	354	33	enet	0.047	5.6e-05	3.3331	0.000859
Heart_Atrial_Appendage	AF	ENSG00000103942	HOMER2	15	82986152	82986153	0.1183	rs2251275	-3.94	rs12148275	0.020527	-4.39	0.981	309	309	susie	0.039	0.00024	-3.1084	0.00188
Heart_Atrial_Appendage	AF	ENSG00000136379	ABHD17C	15	80679683	80679684	0.1652	rs12901357	6.76	rs2627319	0.088983	5.79	5.335	525	525	susie	0.097	8.5e-09	5.4161	6.09e-08
Heart_Atrial_Appendage	AF	ENSG00000140534	TICRR	15	89575481	89575482	0.2047	rs4556765	4.24	rs10775247	0.153381	7.34	3.326	394	1	top1	0.15	3e-13	3.326	0.000881
Heart_Atrial_Appendage	AF	ENSG00000166262	FAM227B	15	49620930	49620931	0.126	rs17477923	3.98	rs4774539	0.004652	-4.11	3.711	356	356	susie	0.02	0.0065	-4.2429	2.21e-05
Heart_Atrial_Appendage	AF	ENSG00000172379	ARNT2	15	80404350	80404351	0.6083	rs12901357	6.76	rs12901357	0.260158	9.24	6.759	502	42	enet	0.39	6.8e-36	7.0336	2.01e-12
Heart_Atrial_Appendage	AF	ENSG00000197361	FBXL22	15	63597352	63597353	0.1651	rs9672729	5.11	rs11852815	0.124441	-6.46	4.687	382	1	top1	0.12	6.5e-11	-4.687	2.77e-06
Heart_Atrial_Appendage	AF	ENSG00000198535	C2CD4A	15	62066976	62066977	0.0644	rs12593844	-3.89	rs10519157	0.053151	4.84	-3.183	537	1	top1	0.053	2.1e-05	-3.183	0.00146
Heart_Atrial_Appendage	AF	ENSG00000095906	NUBP2	16	1782900	1782901	0.0983	rs2815301	-5.89	rs17135750	-0.00236	-3.97	3.146	472	6	lasso	0.042	0.00014	-3.49543	0.000473
Heart_Atrial_Appendage	AF	ENSG00000100726	TELO2	16	1493343	1493344	0.0669	rs2815301	-5.89	rs2667666	0.000664	-4.51	3.06	488	16	enet	0.048	4.8e-05	-3.16448	0.00155
Heart_Atrial_Appendage	AF	ENSG00000103245	CIAO3	16	741328	741329	0.1738	rs6600231	4.82	rs2071951	0.171	7.9	4.226	461	461	susie	0.18	3.4e-15	4.30305	1.68e-05
Heart_Atrial_Appendage	AF	ENSG00000103253	HAGHL	16	726935	726936	0.3537	rs6600231	4.82	rs12448432	0.292	9.85	4.357	466	11	enet	0.3	5.5e-26	4.64796	3.35e-06
Heart_Atrial_Appendage	AF	ENSG00000126602	TRAP1	16	3717596	3717597	0.371	rs1296720	-4.38	rs2072379	0.138	-6.75	-2.686	392	27	enet	0.17	8.2e-15	3.31172	0.000927
Heart_Atrial_Appendage	AF	ENSG00000130731	METTL26	16	636365	636366	0.3062	rs6600231	4.82	rs4984907	0.15	7.21	2.975	458	458	susie	0.16	6.6e-14	3.44766	0.000565
Heart_Atrial_Appendage	AF	ENSG00000140937	CDH11	16	65126111	65126112	0.1483	rs889447	-3.65	rs7184122	0.0865	5.45	-3.059	458	1	top1	0.087	6e-08	-3.059	0.00222
Heart_Atrial_Appendage	AF	ENSG00000169217	CD2BP2	16	30355360	30355361	0.0923	rs11865086	-4.07	rs35598865	0.0384	4.31	2.632	204	204	susie	0.042	0.00015	3.08632	0.00203
Heart_Atrial_Appendage	AF	ENSG00000185739	SRL	16	4242079	4242080	0.233	rs1296720	-4.38	rs13334805	0.0675	5.16	-4.062	372	15	enet	0.1	3.8e-09	-3.3667	0.000761
Heart_Atrial_Appendage	AF	ENSG00000196502	SULT1A1	16	28623624	28623625	0.187	rs2071342	-5.11	rs151228	0.12	-6.39	3.259	181	37	enet	0.12	1.4e-10	-3.87592	0.000106
Heart_Atrial_Appendage	AF	ENSG00000108352	RAPGEFL1	17	40177009	40177010	0.3952	rs3816470	6.57	rs1107651	0.282669	9.55	-3.091	296	5	lasso	0.29	4.2e-25	-3.17612	0.00149
Heart_Atrial_Appendage	AF	ENSG00000108379	WNT3	17	46833057	46833058	0.0847	rs17608766	6.16	rs199498	0.052221	5.09	5.2741	257	6	lasso	0.062	4.2e-06	4.6301	3.65e-06
Heart_Atrial_Appendage	AF	ENSG00000131771	PPP1R1B	17	39626739	39626740	0.1385	rs3816470	6.57	rs1877031	0.119559	6.62	4.786	329	7	lasso	0.12	1.3e-10	4.92518	8.43e-07
Heart_Atrial_Appendage	AF	ENSG00000141736	ERBB2	17	39688107	39688108	0.0639	rs3816470	6.57	rs903502	0.012462	4.33	5.015	321	321	susie	0.032	0.00084	5.33537	9.54e-08
Heart_Atrial_Appendage	AF	ENSG00000141744	PNMT	17	39667980	39667981	0.1253	rs3816470	6.57	rs1053651	0.144237	7.79	4.834	323	17	enet	0.16	4.9e-14	5.03069	4.89e-07
Heart_Atrial_Appendage	AF	ENSG00000154229	PRKCA	17	66302635	66302636	0.2435	rs7216660	4.12	rs9892651	0.108947	-6.68	-2.851	481	6	enet	0.14	4.6e-12	3.21416	0.00131
Heart_Atrial_Appendage	AF	ENSG00000161395	PGAP3	17	39696796	39696797	0.2822	rs3816470	6.57	rs903502	0.23699	8.83	5.015	319	319	susie	0.24	1.1e-20	4.48745	7.21e-06
Heart_Atrial_Appendage	AF	ENSG00000161905	ALOX15	17	4642293	4642294	0.1006	rs2255888	-4.17	rs11658808	0.046672	4.9	-3.872	446	446	susie	0.048	5.3e-05	-3.80452	0.000142
Heart_Atrial_Appendage	AF	ENSG00000167193	CRK	17	1463161	1463162	0.1091	rs9393	-5.2	rs10852857	0.014828	4.26	2.498	428	428	susie	0.02	0.0064	3.04775	0.00231
Heart_Atrial_Appendage	AF	ENSG00000167695	TLCD3A	17	732411	732412	0.1949	rs1045481	3.85	rs2657621	0.129602	6.55	3.298	437	1	top1	0.13	2.5e-11	3.298	0.000974
Heart_Atrial_Appendage	AF	ENSG00000170175	CHRNB1	17	7445060	7445061	0.1104	rs9899183	-6	rs4151121	0.085532	-5.36	-3.447	480	1	top1	0.086	7.1e-08	3.447	0.000567
Heart_Atrial_Appendage	AF	ENSG00000189120	SP6	17	47855873	47855874	0.0458	rs12950225	4.75	rs13353189	0.022857	-4.05	3.006	387	4	lasso	0.046	7.6e-05	-3.12577	0.00177
Heart_Atrial_Appendage	AF	ENSG00000214087	ARL16	17	81683923	81683924	0.6477	rs8071084	-3.62	rs11150805	0.480952	-12.46	-3.357	317	317	susie	0.49	6.3e-48	3.39546	0.000685
Heart_Atrial_Appendage	AF	ENSG00000141452	RMC1	18	23503469	23503470	0.1131	rs9807593	4.1	rs303760	0.0865	-5.86	3.733	347	6	enet	0.098	7.2e-09	-3.7537	0.000174
Heart_Atrial_Appendage	AF	ENSG00000141458	NPC1	18	23586897	23586898	0.1998	rs9807593	4.1	rs1805081	0.155	7.84	-2.002	364	10	enet	0.21	1.1e-17	-3.132	0.00174
Heart_Atrial_Appendage	AF	ENSG00000154845	PPP4R1	18	9615239	9615240	0.1605	rs681503	3.58	rs600622	0.105	6.04	3.514	530	1	top1	0.1	2.3e-09	3.514	0.000441
Heart_Atrial_Appendage	AF	ENSG00000176624	MEX3C	18	51218303	51218304	0.0832	rs8088085	-5.46	rs2155957	0.00732	-4.21	-5.163	408	408	susie	0.035	0.00049	5.0918	3.55e-07
Heart_Atrial_Appendage	AF	ENSG00000105341	DMAC2	19	41440716	41440717	0.0945	rs878082	3.9	rs2231940	0.0666	-5	3.556	361	1	top1	0.067	2e-06	-3.556	0.000377
Heart_Atrial_Appendage	AF	ENSG00000105447	GRWD1	19	48445772	48445773	0.1242	rs2302951	4	rs1643487	0.113	-6.3	3.558	522	522	susie	0.12	2.7e-10	-3.4516	0.000557
Heart_Atrial_Appendage	AF	ENSG00000125912	NCLN	19	3185562	3185563	0.3268	rs1736182	3.94	rs4594	0.258	-9.37	2.963	419	12	enet	0.3	1.4e-26	-3.3182	0.000906
Heart_Atrial_Appendage	AF	ENSG00000101019	UQCC1	20	35412140	35412141	0.0993	rs143384	4.23	rs224331	0.063954	-4.88	3.801	331	1	top1	0.064	3.2e-06	-3.801	0.000144
Heart_Atrial_Appendage	AF	ENSG00000214078	CPNE1	20	35664758	35664759	0.5049	rs143384	4.23	rs11696527	0.605182	-13.99	3.181	300	6	lasso	0.62	1.1e-67	-3.211	0.001323
Heart_Atrial_Appendage	AF	ENSG00000242372	EIF6	20	35284984	35284985	0.3705	rs143384	4.23	rs2425044	0.073007	5.34	3.175	344	1	top1	0.073	6.5e-07	3.175	0.001498
Heart_Atrial_Appendage	AF	ENSG00000160221	GATD3	21	44133604	44133605	0.6778	rs2186932	-4.3	rs2277806	0.61289	13.91	3.357	356	6	lasso	0.62	4.2e-68	3.3211	0.000897
Heart_Atrial_Appendage	AF	ENSG00000160226	CFAP410	21	44339374	44339375	0.1617	rs2186932	-4.3	rs2838551	0.104191	5.86	3.437	403	4	lasso	0.16	9.9e-14	3.1016	0.001925
Heart_Atrial_Appendage	AF	ENSG00000175894	TSPEAR	21	44711579	44711580	0.4029	rs2186932	-4.3	rs2838647	0.15981	-7.96	-3.251	519	519	susie	0.29	2.4e-25	3.3071	0.000943
Heart_Atrial_Appendage	AF	ENSG00000241945	PWP2	21	44107289	44107290	0.8347	rs2186932	-4.3	rs2277806	0.546566	13.12	3.357	340	340	susie	0.64	4.2e-71	3.2171	0.001295
Heart_Atrial_Appendage	AF	ENSG00000099953	MMP11	22	23768642	23768643	0.1901	rs131442	3.58	rs2186370	0.077041	-6.23	3.53	477	477	susie	0.086	6.4e-08	-3.4098	0.00065
Heart_Atrial_Appendage	AF	ENSG00000100147	CCDC134	22	41800678	41800679	0.0485	rs738248	-5.18	rs17377643	0.039734	-4.49	-3.81	310	1	top1	0.04	0.00021	3.81	0.000139
Heart_Atrial_Appendage	AF	ENSG00000159958	TNFRSF13C	22	41926817	41926818	0.0554	rs738248	-5.18	rs10483213	-0.002161	-3.89	-2.777	339	339	susie	0.012	0.027	4.2323	2.31e-05
Heart_Atrial_Appendage	AF	ENSG00000184792	OSBP2	22	30693781	30693782	0.0967	rs5994328	3.69	rs5749131	0.007447	-3.63	3.049	447	447	susie	0.043	0.00011	-4.7652	1.89e-06
Heart_Atrial_Appendage	AF	ENSG00000185339	TCN2	22	30607083	30607084	0.1732	rs5994328	3.69	rs9621047	0.082769	5.83	-2.553	437	6	lasso	0.13	5e-11	-3.7271	0.000194
Heart_Atrial_Appendage	AF	ENSG00000234965	SHISA8	22	41914666	41914667	0.0731	rs738248	-5.18	rs5758511	0.072604	-5.3	-4.094	334	1	top1	0.073	7e-07	4.094	4.24e-05
Heart_Atrial_Appendage	CAD	ENSG00000008130	NADK	1	1780456	1780457	0.0637	rs262680	-5.95	rs7407	0.0943	5.8	3.687	288	3	enet	0.099	6.6e-09	3.67797	0.000235
Heart_Atrial_Appendage	CAD	ENSG00000023572	GLRX2	1	193106113	193106114	0.0766	rs12072785	4.24	rs7547615	0.0339	-4.78	3.303	346	346	susie	0.039	0.00026	-3.30204	0.00096
Heart_Atrial_Appendage	CAD	ENSG00000066056	TIE1	1	43300992	43300993	0.0754	rs1556581	3.83	rs2275180	0.00559	-3.81	3.194	462	462	susie	0.0086	0.055	-3.05774	0.00223
Heart_Atrial_Appendage	CAD	ENSG00000081026	MAGI3	1	113390748	113390749	0.0588	rs1230666	7.22	rs12074958	0.0583	-4.71	4.521	367	1	top1	0.058	8.5e-06	-4.521	6.15e-06
Heart_Atrial_Appendage	CAD	ENSG00000084073	ZMPSTE24	1	40258106	40258107	0.0981	rs926830	-3.97	rs7513553	0.0282	-4.29	1.546	403	403	susie	0.034	0.00055	-3.13509	0.00172
Heart_Atrial_Appendage	CAD	ENSG00000116132	PRRX1	1	170662727	170662728	0.0765	rs639652	3.84	rs12755237	0.026	-3.94	3.335	447	1	top1	0.026	0.0024	-3.335	0.000853
Heart_Atrial_Appendage	CAD	ENSG00000116299	ELAPOR1	1	109113857	109113858	0.1276	rs7528419	-15.88	rs655246	0.00658	-3.76	-6.985	415	415	susie	0.015	0.018	10.1375	3.77e-24
Heart_Atrial_Appendage	CAD	ENSG00000117477	CCDC181	1	169460668	169460669	0.3676	rs7413522	-6.7	rs10489188	0.286	-9.61	5.027	566	566	susie	0.29	4.9e-25	-5.07921	3.79e-07
Heart_Atrial_Appendage	CAD	ENSG00000118197	DDX59	1	200669968	200669969	0.4517	rs12126676	5.41	rs12126676	0.231	-8.9	5.406	532	33	enet	0.32	2.8e-28	-4.72043	2.35e-06
Heart_Atrial_Appendage	CAD	ENSG00000118200	CAMSAP2	1	200739557	200739558	0.1977	rs12126676	5.41	rs1389644	-0.00308	-3.82	-0.841	543	543	susie	0.016	0.013	3.23337	0.00122
Heart_Atrial_Appendage	CAD	ENSG00000118292	C1orf54	1	150268566	150268567	0.0531	rs11204680	-7.42	rs751931	0.011	-4.12	2.589	243	6	lasso	0.021	0.0054	-3.39424	0.000688
Heart_Atrial_Appendage	CAD	ENSG00000126088	UROD	1	45012146	45012147	0.3176	rs3219484	-4.24	rs7541207	0.174	-7.95	-3.043	314	24	enet	0.18	3.2e-15	3.40706	0.000657
Heart_Atrial_Appendage	CAD	ENSG00000134184	GSTM1	1	109687813	109687814	0.4614	rs7528419	-15.88	rs11101992	0.0331	5.05	0.129	452	49	enet	0.19	6.4e-16	4.18172	2.89e-05
Heart_Atrial_Appendage	CAD	ENSG00000135845	PIGC	1	172444085	172444086	0.1392	rs2516064	4.02	rs10489284	0.0438	-4.62	2.308	389	389	susie	0.063	3.4e-06	-3.24658	0.00117
Heart_Atrial_Appendage	CAD	ENSG00000137944	KYAT3	1	88988354	88988355	0.3305	rs6659626	4.21	rs6682686	0.294	-9.76	4.021	356	1	top1	0.29	8.6e-26	-4.021	5.8e-05
Heart_Atrial_Appendage	CAD	ENSG00000143369	ECM1	1	150508061	150508062	0.065	rs11204680	-7.42	rs4971010	0.0187	4.5	-3.08	282	282	susie	0.031	0.001	-3.04823	0.0023
Heart_Atrial_Appendage	CAD	ENSG00000143376	SNX27	1	151612399	151612400	0.1333	rs4845579	-6.66	rs6702842	0.024	5.67	3.513	324	324	susie	0.043	0.00012	3.80141	0.000144
Heart_Atrial_Appendage	CAD	ENSG00000143382	ADAMTSL4	1	150549368	150549369	0.197	rs11204680	-7.42	rs6693567	0.139	6.9	-5.653	289	1	top1	0.14	4.6e-12	-5.653	1.58e-08
Heart_Atrial_Appendage	CAD	ENSG00000143387	CTSK	1	150808322	150808323	0.288	rs11204680	-7.42	rs11204665	0.166	-7.82	-1.201	294	9	enet	0.18	1.4e-15	3.69662	0.000218
Heart_Atrial_Appendage	CAD	ENSG00000143436	MRPL9	1	151763382	151763383	0.1059	rs4845579	-6.66	rs6673002	0.0373	-4.73	-6.129	329	26	enet	0.067	1.8e-06	3.60803	0.000309
Heart_Atrial_Appendage	CAD	ENSG00000143437	ARNT	1	150876767	150876768	0.0988	rs11204680	-7.42	rs11204684	0.0784	6.13	-7.061	303	303	susie	0.088	4.4e-08	-7.51115	5.86e-14
Heart_Atrial_Appendage	CAD	ENSG00000143498	TAF1A	1	222589823	222589824	0.2564	rs17465637	-12.49	rs9441829	0.168	-7.48	-5.218	330	1	top1	0.17	1.7e-14	5.218	1.81e-07
Heart_Atrial_Appendage	CAD	ENSG00000143512	HHIPL2	1	222548102	222548103	0.0844	rs17465637	-12.49	rs4481859	0.0801	-5.15	-6.946	340	1	top1	0.08	1.9e-07	6.946	3.76e-12
Heart_Atrial_Appendage	CAD	ENSG00000160678	S100A1	1	153627925	153627926	0.2476	rs3806234	4.23	rs28380060	0.245	9.15	-3.657	402	402	susie	0.25	1.5e-21	-3.69409	0.000221
Heart_Atrial_Appendage	CAD	ENSG00000160679	CHTOP	1	153634110	153634111	0.2197	rs3806234	4.23	rs3818632	0.171	7.73	-3.681	399	1	top1	0.17	1e-14	-3.68129	0.000232
Heart_Atrial_Appendage	CAD	ENSG00000162722	TRIM58	1	247857198	247857199	0.1691	rs10733113	3.18	rs12045264	0.0687	-5.34	3.035	450	1	top1	0.069	1.4e-06	-3.035	0.00241
Heart_Atrial_Appendage	CAD	ENSG00000162819	BROX	1	222712737	222712738	0.2503	rs17465637	-12.49	rs3008639	0.159	7.37	-3.799	321	321	susie	0.16	3.8e-14	-4.3468	1.38e-05
Heart_Atrial_Appendage	CAD	ENSG00000163131	CTSS	1	150765956	150765957	0.2083	rs11204680	-7.42	rs4970988	0.174	7.71	-5.653	302	9	lasso	0.23	7e-20	-5.21385	1.85e-07
Heart_Atrial_Appendage	CAD	ENSG00000163239	TDRD10	1	154502218	154502219	0.1748	rs7549250	7.88	rs7526293	0.132	-6.72	4.305	403	1	top1	0.13	1.6e-11	-4.305	1.67e-05
Heart_Atrial_Appendage	CAD	ENSG00000177181	RIMKLA	1	42380794	42380795	0.0874	rs12039696	-4.9	rs10493109	0.0391	4.43	3.276	325	325	susie	0.043	0.00011	4.36678	1.26e-05
Heart_Atrial_Appendage	CAD	ENSG00000178796	RIIAD1	1	151710432	151710433	0.2817	rs4845579	-6.66	rs7007	0.167	7.52	-5.65	321	18	enet	0.23	1.2e-19	-7.64844	2.03e-14
Heart_Atrial_Appendage	CAD	ENSG00000181754	AMIGO1	1	109509737	109509738	0.3355	rs7528419	-15.88	rs553689	0.204	8.21	-3.106	420	1	top1	0.2	1.6e-17	-3.106	0.0019
Heart_Atrial_Appendage	CAD	ENSG00000183386	FHL3	1	38005605	38005606	0.2023	rs34655914	-6.66	rs7366048	0.159	7.39	-6.032	466	1	top1	0.16	9.9e-14	-6.032	1.62e-09
Heart_Atrial_Appendage	CAD	ENSG00000183431	SF3A3	1	37990920	37990921	0.242	rs34655914	-6.66	rs7366048	0.238	8.81	-6.032	470	1	top1	0.24	1.5e-20	-6.032	1.62e-09
Heart_Atrial_Appendage	CAD	ENSG00000184908	CLCNKB	1	16043735	16043736	0.4577	rs6668919	-3.77	rs2007471	0.0862	-5.98	2.072	377	377	susie	0.15	5.1e-13	-3.22026	0.00128
Heart_Atrial_Appendage	CAD	ENSG00000185519	FAM131C	1	16073631	16073632	0.1142	rs6668919	-3.77	rs12728542	0.0171	-4.48	-3.329	370	12	enet	0.045	8e-05	3.73866	0.000185
Heart_Atrial_Appendage	CAD	ENSG00000196189	SEMA4A	1	156147365	156147366	0.0733	rs11264432	-5.07	rs1052067	0.0223	4.23	-1.897	353	6	enet	0.049	4.5e-05	-3.22355	0.00127
Heart_Atrial_Appendage	CAD	ENSG00000204084	INPP5B	1	37947056	37947057	0.2923	rs34655914	-6.66	rs4653329	0.195	8.24	-1.975	461	3	lasso	0.23	2.3e-19	-3.43934	0.000583
Heart_Atrial_Appendage	CAD	ENSG00000221986	MYBPHL	1	109307040	109307041	0.0723	rs7528419	-15.88	rs4970729	0.0448	4.48	-3.924	445	445	susie	0.047	5.8e-05	-3.96696	7.28e-05
Heart_Atrial_Appendage	CAD	ENSG00000071967	CYBRD1	2	171522246	171522247	0.4128	rs3731986	-4.81	rs3821083	0.172131	-8.78	3.802	359	21	enet	0.22	3.5e-19	-4.02154	5.78e-05
Heart_Atrial_Appendage	CAD	ENSG00000075292	ZNF638	2	71276560	71276561	0.097	rs6546693	-4.68	rs6760748	0.000462	3.55	-3.607	482	482	susie	0.014	0.021	-3.36297	0.000771
Heart_Atrial_Appendage	CAD	ENSG00000115526	CHST10	2	100417655	100417656	0.1883	rs4340543	-4.16	rs4851313	0.114808	6.46	3.685	486	1	top1	0.11	3.8e-10	3.685	0.000229
Heart_Atrial_Appendage	CAD	ENSG00000115935	WIPF1	2	174682915	174682916	0.0865	rs10803884	4.63	rs2033314	0.03297	4.34	4.539	330	5	lasso	0.047	6.2e-05	4.54908	5.39e-06
Heart_Atrial_Appendage	CAD	ENSG00000121989	ACVR2A	2	147844516	147844517	0.0644	rs12611929	5.62	rs12995413	0.04528	5.13	3.536	336	336	susie	0.063	3.6e-06	3.48099	0.0005
Heart_Atrial_Appendage	CAD	ENSG00000138380	CARF	2	202912226	202912227	0.1085	rs35212307	14.72	rs4675310	0.05353	-4.74	14.216	242	1	top1	0.054	1.9e-05	-14.216	7.29e-46
Heart_Atrial_Appendage	CAD	ENSG00000144362	PHOSPHO2	2	169694453	169694454	0.1346	rs4667601	-3.51	rs7575494	0.082787	-6.47	3.144	466	1	top1	0.083	1.2e-07	-3.144	0.00167
Heart_Atrial_Appendage	CAD	ENSG00000169016	E2F6	2	11466176	11466177	0.22	rs4517949	3.15	rs6751915	0.149152	6.97	2.526	465	26	enet	0.15	4.4e-13	3.26972	0.00108
Heart_Atrial_Appendage	CAD	ENSG00000169967	MAP3K2	2	127388464	127388465	0.1675	rs17599575	4.29	rs6753288	0.067569	5.12	2.357	438	6	lasso	0.078	2.6e-07	3.23219	0.00123
Heart_Atrial_Appendage	CAD	ENSG00000171103	TRMT61B	2	28870300	28870301	0.3266	rs4132617	-3.72	rs4132617	0.20612	8.65	-3.724	585	585	susie	0.21	2.3e-18	-3.56819	0.000359
Heart_Atrial_Appendage	CAD	ENSG00000198380	GFPT1	2	69387253	69387254	0.1158	rs10221903	4.51	rs3923626	0.002618	-3.6	-2.734	403	403	susie	0.028	0.0017	3.75017	0.000177
Heart_Atrial_Appendage	CAD	ENSG00000213639	PPP1CB	2	28751639	28751640	0.2136	rs4132617	-3.72	rs7601413	0.108677	6.64	3.611	527	34	enet	0.13	2.4e-11	3.87697	0.000106
Heart_Atrial_Appendage	CAD	ENSG00000214842	RAD51AP2	2	17518438	17518439	0.1342	rs11096482	4.85	rs7596935	0.104433	6.19	4.468	408	1	top1	0.1	2.5e-09	4.468	7.9e-06
Heart_Atrial_Appendage	CAD	ENSG00000244617	ASPRV1	2	69962261	69962262	0.0822	rs13427243	4.5	rs7578666	0.064004	-5.07	4.113	336	1	top1	0.064	3.1e-06	-4.113	3.91e-05
Heart_Atrial_Appendage	CAD	ENSG00000001617	SEMA3F	3	50155044	50155045	0.061	rs11718165	-6.09	rs3774745	0.0722	5.26	-4.4353	328	1	top1	0.072	7.5e-07	-4.4353	9.19e-06
Heart_Atrial_Appendage	CAD	ENSG00000003756	RBM5	3	50088907	50088908	0.0427	rs9875617	-6.26	rs2681780	0.0293	-4.08	5.517	331	331	susie	0.034	0.00056	-5.482	4.21e-08
Heart_Atrial_Appendage	CAD	ENSG00000004534	RBM6	3	49940006	49940007	0.4523	rs1801143	-6.32	rs6771546	0.609	14	-5.031	315	315	susie	0.62	6.5e-68	-5.031	4.88e-07
Heart_Atrial_Appendage	CAD	ENSG00000055957	ITIH1	3	52777591	52777592	0.0511	rs2535629	4.52	rs1042779	0.00636	-4.18	3.546	392	392	susie	0.038	0.00027	-3.221	0.00128
Heart_Atrial_Appendage	CAD	ENSG00000058063	ATP11B	3	182793499	182793500	0.1937	rs7624385	4.28	rs529155	0.137	-7.15	-3.317	353	353	susie	0.14	3.5e-12	3.3565	0.000789
Heart_Atrial_Appendage	CAD	ENSG00000066405	CLDN18	3	137998734	137998735	0.2823	rs1199338	8.85	rs3773770	0.152	7.62	-3.393	355	5	lasso	0.18	3.2e-15	-3.2146	0.00131
Heart_Atrial_Appendage	CAD	ENSG00000070087	PFN2	3	150050727	150050728	0.1751	rs9847126	3.71	rs9860302	0.105	-6.41	3.176	415	415	susie	0.17	1.8e-14	-3.2438	0.00118
Heart_Atrial_Appendage	CAD	ENSG00000075975	MKRN2	3	12557013	12557014	0.2431	rs4684859	4.44	rs5746255	0.121	6.86	-3.026	466	12	enet	0.15	6.7e-13	-3.0627	0.00219
Heart_Atrial_Appendage	CAD	ENSG00000114107	CEP70	3	138594537	138594538	0.1085	rs1199338	8.85	rs774012	0.0198	4.26	3.362	272	272	susie	0.029	0.0015	3.6854	0.000228
Heart_Atrial_Appendage	CAD	ENSG00000114166	KAT2B	3	20040022	20040023	0.1183	rs6801593	-5.1	rs2948094	0.0978	5.96	-3.3973	416	416	susie	0.1	5.1e-09	-3.3492	0.000811
Heart_Atrial_Appendage	CAD	ENSG00000114544	SLC41A3	3	126101560	126101561	0.2852	rs11712964	4.2	rs4502539	0.276	9.43	-3.23	456	6	lasso	0.28	1.4e-24	-3.4314	0.000601
Heart_Atrial_Appendage	CAD	ENSG00000114744	COMMD2	3	149752498	149752499	0.1665	rs9847126	3.71	rs9882629	0.0537	5.61	3.677	477	16	enet	0.088	4.4e-08	3.6092	0.000307
Heart_Atrial_Appendage	CAD	ENSG00000114790	ARHGEF26	3	154121002	154121003	0.0938	rs454837	-7.42	rs357503	0.0576	-4.89	-5.383	392	392	susie	0.06	6.1e-06	7.032	2.04e-12
Heart_Atrial_Appendage	CAD	ENSG00000114904	NEK4	3	52770948	52770949	0.1326	rs2535629	4.52	rs13083798	0.131	6.97	-3.456	393	393	susie	0.15	7e-13	-3.8838	0.000103
Heart_Atrial_Appendage	CAD	ENSG00000118017	A4GNT	3	138132386	138132387	0.3609	rs1199338	8.85	rs2622694	0.122	-6.93	4.309	361	361	susie	0.23	4.3e-20	-4.0416	5.31e-05
Heart_Atrial_Appendage	CAD	ENSG00000129055	ANAPC13	3	134486715	134486716	0.4542	rs9876658	4.66	rs934093	0.501	-12.79	3.868	470	53	enet	0.52	8.3e-52	-4.0933	4.25e-05
Heart_Atrial_Appendage	CAD	ENSG00000131368	MRPS25	3	15065334	15065335	0.1483	rs748431	6.5	rs748431	0.0279	4.47	6.503	505	43	enet	0.05	3.7e-05	4.0152	5.94e-05
Heart_Atrial_Appendage	CAD	ENSG00000144791	LIMD1	3	45555393	45555394	0.4264	rs17279437	3.9	rs1318992	0.303	9.96	3.265	515	1	top1	0.3	1.1e-26	3.265	0.00109
Heart_Atrial_Appendage	CAD	ENSG00000158186	MRAS	3	138347647	138347648	0.2336	rs1199338	8.85	rs13324341	0.129	7.25	8.778	305	1	top1	0.13	2.9e-11	8.778	1.66e-18
Heart_Atrial_Appendage	CAD	ENSG00000158234	FAIM	3	138608608	138608609	0.1071	rs1199338	8.85	rs13316499	0.0832	-5.32	4.349	274	1	top1	0.083	1.1e-07	-4.349	1.37e-05
Heart_Atrial_Appendage	CAD	ENSG00000163938	GNL3	3	52681155	52681156	0.0509	rs2535629	4.52	rs1866268	0.0294	-4.68	3.7537	385	385	susie	0.05	3.4e-05	-3.6883	0.000226
Heart_Atrial_Appendage	CAD	ENSG00000163947	ARHGEF3	3	57078814	57078815	0.1242	rs13084781	-3.73	rs12494282	0.0283	3.7	3.592	395	10	enet	0.029	0.0014	4.079	4.52e-05
Heart_Atrial_Appendage	CAD	ENSG00000164045	CDC25A	3	48188401	48188402	0.1926	rs6787500	-5.05	rs936427	0.209	8.31	-4.382	227	1	top1	0.21	6e-18	-4.382	1.18e-05
Heart_Atrial_Appendage	CAD	ENSG00000164048	ZNF589	3	48241099	48241100	0.3449	rs3172494	-6.28	rs936427	0.39	11.19	-4.382	245	25	enet	0.41	4e-38	-4.3445	1.4e-05
Heart_Atrial_Appendage	CAD	ENSG00000164068	RNF123	3	49689501	49689502	0.1677	rs9814873	-6.38	rs6785549	0.123	6.6	5.08	313	313	susie	0.13	3.7e-11	5.3158	1.06e-07
Heart_Atrial_Appendage	CAD	ENSG00000164078	MST1R	3	49903843	49903844	0.0896	rs9814873	-6.38	rs2681780	0.112	6.31	5.517	314	40	enet	0.12	3.3e-10	5.3967	6.79e-08
Heart_Atrial_Appendage	CAD	ENSG00000168268	NT5DC2	3	52535053	52535054	0.128	rs2535629	4.52	rs7638808	0.105	6.69	3.498	369	369	susie	0.11	7.6e-10	3.4062	0.000659
Heart_Atrial_Appendage	CAD	ENSG00000168374	ARF4	3	57598219	57598220	0.0759	rs9311659	4.4	rs9857460	0.0451	-4.34	-3.139	330	330	susie	0.046	7.7e-05	3.1383	0.0017
Heart_Atrial_Appendage	CAD	ENSG00000169313	P2RY12	3	151384811	151384812	0.2258	rs9819885	-3.61	rs2276764	0.138	-7.43	3.419	499	499	susie	0.15	1.1e-12	-3.3802	0.000724
Heart_Atrial_Appendage	CAD	ENSG00000172113	NME6	3	48301684	48301685	0.1461	rs3172494	-6.28	rs3197223	0.168	-7.67	-4.489	256	256	susie	0.18	2.2e-15	4.4613	8.14e-06
Heart_Atrial_Appendage	CAD	ENSG00000173402	DAG1	3	49468702	49468703	0.063	rs34759087	-6.54	rs34762726	0.0205	4.03	-6.119	289	11	enet	0.034	0.00053	-4.2691	1.96e-05
Heart_Atrial_Appendage	CAD	ENSG00000174953	DHX36	3	154324496	154324497	0.1511	rs454837	-7.42	rs357504	0.0479	5.86	-6.948	326	35	enet	0.084	8.7e-08	-6.1656	7.02e-10
Heart_Atrial_Appendage	CAD	ENSG00000177463	NR2C2	3	14947583	14947584	0.1499	rs748431	6.5	rs12489827	0.0135	-4.07	1.273	536	536	susie	0.014	0.02	3.7787	0.000158
Heart_Atrial_Appendage	CAD	ENSG00000182923	CEP63	3	134486026	134486027	0.2472	rs9876658	4.66	rs934093	0.242	-8.99	3.868	469	469	susie	0.25	2.1e-21	-4.1552	3.25e-05
Heart_Atrial_Appendage	CAD	ENSG00000213689	TREX1	3	48465810	48465811	0.2083	rs3172494	-6.28	rs11130171	0.158	-7.46	-3.398	255	255	susie	0.16	3.6e-14	3.2876	0.00101
Heart_Atrial_Appendage	CAD	ENSG00000232112	TMA7	3	48443847	48443848	0.2794	rs3172494	-6.28	rs922075	0.142	6.89	-3.479	255	1	top1	0.14	2.4e-12	-3.479	0.000503
Heart_Atrial_Appendage	CAD	ENSG00000013810	TACC3	4	1721489	1721490	0.1588	rs4865463	3.44	rs798766	0.028835	5.25	3.26	271	12	enet	0.06	6e-06	3.36544	0.000764
Heart_Atrial_Appendage	CAD	ENSG00000061918	GUCY1B1	4	155758991	155758992	0.1221	rs2306556	-9.79	rs1001037	0.026043	-4.37	-2.639	464	3	lasso	0.028	0.0016	3.96704	7.28e-05
Heart_Atrial_Appendage	CAD	ENSG00000118804	STBD1	4	76306025	76306026	0.1289	rs2068063	5.72	rs1532984	0.076405	-5.32	3.318	499	1	top1	0.076	3.6e-07	-3.318	0.000907
Heart_Atrial_Appendage	CAD	ENSG00000127415	IDUA	4	986996	986997	0.4384	rs4690220	-4.54	rs4690326	0.116252	-7	3.706	401	38	enet	0.22	8.5e-19	-3.82459	0.000131
Heart_Atrial_Appendage	CAD	ENSG00000138735	PDE5A	4	119628990	119628991	0.1199	rs13134800	7.56	rs17006546	0.000478	-4.2	-4.67845	375	13	enet	0.016	0.014	6.55869	5.43e-11
Heart_Atrial_Appendage	CAD	ENSG00000145214	DGKQ	4	986894	986895	0.3305	rs4690220	-4.54	rs4690220	0.240204	8.77	-4.535	401	1	top1	0.24	1e-20	-4.535	5.76e-06
Heart_Atrial_Appendage	CAD	ENSG00000145217	SLC26A1	4	993439	993440	0.6677	rs4690220	-4.54	rs3822020	0.552961	13.24	3.271	402	402	susie	0.55	2.9e-57	3.16272	0.00156
Heart_Atrial_Appendage	CAD	ENSG00000164096	C4orf3	4	119304444	119304445	0.1345	rs10518329	-6.6	rs10034453	0.028474	-3.88	5.32	441	1	top1	0.028	0.0015	-5.32	1.04e-07
Heart_Atrial_Appendage	CAD	ENSG00000164116	GUCY1A1	4	155666710	155666711	0.1804	rs2306556	-9.79	rs1155422	0.021731	4.45	-5.216	434	434	susie	0.022	0.0044	-4.82038	1.43e-06
Heart_Atrial_Appendage	CAD	ENSG00000172399	MYOZ2	4	119135783	119135784	0.1363	rs10518329	-6.6	rs1459055	0.054918	5.28	-5.032	434	434	susie	0.076	4e-07	-3.64709	0.000265
Heart_Atrial_Appendage	CAD	ENSG00000049167	ERCC8	5	60945072	60945073	0.113	rs13179721	3.46	rs11951606	0.024639	4.85	2.857	309	309	susie	0.036	0.00042	3.2329	0.00123
Heart_Atrial_Appendage	CAD	ENSG00000081791	DELE1	5	141923807	141923808	0.202	rs251023	4.83	rs351260	0.046385	-4.82	1.435	529	28	enet	0.1	4.3e-09	-3.5919	0.000328
Heart_Atrial_Appendage	CAD	ENSG00000132563	REEP2	5	138439016	138439017	0.307	rs17207555	-4.21	rs10055995	0.294912	9.67	-3.711	291	1	top1	0.29	7.4e-26	-3.711	0.000206
Heart_Atrial_Appendage	CAD	ENSG00000145907	G3BP1	5	151771044	151771045	0.0912	rs11958614	-3.14	rs2915886	-0.002981	3.61	-0.737	554	30	enet	-0.00042	0.35	-3.931	8.46e-05
Heart_Atrial_Appendage	CAD	ENSG00000164307	ERAP1	5	96808099	96808100	0.3055	rs27433	-4.38	rs27433	0.202551	8.11	-4.378	493	493	susie	0.25	1.5e-21	-3.9354	8.31e-05
Heart_Atrial_Appendage	CAD	ENSG00000164308	ERAP2	5	96875938	96875939	0.7147	rs27433	-4.38	rs3909451	0.713157	15.01	3.378	497	497	susie	0.71	1.2e-87	3.3668	0.00076
Heart_Atrial_Appendage	CAD	ENSG00000170464	DNAJC18	5	139444490	139444491	0.26	rs889021	-4.1	rs11242465	0.278093	9.41	-3.499	269	1	top1	0.28	3.1e-24	-3.499	0.000467
Heart_Atrial_Appendage	CAD	ENSG00000170469	SPATA24	5	139404087	139404088	0.1042	rs3816021	-4.08	rs4385202	0.062449	4.97	-3.859	272	272	susie	0.066	2e-06	-3.7126	0.000205
Heart_Atrial_Appendage	CAD	ENSG00000181104	F2R	5	76716042	76716043	0.1747	rs37250	-3.7	rs250723	0.056853	-5.62	-3.116	579	1	top1	0.057	1.1e-05	3.116	0.00183
Heart_Atrial_Appendage	CAD	ENSG00000197375	SLC22A5	5	132369751	132369752	0.1057	rs273909	6.23	rs2073643	0.022205	3.83	3.711	421	8	enet	0.041	0.00018	3.037	0.00239
Heart_Atrial_Appendage	CAD	ENSG00000228672	PROB1	5	139395712	139395713	0.0571	rs3816021	-4.08	rs11242457	0.013582	-3.85	-3.792	271	271	susie	0.024	0.0031	4.0409	5.33e-05
Heart_Atrial_Appendage	CAD	ENSG00000065060	BLTP3A	6	34792014	34792015	0.1485	rs2744961	6.53	rs2744961	0.0933	6.37	6.528	352	352	susie	0.11	3.6e-10	5.71572	1.09e-08
Heart_Atrial_Appendage	CAD	ENSG00000112130	RNF8	6	37353971	37353972	0.1529	rs10947690	3.8	rs2284923	0.109	-6.47	3.233	550	550	susie	0.12	1.3e-10	-3.21033	0.00133
Heart_Atrial_Appendage	CAD	ENSG00000112210	RAB23	6	57222313	57222314	0.1998	rs223288	7.22	rs1013147	0.0748	5.06	-5.719	190	1	top1	0.075	4.8e-07	-5.719	1.07e-08
Heart_Atrial_Appendage	CAD	ENSG00000112234	FBXL4	6	98948005	98948006	0.09	rs2227121	2.98	rs6922979	0.00615	-3.7	1.326	451	451	susie	0.011	0.036	-3.20595	0.00135
Heart_Atrial_Appendage	CAD	ENSG00000112619	PRPH2	6	42722573	42722574	0.2456	rs1034246	-6.18	rs9471904	0.164	7.82	-4.169	361	22	enet	0.24	8.7e-21	-3.68215	0.000231
Heart_Atrial_Appendage	CAD	ENSG00000118526	TCF21	6	133889430	133889431	0.2008	rs2327429	-11.29	rs1029212	0.123	-6.38	9.73	435	18	enet	0.14	4.3e-12	-7.32617	2.37e-13
Heart_Atrial_Appendage	CAD	ENSG00000124562	SNRPC	6	34757405	34757406	0.1476	rs2744961	6.53	rs11755393	0.117	-7.4	5.777	350	350	susie	0.15	8e-13	-5.82328	5.77e-09
Heart_Atrial_Appendage	CAD	ENSG00000146243	IRAK1BP1	6	78867471	78867472	0.1675	rs4421161	4.24	rs4706080	0.218	8.53	4.124	375	375	susie	0.22	4.7e-19	4.13054	3.62e-05
Heart_Atrial_Appendage	CAD	ENSG00000146411	SLC2A12	6	134052635	134052636	0.1315	rs2327429	-11.29	rs9389124	0.0368	4.24	-0.725	432	12	enet	0.051	2.9e-05	-4.54448	5.51e-06
Heart_Atrial_Appendage	CAD	ENSG00000153294	ADGRF4	6	47685863	47685864	0.3161	rs7766527	4.5	rs12202916	0.289	9.63	-2.907	433	433	susie	0.36	2.3e-32	-3.86015	0.000113
Heart_Atrial_Appendage	CAD	ENSG00000175003	SLC22A1	6	160121788	160121789	0.1575	rs2292334	14	rs1803989	0.0135	-4.27	7.771	541	4	lasso	0.025	0.0026	-5.99907	1.98e-09
Heart_Atrial_Appendage	CAD	ENSG00000196821	ILRUN	6	34696858	34696859	0.195	rs2744961	6.53	rs16894959	0.149	7.11	5.983	334	25	enet	0.16	1.3e-13	5.32865	9.89e-08
Heart_Atrial_Appendage	CAD	ENSG00000198945	L3MBTL3	6	130013698	130013699	0.1211	rs1415701	3.82	rs9402214	0.0708	5.45	-3.1	561	561	susie	0.073	7e-07	-3.13926	0.00169
Heart_Atrial_Appendage	CAD	ENSG00000203760	CENPW	6	126340173	126340174	0.0986	rs1591805	-5.88	rs1361108	0.0741	-5.16	-5.254	182	1	top1	0.074	5.4e-07	5.254	1.49e-07
Heart_Atrial_Appendage	CAD	ENSG00000214113	LYRM4	6	5260938	5260939	0.3722	rs461144	-4.6	rs457453	0.267	-9.89	-2.867	625	28	enet	0.32	1.9e-28	3.38926	0.000701
Heart_Atrial_Appendage	CAD	ENSG00000137310	TCF19	MHC-6	31158541	31158542	0.2149	rs2523589	-4.64	rs1265094	0.0683	-6.58	-1.874	172	16	enet	0.16	4.1e-14	3.3519	0.000803
Heart_Atrial_Appendage	CAD	ENSG00000204267	TAP2	MHC-6	32838779	32838780	0.3934	rs2857103	4.77	rs4148876	0.138609	-7.78	-0.078	272	32	enet	0.23	1.7e-19	3.0832	0.00205
Heart_Atrial_Appendage	CAD	ENSG00000204301	NOTCH4	MHC-6	32224066	32224067	0.1944	rs3130342	-5.11	rs1048709	0.062248	4.84	-4.414	170	170	susie	0.09	3.1e-08	-3.8599	0.000113
Heart_Atrial_Appendage	CAD	ENSG00000204435	CSNK2B	MHC-6	31665390	31665391	0.1018	rs3130342	-5.11	rs707939	0.05976	-4.78	3.804	240	1	top1	0.06	6.6e-06	-3.804	0.000142
Heart_Atrial_Appendage	CAD	ENSG00000213676	ATF6B	MHC-6	32128252	32128253	0.4948	rs3130342	-5.11	rs6941112	0.291117	10.33	4.585	163	20	enet	0.39	2.8e-35	3.2938	0.000988
Heart_Atrial_Appendage	CAD	ENSG00000224389	C4B	MHC-6	32014761	32014762	0.0956	rs3130342	-5.11	rs537160	0.059803	4.6	-3.435	188	1	top1	0.06	6.5e-06	-3.435	0.000593
Heart_Atrial_Appendage	CAD	ENSG00000231852	CYP21A2	MHC-6	32038264	32038265	0.1432	rs3130342	-5.11	rs3020644	0.031925	5.02	3.544	188	16	enet	0.06	6e-06	5.0152	5.3e-07
Heart_Atrial_Appendage	CAD	ENSG00000237541	HLA-DQA2	MHC-6	32741341	32741342	0.7736	rs2857103	4.77	rs28366298	0.456512	12.04	2.2881	260	260	susie	0.58	6.5e-62	3.2332	0.00122
Heart_Atrial_Appendage	CAD	ENSG00000240053	LY6G5B	MHC-6	31670166	31670167	0.2858	rs3130342	-5.11	rs521977	0.102525	5.84	-4.236	240	240	susie	0.15	1.3e-12	-4.0051	6.2e-05
Heart_Atrial_Appendage	CAD	ENSG00000066923	STAG3	7	100177562	100177563	0.0509	rs10281368	4.86	rs2525539	0.019586	4.05	3.463	271	1	top1	0.02	0.0073	3.463	0.000534
Heart_Atrial_Appendage	CAD	ENSG00000105856	HBP1	7	107168960	107168961	0.0481	rs1015411	6.02	rs2894459	0.025483	4.1	-4.085	335	335	susie	0.028	0.0016	-4.0316	5.54e-05
Heart_Atrial_Appendage	CAD	ENSG00000106392	C1GALT1	7	7156933	7156934	0.27	rs1047763	5.28	rs7780273	0.135864	7.83	1.879	466	466	susie	0.2	3.9e-17	3.828	0.000129
Heart_Atrial_Appendage	CAD	ENSG00000135272	MDFIC	7	114922153	114922154	0.1236	rs10266297	-5.46	rs12706005	0.017754	-4.56	1.687	292	17	enet	0.031	0.001	-3.2817	0.00103
Heart_Atrial_Appendage	CAD	ENSG00000136271	DDX56	7	44575050	44575051	0.1031	rs2107732	-5.66	rs10236105	-0.000458	-4	-4.795	362	37	enet	0.019	0.0082	4.5003	6.79e-06
Heart_Atrial_Appendage	CAD	ENSG00000146731	CCT6A	7	56051629	56051630	0.0507	rs7793921	3.74	rs7793921	0.012078	4.45	3.739	277	5	lasso	0.037	0.00037	3.6679	0.000245
Heart_Atrial_Appendage	CAD	ENSG00000158604	TMED4	7	44582286	44582287	0.1163	rs2107732	-5.66	rs217355	0.050041	-5.25	-4.728	364	1	top1	0.05	3.6e-05	4.728	2.27e-06
Heart_Atrial_Appendage	CAD	ENSG00000160862	AZGP1	7	99976156	99976157	0.0617	rs10281368	4.86	rs2283017	0.030427	-4.38	-3.318	268	1	top1	0.03	0.0011	3.318	0.000907
Heart_Atrial_Appendage	CAD	ENSG00000164532	TBX20	7	35254146	35254147	0.1066	rs2109090	-6.61	rs2109090	0.116817	-6.47	-6.608	465	465	susie	0.12	9.9e-11	6.4397	1.2e-10
Heart_Atrial_Appendage	CAD	ENSG00000164535	DAGLB	7	6448011	6448012	0.2525	rs3828944	-6.27	rs12537894	0.279076	9.56	-5.826	303	303	susie	0.29	1.7e-25	-5.5406	3.01e-08
Heart_Atrial_Appendage	CAD	ENSG00000104497	SNX16	8	81842865	81842866	0.252	rs1597753	4.63	rs2600604	0.222184	9.14	3.887	314	32	enet	0.25	4.6e-22	3.81356	0.000137
Heart_Atrial_Appendage	CAD	ENSG00000156170	NDUFAF6	8	94895766	94895767	0.1832	rs11783878	4.86	rs1453377	0.090803	-6.77	3.252	456	456	susie	0.19	1.2e-16	-3.78275	0.000155
Heart_Atrial_Appendage	CAD	ENSG00000175305	CCNE2	8	94896677	94896678	0.1322	rs11783878	4.86	rs10441538	0.067699	-6.29	2.578	456	24	enet	0.11	1.3e-09	-4.37449	1.22e-05
Heart_Atrial_Appendage	CAD	ENSG00000185122	HSF1	8	144291590	144291591	0.3123	rs4977219	-3.69	rs35253356	0.160122	-8.1	-3.652	233	16	enet	0.22	7.1e-19	3.15563	0.0016
Heart_Atrial_Appendage	CAD	ENSG00000056558	TRAF1	9	120929172	120929173	0.144	rs7867876	-5.55	rs10985085	0.063623	5.29	-5.157	331	8	enet	0.089	3.8e-08	-4.2018	2.65e-05
Heart_Atrial_Appendage	CAD	ENSG00000095321	CRAT	9	129111188	129111189	0.3234	rs4837345	-3.72	rs2768630	0.400764	-11.44	-3.326	381	381	susie	0.41	2.6e-38	3.29648	0.000979
Heart_Atrial_Appendage	CAD	ENSG00000099810	MTAP	9	21802542	21802543	0.1838	rs2891168	35.63	rs10757257	0.193135	-8.29	-7.423	445	24	enet	0.21	4.7e-18	6.60704	3.92e-11
Heart_Atrial_Appendage	CAD	ENSG00000106868	SUSD1	9	112175407	112175408	0.2196	rs700110	4.24	rs4979085	0.198128	-8.06	3.904	477	1	top1	0.2	5.3e-17	-3.904	9.46e-05
Heart_Atrial_Appendage	CAD	ENSG00000122696	SLC25A51	9	37904352	37904353	0.3792	rs872778	-4.14	rs10973556	0.350874	11.03	-4.019	523	19	enet	0.39	1.4e-35	-3.40866	0.000653
Heart_Atrial_Appendage	CAD	ENSG00000147874	HAUS6	9	19103118	19103119	0.1018	rs4327934	5.36	rs7033729	0.021391	-4.19	2.469	644	644	susie	0.024	0.0036	-3.55322	0.000381
Heart_Atrial_Appendage	CAD	ENSG00000160360	GPSM1	9	136327475	136327476	0.1795	rs3812609	-4.11	rs8413	0.04135	-4.85	-3.57	366	1	top1	0.041	0.00016	3.57	0.000357
Heart_Atrial_Appendage	CAD	ENSG00000172785	ZNG1A	9	179146	179147	0.4885	rs478882	-4.49	rs589627	0.364158	10.94	-3.803	451	35	enet	0.41	3.8e-38	-4.6843	2.81e-06
Heart_Atrial_Appendage	CAD	ENSG00000175164	ABO	9	133275213	133275214	0.587	rs651007	8.81	rs11244053	0.320829	-10.14	-3.197	564	33	enet	0.48	4.4e-47	5.08482	3.68e-07
Heart_Atrial_Appendage	CAD	ENSG00000176399	DMRTA1	9	22446840	22446841	0.0828	rs2891168	35.63	rs693370	0.017113	4.12	1.689	430	21	enet	0.024	0.0035	7.07287	1.52e-12
Heart_Atrial_Appendage	CAD	ENSG00000095787	WAC	10	28532743	28532744	0.1244	rs628590	-4.58	rs41344150	0.082617	5.54	-3.0324	582	1	top1	0.083	1.2e-07	-3.03243	0.00243
Heart_Atrial_Appendage	CAD	ENSG00000099250	NRP1	10	33336261	33336262	0.1176	rs1331317	4.99	rs2254826	0.040006	-4.68	3.424	565	6	lasso	0.042	0.00015	-3.62875	0.000285
Heart_Atrial_Appendage	CAD	ENSG00000107779	BMPR1A	10	86756600	86756601	0.1439	rs3858284	3.94	rs2883420	0.162586	-7.68	3.474	338	6	lasso	0.17	1.2e-14	-3.47092	0.000519
Heart_Atrial_Appendage	CAD	ENSG00000107798	LIPA	10	89414556	89414557	0.1389	rs1051338	11.09	rs12415827	0.027868	4.56	3.309	559	12	enet	0.071	9.5e-07	5.12688	2.95e-07
Heart_Atrial_Appendage	CAD	ENSG00000107960	STN1	10	103918204	103918205	0.1536	rs4918069	7.46	rs9420907	0.066303	-5.03	-5.7609	425	1	top1	0.066	2.1e-06	5.76089	8.37e-09
Heart_Atrial_Appendage	CAD	ENSG00000138115	CYP2C8	10	95069496	95069497	0.1551	rs12357280	-3.47	rs1049814	0.050707	-4.74	-3.047	485	1	top1	0.051	3.2e-05	3.047	0.00231
Heart_Atrial_Appendage	CAD	ENSG00000138131	LOXL4	10	98268249	98268250	0.1314	rs10786405	-5.9	rs10736121	0.013592	-4.44	2.8039	512	512	susie	0.049	4.1e-05	-4.55046	5.35e-06
Heart_Atrial_Appendage	CAD	ENSG00000138152	BTBD16	10	122271305	122271306	0.4	rs4752700	5.95	rs10788269	0.306516	-10.08	-5.101	595	23	enet	0.33	7.7e-30	4.1512	3.31e-05
Heart_Atrial_Appendage	CAD	ENSG00000138175	ARL3	10	102714406	102714407	0.1093	rs11191514	-7.86	rs11191375	0.07525	-5.21	-4.9401	365	1	top1	0.075	4.4e-07	4.94013	7.81e-07
Heart_Atrial_Appendage	CAD	ENSG00000138193	PLCE1	10	94030811	94030812	0.1673	rs4918188	7.29	rs10882378	0.067536	-5.73	-2.725	418	418	susie	0.072	7.8e-07	3.73761	0.000186
Heart_Atrial_Appendage	CAD	ENSG00000148426	PROSER2	10	11823338	11823339	0.1386	rs7068966	6.39	rs11819728	0.007087	-3.47	5.4694	432	432	susie	0.0092	0.048	-5.1206	3.05e-07
Heart_Atrial_Appendage	CAD	ENSG00000148600	CDHR1	10	84194634	84194635	0.2645	rs4933991	4.36	rs7099098	0.216017	8.42	3.352	538	538	susie	0.22	8.5e-19	3.46023	0.00054
Heart_Atrial_Appendage	CAD	ENSG00000148604	RGR	10	84245052	84245053	0.2034	rs4933991	4.36	rs3814210	0.089263	6.05	3.576	531	531	susie	0.09	3.3e-08	3.41378	0.000641
Heart_Atrial_Appendage	CAD	ENSG00000150867	PIP4K2A	10	22714554	22714555	0.1352	rs7084892	-4.02	rs10828316	0.104672	-6.14	-2.781	342	4	lasso	0.11	1.4e-09	3.24984	0.00115
Heart_Atrial_Appendage	CAD	ENSG00000156110	ADK	10	74151184	74151185	0.2575	rs2675676	-4.53	rs8255	0.208337	-8.74	4.2041	234	4	lasso	0.22	6.6e-19	-4.20328	2.63e-05
Heart_Atrial_Appendage	CAD	ENSG00000165637	VDAC2	10	75210153	75210154	0.0959	rs7088974	3.95	rs6480771	0.054925	-4.68	3.93	341	1	top1	0.055	1.5e-05	-3.93	8.49e-05
Heart_Atrial_Appendage	CAD	ENSG00000166033	HTRA1	10	122461524	122461525	0.2095	rs4752700	5.95	rs12571363	0.047078	-4.55	3.68	612	1	top1	0.047	6e-05	-3.68	0.000233
Heart_Atrial_Appendage	CAD	ENSG00000183049	CAMK1D	10	12349481	12349482	0.3649	rs7068966	6.39	rs11593567	0.182989	8.46	6.028	560	14	enet	0.2	3.8e-17	5.73006	1e-08
Heart_Atrial_Appendage	CAD	ENSG00000198060	MARCHF5	10	92291162	92291163	0.0909	rs1111875	-4.82	rs7080813	0.030142	-4.31	4.087	302	19	enet	0.033	0.00066	-4.31425	1.6e-05
Heart_Atrial_Appendage	CAD	ENSG00000064201	TSPAN32	11	2302060	2302061	0.2175	rs2074019	3.98	rs2074019	0.103	-6.78	3.979	425	2	lasso	0.15	1.3e-12	-3.18457	0.00145
Heart_Atrial_Appendage	CAD	ENSG00000085733	CTTN	11	70398488	70398489	0.1644	rs6592522	-4.75	rs6894	0.103	6.44	-2.5115	424	4	lasso	0.15	9.2e-13	-3.55462	0.000379
Heart_Atrial_Appendage	CAD	ENSG00000137700	SLC37A4	11	119030905	119030906	0.1082	rs1177562	6.51	rs10892322	0.0297	-4.57	-4.128	377	10	enet	0.056	1.3e-05	4.94226	7.72e-07
Heart_Atrial_Appendage	CAD	ENSG00000137713	PPP2R1B	11	111766426	111766427	0.1316	rs10891291	-4.13	rs10891291	0.0344	-5.09	-4.133	368	6	lasso	0.052	2.6e-05	3.07946	0.00207
Heart_Atrial_Appendage	CAD	ENSG00000149084	HSD17B12	11	43680679	43680680	0.4578	rs1023956	4.71	rs1061810	0.481	-12.35	3.387	489	489	susie	0.51	1.6e-50	-3.84483	0.000121
Heart_Atrial_Appendage	CAD	ENSG00000149243	KLHL35	11	75430628	75430629	0.1899	rs584961	-7.69	rs3018101	0.0183	-4.22	5.112	455	455	susie	0.041	0.00016	-5.08374	3.7e-07
Heart_Atrial_Appendage	CAD	ENSG00000149292	TTC12	11	113314528	113314529	0.6657	rs12576834	-4.74	rs10891537	0.543	-13.25	-2.931	522	18	enet	0.68	3.2e-80	3.32024	0.000899
Heart_Atrial_Appendage	CAD	ENSG00000149577	SIDT2	11	117178732	117178733	0.1313	rs3741298	6.78	rs12277910	0.00854	4.69	-4.042	540	8	lasso	0.032	0.00085	-3.17538	0.0015
Heart_Atrial_Appendage	CAD	ENSG00000165895	ARHGAP42	11	100738442	100738443	0.1893	rs604723	-7.05	rs6590810	0.0246	5.26	-4.571	528	36	enet	0.058	9.4e-06	-6.80228	1.03e-11
Heart_Atrial_Appendage	CAD	ENSG00000173156	RHOD	11	67056817	67056818	0.3951	rs3741194	-3.98	rs11227678	0.189	-7.86	2.948	248	3	lasso	0.21	6e-18	-3.18557	0.00144
Heart_Atrial_Appendage	CAD	ENSG00000173327	MAP3K11	11	65614248	65614249	0.2139	rs12801636	-6.55	rs1144789	0.151	7.21	4.934	350	1	top1	0.15	5.1e-13	4.934	8.06e-07
Heart_Atrial_Appendage	CAD	ENSG00000174080	CTSF	11	66568840	66568841	0.0941	rs3016311	-5	rs2242663	0.0511	4.99	-2.721	257	257	susie	0.064	3.2e-06	-3.41919	0.000628
Heart_Atrial_Appendage	CAD	ENSG00000175582	RAB6A	11	73761136	73761137	0.1083	rs12576616	3.28	rs12284670	0.00609	3.91	1.955	329	11	enet	0.012	0.031	3.36291	0.000771
Heart_Atrial_Appendage	CAD	ENSG00000177697	CD151	11	832883	832884	0.6422	rs5030780	-4.14	rs7947690	0.403	-11.37	-3.787	420	21	enet	0.44	1.6e-41	3.60051	0.000318
Heart_Atrial_Appendage	CAD	ENSG00000181264	TLCD5	11	120325128	120325129	0.1374	rs4938809	5.47	rs1892894	0.135	6.68	4.615	548	1	top1	0.13	9.7e-12	4.615	3.93e-06
Heart_Atrial_Appendage	CAD	ENSG00000184014	DENND5A	11	9265389	9265390	0.0903	rs173396	-7.51	rs12099067	0.0494	5.36	4.904	373	8	enet	0.061	5.4e-06	5.09216	3.54e-07
Heart_Atrial_Appendage	CAD	ENSG00000186660	ZFP91	11	58579110	58579111	0.0659	rs11605297	-4	rs11229505	0.0512	4.56	-3.922	429	1	top1	0.051	2.9e-05	-3.922	8.78e-05
Heart_Atrial_Appendage	CAD	ENSG00000244242	IFITM10	11	1750590	1750591	0.2468	rs11042484	-3.84	rs3740627	0.0644	4.79	-2.142	397	57	enet	0.071	8.5e-07	-3.69198	0.000223
Heart_Atrial_Appendage	CAD	ENSG00000256269	HMBS	11	119084865	119084866	0.2997	rs1177562	6.51	rs7127212	0.27	9.48	5.758	373	5	lasso	0.28	4.6e-24	5.92463	3.13e-09
Heart_Atrial_Appendage	CAD	ENSG00000011105	TSPAN9	12	3077354	3077355	0.1762	rs917589	-3.5	rs521392	0.082825	-6.43	-3.206	563	563	susie	0.091	2.6e-08	3.1884	0.00143
Heart_Atrial_Appendage	CAD	ENSG00000028203	VEZT	12	95217745	95217746	0.1563	rs11107909	-8.56	rs881805	-0.003182	4.11	2.137	608	30	enet	0.051	3.1e-05	3.095	0.00197
Heart_Atrial_Appendage	CAD	ENSG00000089022	MAPKAPK5	12	111843102	111843103	0.085	rs10774625	11.09	rs16941724	0.005098	-3.42	-5.975	201	4	lasso	0.013	0.022	5.7395	9.49e-09
Heart_Atrial_Appendage	CAD	ENSG00000089094	KDM2B	12	121580790	121580791	0.1606	rs10849880	-4.26	rs10744763	0.036886	-4.5	-3.915	394	394	susie	0.05	3.4e-05	3.7684	0.000164
Heart_Atrial_Appendage	CAD	ENSG00000111275	ALDH2	12	111766886	111766887	0.0406	rs10774625	11.09	rs609230	0.038638	-4.38	-6.472	219	219	susie	0.051	3.3e-05	6.3429	2.26e-10
Heart_Atrial_Appendage	CAD	ENSG00000111300	NAA25	12	112109021	112109022	0.0231	rs11066188	9.53	rs609230	0.003979	3.51	-6.472	200	1	top1	0.004	0.13	-6.472	9.67e-11
Heart_Atrial_Appendage	CAD	ENSG00000119242	CCDC92	12	123972830	123972831	0.1858	rs7133378	-5.89	rs9863	0.125163	6.84	-5.024	432	20	enet	0.15	9.7e-13	-6.387	1.69e-10
Heart_Atrial_Appendage	CAD	ENSG00000135473	PAN2	12	56334052	56334053	0.0623	rs10876882	-4.3	rs17118403	0.071585	5.01	-4.076	264	14	enet	0.075	4.3e-07	-4.1953	2.72e-05
Heart_Atrial_Appendage	CAD	ENSG00000135517	MIP	12	56469037	56469038	0.0863	rs10876882	-4.37	rs2638287	0.009472	3.7	-3.527	312	1	top1	0.0095	0.046	-3.5266	0.000421
Heart_Atrial_Appendage	CAD	ENSG00000139200	PIANP	12	6700799	6700800	0.1472	rs870849	-3.18	rs7959658	0.072051	5.68	2.731	274	5	lasso	0.094	1.6e-08	3.0329	0.00242
Heart_Atrial_Appendage	CAD	ENSG00000139220	PPFIA2	12	81759552	81759553	0.1655	rs17691700	-4.81	rs7972839	0.143181	7.22	3.348	384	1	top1	0.14	2e-12	3.348	0.000814
Heart_Atrial_Appendage	CAD	ENSG00000139323	POC1B	12	89526023	89526024	0.0789	rs11105328	8.82	rs4842653	0.047102	-4.55	6.453	356	1	top1	0.047	5.9e-05	-6.453	1.1e-10
Heart_Atrial_Appendage	CAD	ENSG00000152556	PFKM	12	48105138	48105139	0.0648	rs2732481	-4.28	rs1387259	0.01888	4.02	-4.034	519	1	top1	0.019	0.0083	-4.034	5.48e-05
Heart_Atrial_Appendage	CAD	ENSG00000157837	SPPL3	12	120904370	120904371	0.1655	rs2251468	8.71	rs3213566	0.164199	7.44	-4.373	459	1	top1	0.16	3.9e-14	-4.373	1.23e-05
Heart_Atrial_Appendage	CAD	ENSG00000157895	C12orf43	12	121016501	121016502	0.4274	rs2251468	8.71	rs2254779	0.148709	7.81	-3.115	460	20	enet	0.24	1.7e-20	-5.7727	7.8e-09
Heart_Atrial_Appendage	CAD	ENSG00000167528	ZNF641	12	48351413	48351414	0.1186	rs7297499	4.57	rs11168524	0.054373	5.18	2.988	474	23	enet	0.079	2.3e-07	3.1628	0.00156
Heart_Atrial_Appendage	CAD	ENSG00000177981	ASB8	12	48181212	48181213	0.1093	rs2898086	4.43	rs10875746	0.053801	5.68	1.952	517	22	enet	0.07	1.1e-06	4.3296	1.49e-05
Heart_Atrial_Appendage	CAD	ENSG00000178882	RFLNA	12	124149594	124149595	0.1368	rs7133378	-5.89	rs10773064	0.005553	-3.49	0.685	473	473	susie	0.019	0.0085	-4.0777	4.55e-05
Heart_Atrial_Appendage	CAD	ENSG00000179195	ZNF664	12	123973122	123973123	0.1504	rs7133378	-5.89	rs7307053	0.053223	4.97	-5.194	431	17	enet	0.077	3e-07	-5.4704	4.49e-08
Heart_Atrial_Appendage	CAD	ENSG00000180263	FGD6	12	95217481	95217482	0.1301	rs11107909	-8.56	rs4762452	0.014128	-4.35	-8.236	608	608	susie	0.06	6.8e-06	7.1722	7.38e-13
Heart_Atrial_Appendage	CAD	ENSG00000187166	H1-7	12	48328979	48328980	0.0896	rs7297499	4.57	rs2732480	0.085347	-5.65	-3.654	486	486	susie	0.087	5.4e-08	4.1646	3.12e-05
Heart_Atrial_Appendage	CAD	ENSG00000198270	TMEM116	12	112013184	112013185	0.4512	rs653178	10.83	rs11066118	0.457519	12.07	-6.408	192	48	enet	0.46	1.8e-44	-4.9692	6.72e-07
Heart_Atrial_Appendage	CAD	ENSG00000204856	FAM216A	12	110468375	110468376	0.0416	rs3919447	6.05	rs7963064	0.035003	-3.92	-3.332	247	1	top1	0.035	0.00049	3.332	0.000862
Heart_Atrial_Appendage	CAD	ENSG00000257727	CNPY2	12	56316221	56316222	0.0703	rs10876882	-4.3	rs17118403	0.037541	3.97	-4.076	259	259	susie	0.038	0.00031	-4.4984	6.85e-06
Heart_Atrial_Appendage	CAD	ENSG00000276045	ORAI1	12	121626549	121626550	0.1225	rs10849880	-4.26	rs28604990	0.050976	-4.24	-3.05	374	1	top1	0.051	3e-05	3.05	0.00229
Heart_Atrial_Appendage	CAD	ENSG00000102755	FLT1	13	28495144	28495145	0.1445	rs17086617	7.44	rs9508029	0.04016	4.01	7.108	455	1	top1	0.04	0.0002	7.108	1.18e-12
Heart_Atrial_Appendage	CAD	ENSG00000102763	VWA8	13	41961119	41961120	0.1953	rs7329533	4.29	rs12429969	0.00439	4.18	0.731	511	23	enet	0.09	3e-08	3.3133	0.000922
Heart_Atrial_Appendage	CAD	ENSG00000132964	CDK8	13	26254103	26254104	0.2111	rs12864131	-4.89	rs12864131	0.14842	-6.96	-4.889	499	1	top1	0.15	7.7e-13	4.889	1.01e-06
Heart_Atrial_Appendage	CAD	ENSG00000100461	RBM23	14	22917801	22917802	0.1981	rs2295682	-3.65	rs4536383	0.111	-6.16	-3.386	571	18	enet	0.14	1.9e-12	3.6331	0.00028
Heart_Atrial_Appendage	CAD	ENSG00000100483	VCPKMT	14	50116599	50116600	0.1344	rs7152658	3.2	rs11157727	0.0432	-5.16	-2.411	350	350	susie	0.1	2.8e-09	3.2236	0.00127
Heart_Atrial_Appendage	CAD	ENSG00000100626	GALNT16	14	69259276	69259277	0.1562	rs10135643	3.81	rs2185492	0.0686	5.77	3.235	453	453	susie	0.1	4.4e-09	3.3277	0.000876
Heart_Atrial_Appendage	CAD	ENSG00000100883	SRP54	14	34981956	34981957	0.1485	rs8006908	3.99	rs8006908	0.11	-6.68	3.986	378	378	susie	0.12	6.7e-11	-3.9217	8.79e-05
Heart_Atrial_Appendage	CAD	ENSG00000119638	NEK9	14	75127151	75127152	0.1129	rs175040	-6.95	rs175502	0.0662	-5.31	-5.39	418	1	top1	0.066	2.1e-06	5.39	7.05e-08
Heart_Atrial_Appendage	CAD	ENSG00000119689	DLST	14	74881890	74881891	0.0888	rs175040	-6.95	rs880947	0.0397	4.51	-3.661	381	1	top1	0.04	0.00022	-3.661	0.000251
Heart_Atrial_Appendage	CAD	ENSG00000119718	EIF2B2	14	75002910	75002911	0.2534	rs175040	-6.95	rs175016	0.261	-9.35	-6.925	415	415	susie	0.27	4.1e-23	6.6746	2.48e-11
Heart_Atrial_Appendage	CAD	ENSG00000183092	BEGAIN	14	100587412	100587413	0.2033	rs12882934	-4.05	rs11845025	0.0532	-4.58	3.788	424	1	top1	0.053	2e-05	-3.788	0.000152
Heart_Atrial_Appendage	CAD	ENSG00000103671	TRIP4	15	64387747	64387748	0.1115	rs6494488	-4.93	rs673931	0.140899	6.92	-3.549	287	1	top1	0.14	3.1e-12	-3.549	0.000387
Heart_Atrial_Appendage	CAD	ENSG00000103942	HOMER2	15	82986152	82986153	0.1183	rs1948497	3.98	rs12148275	0.020527	-4.39	2.695	309	309	susie	0.039	0.00024	-3.1108	0.00187
Heart_Atrial_Appendage	CAD	ENSG00000104147	OIP5	15	41332620	41332621	0.0533	rs2928155	4.95	rs16971454	0.014261	4.47	2.843	276	276	susie	0.031	0.001	3.7361	0.000187
Heart_Atrial_Appendage	CAD	ENSG00000137804	NUSAP1	15	41332693	41332694	0.1756	rs2928155	4.95	rs11070328	0.100315	6.65	2.986	276	276	susie	0.12	8e-11	3.4121	0.000645
Heart_Atrial_Appendage	CAD	ENSG00000140474	ULK3	15	74843196	74843197	0.0727	rs2472300	3.91	rs7176022	0.022136	4.06	3.477	290	1	top1	0.022	0.0046	3.477	0.000507
Heart_Atrial_Appendage	CAD	ENSG00000166716	ZNF592	15	84748634	84748635	0.0773	rs6496733	-5.04	rs2059927	0.069714	4.99	-3.661	359	1	top1	0.07	1.2e-06	-3.661	0.000251
Heart_Atrial_Appendage	CAD	ENSG00000169594	BNC1	15	83284713	83284714	0.0567	rs1896797	4.41	rs11858468	0.030052	4.17	3.338	348	348	susie	0.039	0.00024	3.391	0.000696
Heart_Atrial_Appendage	CAD	ENSG00000169609	C15orf40	15	83011640	83011641	0.2709	rs1948497	3.98	rs6603042	0.19245	-7.87	2.101	321	23	enet	0.23	2.1e-19	-3.0605	0.00221
Heart_Atrial_Appendage	CAD	ENSG00000172575	RASGRP1	15	38565574	38565575	0.1055	rs8032939	4.63	rs7171171	0.02721	3.83	3.814	542	1	top1	0.027	0.0019	3.814	0.000137
Heart_Atrial_Appendage	CAD	ENSG00000176371	ZSCAN2	15	84600985	84600986	0.0738	rs2304415	-4.68	rs289402	-0.001905	3.43	4.362	331	331	susie	0.0066	0.08	3.2093	0.00133
Heart_Atrial_Appendage	CAD	ENSG00000182511	FES	15	90883694	90883695	0.1065	rs8039305	11.9	rs1894400	0.051837	-5.22	11.371	488	11	enet	0.074	5.6e-07	-12.3103	7.97e-35
Heart_Atrial_Appendage	CAD	ENSG00000215252	GOLGA8B	15	34583650	34583651	0.3396	rs2879515	-3.46	rs8041207	0.118246	-6.24	-2.892	400	5	lasso	0.16	8.6e-14	3.5607	0.00037
Heart_Atrial_Appendage	CAD	ENSG00000072864	NDE1	16	15643266	15643267	0.1319	rs216154	-5.77	rs16967494	0.131	-6.6	3.593	412	1	top1	0.13	2.1e-11	-3.593	0.000327
Heart_Atrial_Appendage	CAD	ENSG00000102967	DHODH	16	72008587	72008588	0.1894	rs2000999	5.62	rs4788597	0.11	6.36	-4.599	368	1	top1	0.11	8.4e-10	-4.599	4.25e-06
Heart_Atrial_Appendage	CAD	ENSG00000133392	MYH11	16	15857032	15857033	0.1016	rs216154	-5.77	rs8056900	0.00903	-4.19	-3.882	458	41	enet	0.021	0.0059	3.9873	6.68e-05
Heart_Atrial_Appendage	CAD	ENSG00000141101	NOB1	16	69754939	69754940	0.0768	rs7192380	4.09	rs1469908	0.0723	-5.24	3.32	254	1	top1	0.072	7.4e-07	-3.32	0.0009
Heart_Atrial_Appendage	CAD	ENSG00000153406	NMRAL1	16	4495762	4495763	0.4053	rs12443906	-4.63	rs4785966	0.46	12.16	3.285	422	31	enet	0.48	3.8e-47	3.3517	0.000803
Heart_Atrial_Appendage	CAD	ENSG00000153774	CFDP1	16	75433484	75433485	0.1595	rs1549306	-9.14	rs9934007	0.123	6.81	-8.106	347	12	enet	0.14	5e-12	-6.5868	4.49e-11
Heart_Atrial_Appendage	CAD	ENSG00000167526	RPL13	16	89560656	89560657	0.2708	rs17783751	3.8	rs17775174	0.182	-7.82	3.106	446	1	top1	0.18	1.2e-15	-3.106	0.0019
Heart_Atrial_Appendage	CAD	ENSG00000169180	XPO6	16	28211919	28211920	0.1217	rs9927626	-5.09	rs205432	0.094	5.6	-4.881	321	1	top1	0.094	1.6e-08	-4.881	1.06e-06
Heart_Atrial_Appendage	CAD	ENSG00000179889	PDXDC1	16	14974590	14974591	0.1228	rs12926897	3.56	rs12926897	0.00621	3.34	3.555	107	7	enet	0.035	0.00048	3.121	0.0018
Heart_Atrial_Appendage	CAD	ENSG00000261701	HPR	16	72063223	72063224	0.2615	rs2000999	5.62	rs2000999	0.203	8.11	5.617	358	358	susie	0.21	5.7e-18	5.5511	2.84e-08
Heart_Atrial_Appendage	CAD	ENSG00000007168	PAFAH1B1	17	2593209	2593210	0.1159	rs8077194	-8.81	rs6502555	-0.001541	3.06	0.513	429	429	susie	0.0014	0.23	5.1857	2.15e-07
Heart_Atrial_Appendage	CAD	ENSG00000011258	MBTD1	17	51260065	51260066	0.0982	rs8069453	-4.81	rs17574235	0.002439	3.6	4.7222	448	448	susie	0.012	0.03	4.3117	1.62e-05
Heart_Atrial_Appendage	CAD	ENSG00000011260	UTP18	17	51260527	51260528	0.1786	rs8069453	-4.81	rs175391	0.037031	-5.13	4.009	448	448	susie	0.042	0.00013	-3.7046	0.000212
Heart_Atrial_Appendage	CAD	ENSG00000037042	TUBG2	17	42659304	42659305	0.1085	rs1905339	6.11	rs12602084	0.158464	7.38	-3.893	258	16	enet	0.16	4.2e-14	-4.4151	1.01e-05
Heart_Atrial_Appendage	CAD	ENSG00000055483	USP36	17	78841440	78841441	0.2094	rs8066695	5.5	rs3744802	0.045016	-5.59	4.008	624	624	susie	0.055	1.4e-05	-4.453	8.47e-06
Heart_Atrial_Appendage	CAD	ENSG00000072310	SREBF1	17	17837001	17837002	0.0805	rs4924822	6.17	rs8067439	-0.002039	3.96	5.987	419	24	enet	0.02	0.0064	3.808	0.00014
Heart_Atrial_Appendage	CAD	ENSG00000091542	ALKBH5	17	18183077	18183078	0.3357	rs4924822	6.17	rs12936694	0.172321	7.77	-3.002	296	296	susie	0.18	4.6e-15	-3.281	0.00103
Heart_Atrial_Appendage	CAD	ENSG00000108395	TRIM37	17	59106596	59106597	0.0623	rs304270	-3.96	rs2877926	0.013929	4.38	3.126	287	287	susie	0.014	0.019	3.7765	0.000159
Heart_Atrial_Appendage	CAD	ENSG00000108771	DHX58	17	42112732	42112733	0.286	rs1905339	6.11	rs2074166	0.187857	-7.84	5.797	317	317	susie	0.19	3.1e-16	-5.7943	6.86e-09
Heart_Atrial_Appendage	CAD	ENSG00000108774	RAB5C	17	42154997	42154998	0.1127	rs1905339	6.11	rs8081327	0.008287	4.13	5.954	319	10	lasso	0.057	1.2e-05	3.8294	0.000128
Heart_Atrial_Appendage	CAD	ENSG00000108797	CNTNAP1	17	42683917	42683918	0.0907	rs1905339	6.11	rs2676531	0.069539	-5.92	-3.844	266	11	enet	0.082	1.3e-07	3.629	0.000285
Heart_Atrial_Appendage	CAD	ENSG00000108828	VAT1	17	43025122	43025123	0.0393	rs646123	5.76	rs17600502	0.031343	-4.05	4.0636	237	1	top1	0.031	0.00092	-4.0636	4.83e-05
Heart_Atrial_Appendage	CAD	ENSG00000108830	RND2	17	43025240	43025241	0.0733	rs646123	5.76	rs4520874	0.037579	-5.7	4.105	238	238	susie	0.09	3.1e-08	-3.9945	6.48e-05
Heart_Atrial_Appendage	CAD	ENSG00000108946	PRKAR1A	17	68511779	68511780	0.3028	rs2909218	-5.88	rs11868680	0.132277	7.16	-4.317	444	30	enet	0.15	5e-13	-3.6797	0.000234
Heart_Atrial_Appendage	CAD	ENSG00000108963	DPH1	17	2030109	2030110	0.1615	rs8077194	-8.81	rs8065878	0.078706	5.33	3.275	461	1	top1	0.079	2.4e-07	3.275	0.00106
Heart_Atrial_Appendage	CAD	ENSG00000131771	PPP1R1B	17	39626739	39626740	0.1385	rs4390625	4.38	rs1877031	0.119559	6.62	3.629	329	7	lasso	0.12	1.3e-10	3.9208	8.83e-05
Heart_Atrial_Appendage	CAD	ENSG00000141127	PRPSAP2	17	18856298	18856299	0.2572	rs11078421	-4.43	rs8066636	0.306698	-10.03	3.717	152	27	enet	0.33	2.4e-29	-3.6666	0.000246
Heart_Atrial_Appendage	CAD	ENSG00000141569	TRIM65	17	75897002	75897003	0.1722	rs9900122	-5.83	rs2290771	0.074557	6.13	-5.3	388	10	enet	0.092	2.2e-08	-5.0268	4.99e-07
Heart_Atrial_Appendage	CAD	ENSG00000141736	ERBB2	17	39688107	39688108	0.0639	rs4390625	4.38	rs903502	0.012462	4.33	4.224	321	321	susie	0.032	0.00084	3.7752	0.00016
Heart_Atrial_Appendage	CAD	ENSG00000141744	PNMT	17	39667980	39667981	0.1253	rs4390625	4.38	rs1053651	0.144237	7.79	3.531	323	17	enet	0.16	4.9e-14	3.5848	0.000337
Heart_Atrial_Appendage	CAD	ENSG00000159199	ATP5MC1	17	48892764	48892765	0.3597	rs12940887	7.98	rs962273	0.261025	-9.28	-6.341	392	23	enet	0.27	4.4e-23	5.4808	4.23e-08
Heart_Atrial_Appendage	CAD	ENSG00000161395	PGAP3	17	39696796	39696797	0.2822	rs4390625	4.38	rs903502	0.23699	8.83	4.224	319	319	susie	0.24	1.1e-20	3.7043	0.000212
Heart_Atrial_Appendage	CAD	ENSG00000167525	PROCA1	17	28711853	28711854	0.2048	rs631905	-4.68	rs12948278	0.185868	-7.8	-4.272	312	17	enet	0.2	4e-17	4.2186	2.46e-05
Heart_Atrial_Appendage	CAD	ENSG00000170703	TTLL6	17	48817213	48817214	0.1473	rs850521	7.34	rs7208074	0.101917	-6.28	4.214	394	394	susie	0.12	1.4e-10	-4.8259	1.39e-06
Heart_Atrial_Appendage	CAD	ENSG00000171634	BPTF	17	67825523	67825524	0.0825	rs2365468	4.33	rs4791212	-0.001807	-3.93	3.057	318	318	susie	0.0074	0.068	-3.7711	0.000163
Heart_Atrial_Appendage	CAD	ENSG00000171953	ATPAF2	17	18039208	18039209	0.1976	rs4924822	6.17	rs9899355	0.037591	5.31	4.938	341	6	lasso	0.12	2.3e-10	3.6159	0.000299
Heart_Atrial_Appendage	CAD	ENSG00000172301	COPRS	17	31859336	31859337	0.1068	rs1551355	4.71	rs9906443	0.053903	-5.06	-3.119	320	320	susie	0.059	7.8e-06	3.163	0.00156
Heart_Atrial_Appendage	CAD	ENSG00000175662	TOM1L2	17	17972421	17972422	0.0546	rs4924822	6.17	rs3818717	0.009388	-3.84	5.776	374	11	lasso	0.051	2.9e-05	-4.5993	4.24e-06
Heart_Atrial_Appendage	CAD	ENSG00000175906	ARL4D	17	43398958	43398959	0.0599	rs9912587	4.68	rs6503727	-0.002221	-3.88	4.052	313	313	susie	0.014	0.019	-3.0422	0.00235
Heart_Atrial_Appendage	CAD	ENSG00000176390	CRLF3	17	30824775	30824776	0.1081	rs8081187	4.33	rs11867457	0.041081	4.53	4.167	272	6	lasso	0.069	1.4e-06	4.4506	8.56e-06
Heart_Atrial_Appendage	CAD	ENSG00000182628	SKA2	17	59155268	59155269	0.0603	rs304270	-3.96	rs6503893	0.006829	3.91	-3.773	293	293	susie	0.015	0.017	-3.9334	8.37e-05
Heart_Atrial_Appendage	CAD	ENSG00000184988	TMEM106A	17	43211834	43211835	0.0486	rs9912587	4.68	rs4793248	0.012207	3.58	-4.046	263	263	susie	0.034	0.00056	-4.4357	9.18e-06
Heart_Atrial_Appendage	CAD	ENSG00000188878	FBF1	17	75941055	75941056	0.4776	rs9900122	-5.83	rs1135889	0.263655	9.27	-4.5338	399	1	top1	0.26	7.1e-23	-4.5338	5.79e-06
Heart_Atrial_Appendage	CAD	ENSG00000198720	ANKRD13B	17	29589768	29589769	0.1912	rs7220401	6.78	rs3110492	0.172694	7.47	3.455	314	4	lasso	0.17	5.7e-15	3.2978	0.000975
Heart_Atrial_Appendage	CAD	ENSG00000198920	KIAA0753	17	6640756	6640757	0.2122	rs2304977	3.67	rs2289640	0.08943	-5.86	3.495	563	563	susie	0.093	1.9e-08	-3.5683	0.000359
Heart_Atrial_Appendage	CAD	ENSG00000198933	TBKBP1	17	47694080	47694081	0.1364	rs16948321	-5.53	rs6503804	0.1705	7.64	-2.932	412	412	susie	0.17	9.6e-15	-3.0594	0.00222
Heart_Atrial_Appendage	CAD	ENSG00000239672	NME1	17	51153535	51153536	0.386	rs8069453	-4.81	rs16949649	0.326849	10.2	3.826	429	1	top1	0.33	4.9e-29	3.826	0.00013
Heart_Atrial_Appendage	CAD	ENSG00000258890	CEP95	17	64506731	64506732	0.0481	rs1867624	-6.89	rs17562856	-0.002915	-3.01	-1.294	192	192	susie	0.0056	0.098	3.6042	0.000313
Heart_Atrial_Appendage	CAD	ENSG00000130856	ZNF236	18	76822606	76822607	0.0969	rs1943249	4.02	rs17060086	0.0631	-4.94	3.299	656	1	top1	0.063	3.7e-06	-3.299	0.00097
Heart_Atrial_Appendage	CAD	ENSG00000166845	C18orf54	18	54357964	54357965	0.0519	rs8092503	-3.77	rs3017289	0.0276	-4.29	3.3	384	1	top1	0.028	0.0018	-3.3	0.000967
Heart_Atrial_Appendage	CAD	ENSG00000077348	EXOSC5	19	41397458	41397459	0.1151	rs8109627	-8.92	rs4674	0.0383	4.92	5.741	375	10	enet	0.099	6.8e-09	5.80665	6.37e-09
Heart_Atrial_Appendage	CAD	ENSG00000099785	MARCHF2	19	8413269	8413270	0.513	rs3111576	-5.4	rs17160520	0.461	12.13	4.74	368	1	top1	0.46	2.8e-44	4.74	2.14e-06
Heart_Atrial_Appendage	CAD	ENSG00000104884	ERCC2	19	45370917	45370918	0.3224	rs7412	-15.58	rs1799786	0.156	-7.53	1.362	368	42	enet	0.22	3.6e-19	-3.56888	0.000359
Heart_Atrial_Appendage	CAD	ENSG00000105287	PRKD2	19	46717126	46717127	0.3922	rs425105	4.66	rs425105	0.122	7.5	4.66	350	26	enet	0.25	7.1e-22	4.71708	2.39e-06
Heart_Atrial_Appendage	CAD	ENSG00000105341	DMAC2	19	41440716	41440717	0.0945	rs8109627	-8.92	rs2231940	0.0666	-5	5.786	361	1	top1	0.067	2e-06	-5.786	7.21e-09
Heart_Atrial_Appendage	CAD	ENSG00000105771	SMG9	19	43754989	43754990	0.1871	rs4760	5.38	rs9612	0.149	7.06	3.322	424	424	susie	0.15	4.4e-13	3.60179	0.000316
Heart_Atrial_Appendage	CAD	ENSG00000130475	FCHO1	19	17747717	17747718	0.1444	rs10410487	-7.88	rs4280376	0.0601	-5.28	5.7	422	422	susie	0.067	1.8e-06	-6.1413	8.18e-10
Heart_Atrial_Appendage	CAD	ENSG00000130517	PGPEP1	19	18340586	18340587	0.3272	rs17724992	-4.81	rs12985909	0.163	7.28	4.123	384	45	enet	0.18	1.6e-15	3.15395	0.00161
Heart_Atrial_Appendage	CAD	ENSG00000133250	ZNF414	19	8514159	8514160	0.1397	rs3111576	-5.4	rs2967578	0.0126	4.13	-4.263	434	1	top1	0.013	0.026	-4.263	2.02e-05
Heart_Atrial_Appendage	CAD	ENSG00000142046	TMEM91	19	41350910	41350911	0.3418	rs8109627	-8.92	rs12602	0.0235	4.58	5.908	376	54	enet	0.18	1.4e-15	4.15219	3.29e-05
Heart_Atrial_Appendage	CAD	ENSG00000142347	MYO1F	19	8577576	8577577	0.1406	rs3111576	-5.4	rs4804311	0.0304	4.84	-5.35	421	4	lasso	0.039	0.00025	-5.27118	1.36e-07
Heart_Atrial_Appendage	CAD	ENSG00000160321	ZNF208	19	22010948	22010949	0.2536	rs8111464	-3.87	rs411020	0.109	-6.66	2.906	307	307	susie	0.22	1.1e-18	-3.35755	0.000786
Heart_Atrial_Appendage	CAD	ENSG00000169169	CPT1C	19	49690897	49690898	0.1737	rs10415869	-3.53	rs10415880	0.0853	-5.39	-3.34	319	9	enet	0.088	4.5e-08	3.79454	0.000148
Heart_Atrial_Appendage	CAD	ENSG00000176909	MAMSTR	19	48719720	48719721	0.2721	rs281381	-3.25	rs281393	0.228	-8.61	-3.166	442	442	susie	0.23	1.2e-19	3.22542	0.00126
Heart_Atrial_Appendage	CAD	ENSG00000176920	FUT2	19	48695970	48695971	0.1603	rs281381	-3.25	rs281381	0.0993	-6.29	-3.254	456	20	enet	0.11	6.5e-10	3.24149	0.00119
Heart_Atrial_Appendage	CAD	ENSG00000181027	FKRP	19	46746045	46746046	0.4034	rs425105	4.66	rs3848528	0.337	10.81	2.88	337	337	susie	0.36	5.6e-33	3.05836	0.00223
Heart_Atrial_Appendage	CAD	ENSG00000187650	VMAC	19	5904857	5904858	0.0841	rs8101625	-3.51	rs10412262	0.0457	-4.47	3.092	382	1	top1	0.046	7.6e-05	-3.092	0.00199
Heart_Atrial_Appendage	CAD	ENSG00000196381	ZNF781	19	37678772	37678773	0.1412	rs11673344	4.75	rs7245855	0.134	-6.88	2.439	296	16	enet	0.14	6e-12	-3.41827	0.00063
Heart_Atrial_Appendage	CAD	ENSG00000197020	ZNF100	19	21767627	21767628	0.7482	rs8111464	-3.87	rs6511286	0.427	11.62	-2.368	298	298	susie	0.53	2.6e-53	-3.43959	0.000583
Heart_Atrial_Appendage	CAD	ENSG00000197134	ZNF257	19	22052451	22052452	0.2752	rs8111464	-3.87	rs17459246	0.164	-8.14	2.982	320	11	lasso	0.27	4.7e-23	-3.11652	0.00183
Heart_Atrial_Appendage	CAD	ENSG00000204978	ERICH4	19	41443157	41443158	0.1525	rs8109627	-8.92	rs2231940	0.0221	-4.66	5.786	360	22	enet	0.042	0.00014	-5.06946	3.99e-07
Heart_Atrial_Appendage	CAD	ENSG00000088298	EDEM2	20	35147363	35147364	0.389	rs2275274	-6.47	rs11906318	0.17632	8.13	-5.572	345	345	susie	0.32	7.8e-29	-6.42983	1.28e-10
Heart_Atrial_Appendage	CAD	ENSG00000100991	TRPC4AP	20	35092870	35092871	0.0706	rs2275274	-6.51	rs6120849	0.008628	-4.04	4.535	342	1	top1	0.0086	0.054	-4.535	5.76e-06
Heart_Atrial_Appendage	CAD	ENSG00000101000	PROCR	20	35172072	35172073	0.0944	rs2275274	-6.46	rs1415771	0.057287	-4.6	5.489	353	1	top1	0.057	1e-05	-5.489	4.04e-08
Heart_Atrial_Appendage	CAD	ENSG00000101457	DNTTIP1	20	45791936	45791937	0.2576	rs7270354	6.77	rs6032544	0.331351	-10.34	3.253	532	532	susie	0.33	1.1e-29	-3.09604	0.00196
Heart_Atrial_Appendage	CAD	ENSG00000124116	WFDC3	20	45791931	45791932	0.3269	rs7270354	6.77	rs6032544	0.303687	-9.94	3.253	532	532	susie	0.3	9e-27	-3.17218	0.00151
Heart_Atrial_Appendage	CAD	ENSG00000124226	RNF114	20	49936335	49936336	0.1361	rs2769980	4.74	rs652217	0.093017	5.97	3.818	464	9	enet	0.1	3.9e-09	4.28855	1.8e-05
Heart_Atrial_Appendage	CAD	ENSG00000125510	OPRL1	20	64080172	64080173	0.1786	rs6090040	4.73	rs8121509	0.134554	7.04	-4.572	312	16	enet	0.16	1.8e-13	-3.65829	0.000254
Heart_Atrial_Appendage	CAD	ENSG00000171695	LKAAEAR1	20	64084358	64084359	0.2153	rs6090040	4.73	rs6090043	0.168354	7.83	-4.1166	310	310	susie	0.17	6.9e-15	-4.01195	6.02e-05
Heart_Atrial_Appendage	CAD	ENSG00000171700	RGS19	20	64079987	64079988	0.1752	rs6090040	4.73	rs6090040	0.134192	-6.81	4.727	312	312	susie	0.14	2.8e-12	-4.84145	1.29e-06
Heart_Atrial_Appendage	CAD	ENSG00000171703	TCEA2	20	64049835	64049836	0.0915	rs6090040	4.73	rs6062342	0.074333	5.12	3.709	330	1	top1	0.074	5.1e-07	3.709	0.000208
Heart_Atrial_Appendage	CAD	ENSG00000185019	UBOX5	20	3160195	3160196	0.3603	rs2145222	4.25	rs306755	0.181792	7.93	-3.149	420	7	lasso	0.2	9.8e-17	-3.46586	0.000529
Heart_Atrial_Appendage	CAD	ENSG00000215251	FASTKD5	20	3149259	3149260	0.2336	rs2145222	4.25	rs3827132	0.107839	-5.97	-3.508	414	1	top1	0.11	1.3e-09	3.508	0.000451
Heart_Atrial_Appendage	CAD	ENSG00000156265	MAP3K7CL	21	29077470	29077471	0.0693	rs2832262	4.88	rs2254955	0.041059	-4.76	-3.189	427	1	top1	0.041	0.00017	3.189	0.00143
Heart_Atrial_Appendage	CAD	ENSG00000099974	DDTL	22	23966900	23966901	0.1601	rs5760220	-5.82	rs4822466	0.110007	6.06	4.967	424	1	top1	0.11	9e-10	4.96655	6.82e-07
Heart_Atrial_Appendage	CAD	ENSG00000099977	DDT	22	23980468	23980469	0.2316	rs5760220	-5.82	rs4822466	0.152657	-7.25	4.96	416	1	top1	0.15	3.5e-13	-4.96007	7.05e-07
Heart_Atrial_Appendage	CAD	ENSG00000099994	SUSD2	22	24181258	24181259	0.086	rs5760220	-5.82	rs5760186	0.003672	3.47	-5.572	373	39	enet	0.02	0.0072	-4.6089	4.05e-06
Heart_Atrial_Appendage	CAD	ENSG00000099995	SF3A1	22	30353071	30353072	0.1911	rs6006426	-6.81	rs2240420	0.197446	8.12	4.048	431	5	lasso	0.2	2.4e-17	3.8262	0.00013
Heart_Atrial_Appendage	CAD	ENSG00000099999	RNF215	22	30421770	30421771	0.4876	rs6006426	-6.81	rs5749088	0.523287	12.89	4.334	443	8	lasso	0.53	5.9e-54	4.28171	1.85e-05
Heart_Atrial_Appendage	CAD	ENSG00000100211	CBY1	22	38656639	38656640	0.1023	rs5750609	-3.31	rs3736685	0.015575	-4.29	-1.773	369	9	enet	0.03	0.0011	3.1636	0.00156
Heart_Atrial_Appendage	CAD	ENSG00000100234	TIMP3	22	32801700	32801701	0.1308	rs137525	-5.24	rs5994617	0.048009	-5.56	-3.82	677	24	enet	0.079	2.2e-07	3.82196	0.000132
Heart_Atrial_Appendage	CAD	ENSG00000100296	THOC5	22	29554253	29554254	0.5983	rs5763301	4.85	rs2302141	0.45891	-12.26	4.646	402	402	susie	0.52	8.1e-52	-4.8229	1.41e-06
Heart_Atrial_Appendage	CAD	ENSG00000100304	TTLL12	22	43187132	43187133	0.485	rs139012	-5.6	rs138974	0.100147	7.49	-2.964	556	556	susie	0.27	2.7e-23	-3.64978	0.000262
Heart_Atrial_Appendage	CAD	ENSG00000100350	FOXRED2	22	36507100	36507101	0.3677	rs5756453	4.47	rs11704715	0.157347	8	2.345	632	632	susie	0.28	5.4e-24	3.02549	0.00248
Heart_Atrial_Appendage	CAD	ENSG00000100413	POLR3H	22	41544605	41544606	0.2931	rs8138080	-3.73	rs132903	0.108443	6.72	3.437	295	295	susie	0.15	6.2e-13	3.46343	0.000533
Heart_Atrial_Appendage	CAD	ENSG00000133433	GSTT2B	22	23961185	23961186	0.716	rs5760220	-5.82	rs2739338	0.362531	10.75	5.188	424	424	susie	0.6	4e-64	3.34148	0.000833
Heart_Atrial_Appendage	CAD	ENSG00000133460	SLC2A11	22	23857039	23857040	0.1745	rs5760220	-5.82	rs17637865	0.080381	-5.22	0.719	446	22	enet	0.14	4.8e-12	-3.14886	0.00164
Heart_Atrial_Appendage	CAD	ENSG00000183066	WBP2NL	22	41998724	41998725	0.0771	rs17002947	-4.28	rs739296	0.075399	-5.15	-3.387	346	1	top1	0.075	4.3e-07	3.387	0.000707
Heart_Atrial_Appendage	CAD	ENSG00000187860	CCDC157	22	30356634	30356635	0.299	rs6006426	-6.81	rs2240420	0.349808	10.64	4.048	432	4	lasso	0.35	8.4e-32	4.1514	3.3e-05
Heart_Atrial_Appendage	CAD	ENSG00000221963	APOL6	22	35648394	35648395	0.2235	rs9610329	4.2	rs9610329	0.186062	-7.77	4.196	426	1	top1	0.19	5.7e-16	-4.196	2.72e-05
Heart_Atrial_Appendage	CAD	ENSG00000240972	MIF	22	23894003	23894004	0.3962	rs5760220	-5.82	rs4822466	0.335364	-10.5	4.975	429	23	enet	0.37	1e-33	-5.15623	2.52e-07
Heart_Atrial_Appendage	CAD	ENSG00000241973	PI4KA	22	20859416	20859417	0.2049	rs4821915	-4.15	rs6004133	0.161505	-7.95	3.377	429	429	susie	0.2	8.6e-17	-3.17585	0.00149
Heart_Atrial_Appendage	VTE	ENSG00000010803	SCMH1	1	41242115	41242116	0.0692	rs1892425	4.48	rs6678816	0.0676	-5.04	3.941	427	1	top1	0.068	1.7e-06	-3.941	8.11e-05
Heart_Atrial_Appendage	VTE	ENSG00000023572	GLRX2	1	193106113	193106114	0.0766	rs10801173	3.47	rs7547615	0.0339	-4.78	3.029	346	346	susie	0.039	0.00026	-3.11217	0.00186
Heart_Atrial_Appendage	VTE	ENSG00000054282	SDCCAG8	1	243256033	243256034	0.2249	rs2290753	5.32	rs7528764	0.152	7.48	3.261	287	287	susie	0.16	1.4e-13	3.216	0.0013
Heart_Atrial_Appendage	VTE	ENSG00000058453	CROCC	1	16921949	16921950	0.3413	rs11203290	3.89	rs6691985	0.333	10.29	-3.213	352	1	top1	0.33	1.2e-29	-3.213	0.00131
Heart_Atrial_Appendage	VTE	ENSG00000060642	PIGV	1	26787471	26787472	0.058	rs34889971	-4.99	rs12738345	0.0411	-4.43	-4.616	291	1	top1	0.041	0.00017	4.616	3.91e-06
Heart_Atrial_Appendage	VTE	ENSG00000067533	RRP15	1	218285286	218285287	0.2391	rs11118119	6.54	rs3753592	0.131	6.85	3.638	476	5	lasso	0.15	3.2e-13	3.7689	0.000164
Heart_Atrial_Appendage	VTE	ENSG00000116299	ELAPOR1	1	109113857	109113858	0.1276	rs602633	5.38	rs655246	0.00658	-3.76	2.072	415	415	susie	0.015	0.018	-3.62892	0.000285
Heart_Atrial_Appendage	VTE	ENSG00000116688	MFN2	1	11980180	11980181	0.0955	rs198375	5.15	rs2236055	0.0686	-5.77	3.304	448	448	susie	0.075	5e-07	-3.71611	0.000202
Heart_Atrial_Appendage	VTE	ENSG00000116785	CFHR3	1	196774794	196774795	0.434	rs16840522	3.87	rs7542235	0.215	-8.99	3.805	227	10	lasso	0.26	1.7e-22	-3.66806	0.000244
Heart_Atrial_Appendage	VTE	ENSG00000117010	ZNF684	1	40531560	40531561	0.2102	rs6678816	3.94	rs945745	0.197	-8.15	-3.4435	444	444	susie	0.2	3.6e-17	3.5163	0.000438
Heart_Atrial_Appendage	VTE	ENSG00000117477	CCDC181	1	169460668	169460669	0.3676	rs1018827	37.37	rs10489188	0.286	-9.61	-4.969	566	566	susie	0.29	4.9e-25	4.93509	8.01e-07
Heart_Atrial_Appendage	VTE	ENSG00000117601	SERPINC1	1	173917377	173917378	0.0947	rs7521536	-3.51	rs2227612	0.0724	5.44	-3.34	259	259	susie	0.079	2.4e-07	-3.21771	0.00129
Heart_Atrial_Appendage	VTE	ENSG00000123836	PFKFB2	1	207034365	207034366	0.3111	rs11120218	5.4	rs2883211	0.278	9.42	4.186	410	1	top1	0.28	3.4e-24	4.186	2.84e-05
Heart_Atrial_Appendage	VTE	ENSG00000127124	HIVEP3	1	42035924	42035925	0.1135	rs393950	-3.84	rs16828739	0.0209	-4.23	-1.709	373	31	enet	0.04	0.00022	3.07578	0.0021
Heart_Atrial_Appendage	VTE	ENSG00000131591	C1orf159	1	1116360	1116361	0.1674	rs2710888	3.93	rs9442372	0.0731	-5.78	2.9	215	13	enet	0.13	5.2e-11	-3.20439	0.00135
Heart_Atrial_Appendage	VTE	ENSG00000131910	NR0B2	1	26913965	26913966	0.1425	rs34889971	-4.99	rs4378228	0.0972	5.67	2.913	254	254	susie	0.1	2.7e-09	3.0573	0.00223
Heart_Atrial_Appendage	VTE	ENSG00000137944	KYAT3	1	88988354	88988355	0.3305	rs9427965	-4.86	rs6682686	0.294	-9.76	-3.594	356	1	top1	0.29	8.6e-26	3.594	0.000326
Heart_Atrial_Appendage	VTE	ENSG00000143369	ECM1	1	150508061	150508062	0.065	rs6693567	5.85	rs4971010	0.0187	4.5	4.935	282	282	susie	0.031	0.001	5.5436	2.96e-08
Heart_Atrial_Appendage	VTE	ENSG00000143374	TARS2	1	150487363	150487364	0.0935	rs6693567	5.85	rs11205354	0.0398	4.98	3.382	280	280	susie	0.049	4.6e-05	4.24986	2.14e-05
Heart_Atrial_Appendage	VTE	ENSG00000143382	ADAMTSL4	1	150549368	150549369	0.197	rs6693567	5.85	rs6693567	0.139	6.9	5.849	289	1	top1	0.14	4.6e-12	5.849	4.95e-09
Heart_Atrial_Appendage	VTE	ENSG00000143537	ADAM15	1	155050565	155050566	0.1108	rs6673081	5.69	rs35264597	0.0189	-4.56	2.456	379	379	susie	0.036	0.00043	-3.37504	0.000738
Heart_Atrial_Appendage	VTE	ENSG00000143622	RIT1	1	155911403	155911404	0.1282	rs10796957	-4.19	rs4661175	0.118	-6.3	3.299	282	1	top1	0.12	2.1e-10	-3.299	0.00097
Heart_Atrial_Appendage	VTE	ENSG00000143641	GALNT2	1	230057989	230057990	0.1656	rs4846918	4.57	rs12726525	-0.00318	3.34	-0.487	496	496	susie	0.033	0.00073	-3.17642	0.00149
Heart_Atrial_Appendage	VTE	ENSG00000143702	CEP170	1	243255347	243255348	0.1058	rs2290753	5.31	rs10926962	0.118	6.48	2.237	288	288	susie	0.13	3.2e-11	3.05791	0.00223
Heart_Atrial_Appendage	VTE	ENSG00000143776	CDC42BPA	1	227318473	227318474	0.0528	rs12405878	-4.24	rs1929861	0.000359	-3.84	-3.034	453	453	susie	0.018	0.0096	3.52679	0.000421
Heart_Atrial_Appendage	VTE	ENSG00000152061	RABGAP1L	1	174159409	174159410	0.0743	rs2227612	-3.34	rs4442420	0.0302	5.08	-2.806	275	24	enet	0.043	0.00012	-3.06802	0.00215
Heart_Atrial_Appendage	VTE	ENSG00000162613	FUBP1	1	77979109	77979110	0.101	rs6695572	4.66	rs17391694	0.0178	-4.54	3.497	332	11	enet	0.025	0.0028	-3.82725	0.00013
Heart_Atrial_Appendage	VTE	ENSG00000163354	DCST2	1	155033780	155033781	0.0936	rs6673081	5.69	rs10908452	0.071	-5.15	-3.672	378	1	top1	0.071	9.3e-07	3.672	0.000241
Heart_Atrial_Appendage	VTE	ENSG00000171806	METTL18	1	169794965	169794966	0.2648	rs1018827	37.37	rs12135361	0.347	-10.67	8.658	545	545	susie	0.35	1.2e-31	-8.57758	9.69e-18
Heart_Atrial_Appendage	VTE	ENSG00000182827	ACBD3	1	226186729	226186730	0.0838	rs2889537	-4.02	rs10915951	0.0573	-5.04	-2.705	418	418	susie	0.072	7.9e-07	3.50434	0.000458
Heart_Atrial_Appendage	VTE	ENSG00000188157	AGRN	1	1020122	1020123	0.1306	rs2710888	3.93	rs2710888	0.118	-6.26	3.928	186	12	enet	0.14	7.8e-12	-3.49072	0.000482
Heart_Atrial_Appendage	VTE	ENSG00000197245	FAM110D	1	26159019	26159020	0.1748	rs11582416	4.7	rs1335762	0.0727	5.85	3.36	442	6	enet	0.086	6.3e-08	3.46135	0.000537
Heart_Atrial_Appendage	VTE	ENSG00000204138	PHACTR4	1	28369581	28369582	0.2328	rs10915235	5.05	rs6598929	0.131	-6.61	4.989	276	276	susie	0.14	2e-12	-4.85507	1.2e-06
Heart_Atrial_Appendage	VTE	ENSG00000266472	MRPS21	1	150293719	150293720	0.3876	rs6693567	5.85	rs1050818	0.244	9.14	-0.189	249	27	enet	0.37	2.5e-33	-3.3608	0.000777
Heart_Atrial_Appendage	VTE	ENSG00000075292	ZNF638	2	71276560	71276561	0.097	rs11691076	4.26	rs6760748	0.000462	3.55	3.744	482	482	susie	0.014	0.021	3.80588	0.000141
Heart_Atrial_Appendage	VTE	ENSG00000116062	MSH6	2	47695529	47695530	0.1744	rs4552231	3.43	rs3136247	0.058185	5.4	-3.117	359	359	susie	0.08	1.9e-07	-3.05042	0.00229
Heart_Atrial_Appendage	VTE	ENSG00000136709	WDR33	2	127811186	127811187	0.076	rs1158867	11.55	rs2270160	-0.003073	3.67	-2.316	371	371	susie	0.012	0.031	-3.81858	0.000134
Heart_Atrial_Appendage	VTE	ENSG00000136732	GYPC	2	126655932	126655933	0.4125	rs360370	-3.45	rs7574057	0.051014	5.24	-1.641	433	42	enet	0.12	7.1e-11	-3.43942	0.000583
Heart_Atrial_Appendage	VTE	ENSG00000138382	METTL5	2	169824930	169824931	0.1307	rs10182522	4.35	rs3769767	0.094102	6.79	3.19	470	5	lasso	0.11	3.9e-10	3.56136	0.000369
Heart_Atrial_Appendage	VTE	ENSG00000143951	WDPCP	2	63827842	63827843	0.0644	rs12470478	-3.5	rs12464279	0.000331	4.12	1.814	313	313	susie	0.032	0.00088	3.15804	0.00159
Heart_Atrial_Appendage	VTE	ENSG00000144230	GPR17	2	127645863	127645864	0.6399	rs1158867	11.55	rs2244871	0.211543	-8.25	-2.01	384	32	enet	0.34	2e-30	3.28588	0.00102
Heart_Atrial_Appendage	VTE	ENSG00000163161	ERCC3	2	127294175	127294176	0.2694	rs1158867	11.55	rs7607907	0.242473	-9.25	9.094	456	35	enet	0.27	1.4e-23	-9.11392	7.95e-20
Heart_Atrial_Appendage	VTE	ENSG00000169967	MAP3K2	2	127388464	127388465	0.1675	rs1158867	11.55	rs6753288	0.067569	5.12	10.982	438	6	lasso	0.078	2.6e-07	9.0766	1.12e-19
Heart_Atrial_Appendage	VTE	ENSG00000171055	FEZ2	2	36646086	36646087	0.1463	rs10189344	7.03	rs848517	0.023906	-4.43	6.227	598	1	top1	0.024	0.0034	-6.227	4.75e-10
Heart_Atrial_Appendage	VTE	ENSG00000172845	SP3	2	173965701	173965702	0.1117	rs4325816	-3.61	rs6715150	0.014228	-4.22	-3.095	425	1	top1	0.014	0.019	3.095	0.00197
Heart_Atrial_Appendage	VTE	ENSG00000196659	IFT70B	2	177553013	177553014	0.0501	rs4893829	4.87	rs7594073	0.021359	3.95	3.977	440	1	lasso	0.028	0.0017	3.977	6.98e-05
Heart_Atrial_Appendage	VTE	ENSG00000001617	SEMA3F	3	50155044	50155045	0.061	rs3774745	-3.46	rs3774745	0.0722	5.26	-3.459	328	1	top1	0.072	7.5e-07	-3.45944	0.000541
Heart_Atrial_Appendage	VTE	ENSG00000003756	RBM5	3	50088907	50088908	0.0427	rs3774745	-3.46	rs2681780	0.0293	-4.08	3.24	331	331	susie	0.034	0.00056	-3.05507	0.00225
Heart_Atrial_Appendage	VTE	ENSG00000055957	ITIH1	3	52777591	52777592	0.0511	rs3796353	-5.04	rs1042779	0.00636	-4.18	-3.78	392	392	susie	0.038	0.00027	3.91847	8.91e-05
Heart_Atrial_Appendage	VTE	ENSG00000114054	PCCB	3	136250305	136250306	0.118	rs10935182	4.43	rs556788	0.121	6.28	3.39	284	1	top1	0.12	1.3e-10	3.39	0.000699
Heart_Atrial_Appendage	VTE	ENSG00000114742	WDR48	3	39051997	39051998	0.0973	rs1274963	-5.42	rs7615849	0.0908	5.61	4.517	498	1	top1	0.091	2.8e-08	4.517	6.27e-06
Heart_Atrial_Appendage	VTE	ENSG00000114790	ARHGEF26	3	154121002	154121003	0.0938	rs380401	4.25	rs357503	0.0576	-4.89	-2.615	392	392	susie	0.06	6.1e-06	3.53352	0.00041
Heart_Atrial_Appendage	VTE	ENSG00000114904	NEK4	3	52770948	52770949	0.1326	rs3796353	-5.04	rs13083798	0.131	6.97	2.94	393	393	susie	0.15	7e-13	4.43993	9e-06
Heart_Atrial_Appendage	VTE	ENSG00000157152	SYN2	3	12004401	12004402	0.1929	rs217049	3.86	rs2618404	0.141	6.93	3.564	552	17	enet	0.16	1.7e-13	3.06858	0.00215
Heart_Atrial_Appendage	VTE	ENSG00000163938	GNL3	3	52681155	52681156	0.0509	rs3796353	-5.04	rs1866268	0.0294	-4.68	-4.427	385	385	susie	0.05	3.4e-05	4.33874	1.43e-05
Heart_Atrial_Appendage	VTE	ENSG00000168026	TTC21A	3	39109084	39109085	0.134	rs1274963	-5.42	rs7615849	0.073	5.31	4.517	472	16	lasso	0.083	1.2e-07	4.46234	8.11e-06
Heart_Atrial_Appendage	VTE	ENSG00000168237	GLYCTK	3	52287088	52287089	0.0891	rs3796353	-5.04	rs614288	0.0799	5.85	3.7	333	4	lasso	0.091	2.5e-08	3.96305	7.4e-05
Heart_Atrial_Appendage	VTE	ENSG00000168268	NT5DC2	3	52535053	52535054	0.128	rs3796353	-5.04	rs7638808	0.105	6.69	-5.012	369	369	susie	0.11	7.6e-10	-4.81534	1.47e-06
Heart_Atrial_Appendage	VTE	ENSG00000173950	XXYLT1	3	195271166	195271167	0.246	rs6794037	-6.59	rs2720930	0.116	6.21	-3.543	381	381	susie	0.12	1.4e-10	-4.22148	2.43e-05
Heart_Atrial_Appendage	VTE	ENSG00000174944	P2RY14	3	151278466	151278467	0.0796	rs7619322	3.48	rs3975404	0.0188	-4.02	2.717	480	480	susie	0.027	0.002	-3.48665	0.000489
Heart_Atrial_Appendage	VTE	ENSG00000178750	STX19	3	94028609	94028610	0.0477	rs9990106	8.45	rs10934674	0.0205	4.16	-4.687	185	1	top1	0.02	0.0062	-4.687	2.77e-06
Heart_Atrial_Appendage	VTE	ENSG00000180767	CHST13	3	126524282	126524283	0.1197	rs10934779	6.34	rs9813564	0.048	-4.6	5.641	535	1	top1	0.048	5.1e-05	-5.641	1.69e-08
Heart_Atrial_Appendage	VTE	ENSG00000184500	PROS1	3	93974065	93974066	0.1094	rs9990106	8.45	rs9860972	0.0886	-5.6	-3.834	166	1	top1	0.089	4.1e-08	3.834	0.000126
Heart_Atrial_Appendage	VTE	ENSG00000206527	HACD2	3	123585184	123585185	0.1946	rs17360897	-4.58	rs6808259	0.0806	5.69	3.475	353	1	top1	0.081	1.7e-07	3.475	0.000511
Heart_Atrial_Appendage	VTE	ENSG00000083857	FAT1	4	186726721	186726722	0.1657	rs2289252	29.88	rs327102	0.009718	3.85	-0.911	528	31	enet	0.044	0.00011	3.97125	7.15e-05
Heart_Atrial_Appendage	VTE	ENSG00000109794	FAM149A	4	186104418	186104419	0.4992	rs2289252	29.88	rs2036912	0.066348	-6.13	1.199	591	50	enet	0.32	1.5e-28	7.39285	1.44e-13
Heart_Atrial_Appendage	VTE	ENSG00000121207	LRAT	4	154626944	154626945	0.1195	rs7659024	29.43	rs13137121	0.050556	5.33	-6.9996	413	3	lasso	0.1	5e-09	-9.3759	6.86e-21
Heart_Atrial_Appendage	VTE	ENSG00000145476	CYP4V2	4	186191519	186191520	0.447	rs2289252	29.88	rs3736455	0.135301	6.75	-16.9054	581	581	susie	0.31	2.5e-27	-8.2078	2.25e-16
Heart_Atrial_Appendage	VTE	ENSG00000164344	KLKB1	4	186226437	186226438	0.508	rs2289252	29.88	rs10027488	0.195707	-8.38	1.531	569	36	enet	0.39	6.3e-36	4.35063	1.36e-05
Heart_Atrial_Appendage	VTE	ENSG00000064651	SLC12A2	5	128083765	128083766	0.0707	rs185177	4.81	rs2673748	-0.00097	-3.56	1.866	378	8	lasso	0.017	0.012	-3.57247	0.000354
Heart_Atrial_Appendage	VTE	ENSG00000157107	FCHO2	5	72955980	72955981	0.1012	rs6892578	-3.55	rs13157620	0.110125	6.02	-3.261	350	1	top1	0.11	8.8e-10	-3.261	0.00111
Heart_Atrial_Appendage	VTE	ENSG00000164308	ERAP2	5	96875938	96875939	0.7147	rs2549794	-5.75	rs3909451	0.713157	15.01	-5.59	497	497	susie	0.71	1.2e-87	-5.49741	3.85e-08
Heart_Atrial_Appendage	VTE	ENSG00000164338	UTP15	5	73565686	73565687	0.0638	rs17633441	4.79	rs2112160	0.038809	-4.66	-3.337	535	535	susie	0.047	6.3e-05	3.91803	8.93e-05
Heart_Atrial_Appendage	VTE	ENSG00000181104	F2R	5	76716042	76716043	0.1747	rs250736	-4.88	rs250723	0.056853	-5.62	-4.462	579	1	top1	0.057	1.1e-05	4.462	8.12e-06
Heart_Atrial_Appendage	VTE	ENSG00000065060	BLTP3A	6	34792014	34792015	0.1485	rs2815003	5.09	rs2744961	0.0933	6.37	4.517	352	352	susie	0.11	3.6e-10	4.08848	4.34e-05
Heart_Atrial_Appendage	VTE	ENSG00000111886	GABRR2	6	89315298	89315299	0.2119	rs9294432	3.11	rs7744352	0.141	7.04	3.097	443	1	top1	0.14	3.3e-12	3.097	0.00195
Heart_Atrial_Appendage	VTE	ENSG00000118418	HMGN3	6	79215021	79215022	0.1524	rs1415310	3.63	rs6454097	0.0341	-4.16	-3.489	423	1	top1	0.034	0.00057	3.489	0.000485
Heart_Atrial_Appendage	VTE	ENSG00000124562	SNRPC	6	34757405	34757406	0.1476	rs2815003	5.09	rs11755393	0.117	-7.4	3.718	350	350	susie	0.15	8e-13	-4.16135	3.16e-05
Heart_Atrial_Appendage	VTE	ENSG00000196821	ILRUN	6	34696858	34696859	0.195	rs2815003	5.09	rs16894959	0.149	7.11	4.659	334	25	enet	0.16	1.3e-13	4.31623	1.59e-05
Heart_Atrial_Appendage	VTE	ENSG00000198937	CCDC167	6	37499921	37499922	0.2932	rs884619	-4.91	rs1224127	0.146	-7.82	-2.938	480	14	enet	0.17	2.1e-14	3.37637	0.000734
Heart_Atrial_Appendage	VTE	ENSG00000137310	TCF19	MHC-6	31158541	31158542	0.2149	rs2596501	6.38	rs1265094	0.0683	-6.58	3.095	172	16	enet	0.16	4.1e-14	-4.3212	1.55e-05
Heart_Atrial_Appendage	VTE	ENSG00000196126	HLA-DRB1	MHC-6	32589847	32589848	0.4185	rs2858870	-4.46	rs9270856	0.29045	9.66	3.048	239	22	enet	0.37	1e-33	4.81708	1.46e-06
Heart_Atrial_Appendage	VTE	ENSG00000204301	NOTCH4	MHC-6	32224066	32224067	0.1944	rs2858870	-5.02	rs1048709	0.062248	4.84	4.499	170	170	susie	0.09	3.1e-08	5.36914	7.91e-08
Heart_Atrial_Appendage	VTE	ENSG00000204421	LY6G6C	MHC-6	31721844	31721845	0.1872	rs2596501	6.38	rs411337	0.062953	-4.76	2.156	240	18	enet	0.078	2.5e-07	-4.07961	4.51e-05
Heart_Atrial_Appendage	VTE	ENSG00000204520	MICA	MHC-6	31399783	31399784	0.6281	rs2596501	6.38	rs6919586	0.002529	-4.92	-4.073	238	51	enet	0.25	5.8e-22	5.23316	1.67e-07
Heart_Atrial_Appendage	VTE	ENSG00000204525	HLA-C	MHC-6	31272104	31272105	0.6036	rs2596501	6.38	rs2523578	0.151191	7.59	5.59	203	34	enet	0.39	1.5e-35	3.28644	0.00101
Heart_Atrial_Appendage	VTE	ENSG00000234745	HLA-B	MHC-6	31356441	31356442	0.1809	rs2596501	6.38	rs3130695	0.038174	-4.95	3.059	214	22	enet	0.066	2.2e-06	-4.8021	1.57e-06
Heart_Atrial_Appendage	VTE	ENSG00000105983	LMBR1	7	156893229	156893230	0.1114	rs12697994	3.64	rs12697994	0.027098	4.51	3.64	403	1	top1	0.027	0.0019	3.64	0.000273
Heart_Atrial_Appendage	VTE	ENSG00000106078	COBL	7	51316817	51316818	0.0772	rs6593335	4.47	rs12719026	0.049702	-4.25	3.535	448	1	top1	0.05	3.8e-05	-3.535	0.000408
Heart_Atrial_Appendage	VTE	ENSG00000129103	SUMF2	7	56064001	56064002	0.2042	rs10252442	-3.6	rs12668532	0.103469	7.1	2.8147	279	279	susie	0.14	1.7e-12	3.04995	0.00229
Heart_Atrial_Appendage	VTE	ENSG00000136274	NACAD	7	45088913	45088914	0.0903	rs12155014	3.22	rs2268317	0.01354	3.75	3.039	435	1	top1	0.014	0.022	3.039	0.00237
Heart_Atrial_Appendage	VTE	ENSG00000153814	JAZF1	7	28180742	28180743	0.2	rs1513275	-5.57	rs849336	0.066487	-4.74	-2.851	556	19	enet	0.071	9.1e-07	3.67159	0.000241
Heart_Atrial_Appendage	VTE	ENSG00000170092	SPDYE5	7	75493624	75493625	0.2389	rs1167796	-3.53	rs17207196	0.145201	-6.9	-3.473	203	1	top1	0.15	1.4e-12	3.473	0.000515
Heart_Atrial_Appendage	VTE	ENSG00000174945	AMZ1	7	2679521	2679522	0.1067	rs798497	-4.74	rs798549	0.054326	-4.34	4.339	526	1	top1	0.054	1.7e-05	-4.339	1.43e-05
Heart_Atrial_Appendage	VTE	ENSG00000272391	POM121C	7	75486270	75486271	0.2613	rs1167796	-3.53	rs1167794	0.005257	-3.9	0.108	198	6	lasso	0.1	2.4e-09	3.62798	0.000286
Heart_Atrial_Appendage	VTE	ENSG00000274523	RCC1L	7	75074227	75074228	0.1006	rs1167796	-3.53	rs17207196	0.043558	-4.12	-3.473	72	1	top1	0.044	0.00011	3.473	0.000515
Heart_Atrial_Appendage	VTE	ENSG00000035681	NSMAF	8	58659843	58659844	0.0786	rs4737526	3.58	rs7460495	0.037995	-4.62	3.379	519	3	lasso	0.056	1.3e-05	-3.24546	0.00117
Heart_Atrial_Appendage	VTE	ENSG00000120899	PTK2B	8	27311481	27311482	0.524	rs17446091	3.56	rs4733058	0.199341	8.3	-2.76	626	626	susie	0.24	6.9e-21	-3.67038	0.000242
Heart_Atrial_Appendage	VTE	ENSG00000176209	SMIM19	8	42541711	42541712	0.4993	rs2978457	-5.99	rs2974354	0.546812	13.5	-3.696	263	7	lasso	0.58	1.1e-61	-3.59435	0.000325
Heart_Atrial_Appendage	VTE	ENSG00000070610	GBA2	9	35749227	35749228	0.2624	rs1951432	-3.75	rs10814274	0.290474	9.71	3.627	416	416	susie	0.29	8e-26	3.6109	0.000305
Heart_Atrial_Appendage	VTE	ENSG00000106809	OGN	9	92404695	92404696	0.1118	rs7868874	4.54	rs3780346	0.055055	5.7	-4.308	381	24	enet	0.093	1.8e-08	-3.2203	0.00128
Heart_Atrial_Appendage	VTE	ENSG00000107175	CREB3	9	35732395	35732396	0.0821	rs1951432	-3.75	rs3750434	0.055031	-4.71	3.654	415	1	top1	0.055	1.5e-05	-3.654	0.000258
Heart_Atrial_Appendage	VTE	ENSG00000107185	RGP1	9	35749286	35749287	0.1041	rs1951432	-3.75	rs3750434	0.04566	-4.6	3.654	416	1	top1	0.046	7.6e-05	-3.654	0.000258
Heart_Atrial_Appendage	VTE	ENSG00000148229	POLE3	9	113410671	113410672	0.2581	rs3810926	4.91	rs3827674	0.186632	-7.73	4.578	564	1	top1	0.19	5.1e-16	-4.578	4.69e-06
Heart_Atrial_Appendage	VTE	ENSG00000148290	SURF1	9	133356675	133356676	0.6416	rs579459	37.37	rs3124768	0.308788	-10.47	7.744	573	68	enet	0.55	6.1e-56	-8.5419	1.32e-17
Heart_Atrial_Appendage	VTE	ENSG00000148296	SURF6	9	133336397	133336398	0.3237	rs579459	37.37	rs886090	0.250884	-9.03	3.758	579	6	lasso	0.26	5.9e-23	-6.5461	5.91e-11
Heart_Atrial_Appendage	VTE	ENSG00000148300	REXO4	9	133418095	133418096	0.1039	rs579459	37.37	rs8176749	0.005032	-3.8	18.996	575	575	susie	0.0059	0.092	-16.1706	8.13e-59
Heart_Atrial_Appendage	VTE	ENSG00000160323	ADAMTS13	9	133414357	133414358	0.187	rs579459	37.37	rs3124753	0.083347	-5.68	4.836	575	11	enet	0.1	2.3e-09	-4.8313	1.36e-06
Heart_Atrial_Appendage	VTE	ENSG00000165661	QSOX2	9	136245840	136245841	0.2162	rs7038554	3.63	rs12338076	0.159563	7.36	3.382	359	4	lasso	0.17	3.2e-14	3.3559	0.000791
Heart_Atrial_Appendage	VTE	ENSG00000165695	AK8	9	132878776	132878777	0.1479	rs579459	37.37	rs493014	0.017228	-4.46	8.501	539	8	enet	0.038	0.00028	-3.9433	8.04e-05
Heart_Atrial_Appendage	VTE	ENSG00000167081	PBX3	9	125747344	125747345	0.2588	rs2111358	-3.57	rs10513454	0.189383	8.19	-2.832	375	6	lasso	0.2	5.1e-17	-3.1926	0.00141
Heart_Atrial_Appendage	VTE	ENSG00000175164	ABO	9	133275213	133275214	0.587	rs579459	37.37	rs11244053	0.320829	-10.14	-18.135	564	33	enet	0.48	4.4e-47	32.3951	3.21e-230
Heart_Atrial_Appendage	VTE	ENSG00000076685	NT5C2	10	103193305	103193306	0.0591	rs11191727	-3.06	rs10883896	0.019535	-3.7	1.018	351	351	susie	0.021	0.006	-3.2299	0.00124
Heart_Atrial_Appendage	VTE	ENSG00000077147	TM9SF3	10	96587451	96587452	0.0737	rs7071044	3.72	rs11188847	0.065273	-5.07	3.385	462	17	enet	0.073	6.1e-07	-3.3442	0.000825
Heart_Atrial_Appendage	VTE	ENSG00000095787	WAC	10	28532743	28532744	0.1244	rs332145	4.88	rs41344150	0.082617	5.54	3.4063	582	1	top1	0.083	1.2e-07	3.4063	0.000659
Heart_Atrial_Appendage	VTE	ENSG00000099282	TSPAN15	10	69451472	69451473	0.3787	rs12242391	-20.21	rs2305201	0.208598	8.83	-5.635	713	32	enet	0.29	3.1e-25	-6.5067	7.68e-11
Heart_Atrial_Appendage	VTE	ENSG00000152465	NMT2	10	15168692	15168693	0.1993	rs10906857	4.25	rs10906841	0.039701	-4.96	1.549	525	6	lasso	0.069	1.4e-06	-3.1905	0.00142
Heart_Atrial_Appendage	VTE	ENSG00000025434	NR1H3	11	47248299	47248300	0.1413	rs2306029	11.45	rs2242261	0.0967	5.59	7.25	296	1	top1	0.097	9.8e-09	7.25	4.17e-13
Heart_Atrial_Appendage	VTE	ENSG00000030066	NUP160	11	47848554	47848555	0.0422	rs10838708	-7.38	rs3817334	0.00748	3.65	-3.874	263	263	susie	0.012	0.029	-4.67321	2.97e-06
Heart_Atrial_Appendage	VTE	ENSG00000087884	AAMDC	11	77821108	77821109	0.101	rs2051484	5.52	rs10899409	0.013	3.92	-0.265	352	19	enet	0.043	0.00012	-3.4178	0.000631
Heart_Atrial_Appendage	VTE	ENSG00000109991	P2RX3	11	57338373	57338374	0.3136	rs731384	4.65	rs7106575	0.153	7.41	3.58	411	411	susie	0.16	7.6e-14	3.09414	0.00197
Heart_Atrial_Appendage	VTE	ENSG00000110514	MADD	11	47269160	47269161	0.1754	rs2306029	11.45	rs2242261	0.106	-6.34	7.25	302	302	susie	0.11	3.7e-10	-6.53236	6.47e-11
Heart_Atrial_Appendage	VTE	ENSG00000134574	DDB2	11	47214464	47214465	0.0698	rs3136516	12.32	rs752849	0.009	4.18	0.915	298	298	susie	0.026	0.0022	-7.64763	2.05e-14
Heart_Atrial_Appendage	VTE	ENSG00000134575	ACP2	11	47248905	47248906	0.0587	rs2306029	11.45	rs326222	0.0274	-4.23	6.115	297	297	susie	0.028	0.0016	-6.24471	4.25e-10
Heart_Atrial_Appendage	VTE	ENSG00000134817	APLNR	11	57237313	57237314	0.1289	rs731384	4.65	rs9943582	0.0392	-4.94	2.751	428	30	enet	0.049	4e-05	-3.48955	0.000484
Heart_Atrial_Appendage	VTE	ENSG00000134824	FADS2	11	61816255	61816256	0.2854	rs174566	-9.14	rs968567	0.189	7.81	-4.424	412	1	top1	0.19	3.2e-16	-4.424	9.69e-06
Heart_Atrial_Appendage	VTE	ENSG00000156599	ZDHHC5	11	57667746	57667747	0.0773	rs731384	4.65	rs10896632	0.0351	-4.42	4.484	393	393	susie	0.044	0.0001	-4.39392	1.11e-05
Heart_Atrial_Appendage	VTE	ENSG00000156603	MED19	11	57712322	57712323	0.1887	rs731384	4.65	rs7936998	0.152	-7.02	4.345	386	386	susie	0.16	6.1e-14	-3.84798	0.000119
Heart_Atrial_Appendage	VTE	ENSG00000165915	SLC39A13	11	47407131	47407132	0.0943	rs4494268	8.52	rs7111873	0.0793	-5.24	5.525	288	1	top1	0.079	2.1e-07	-5.525	3.29e-08
Heart_Atrial_Appendage	VTE	ENSG00000172247	C1QTNF4	11	47594658	47594659	0.2191	rs10838663	8.47	rs12419692	0.156	-7.35	-4.692	286	286	susie	0.16	1.2e-13	4.62604	3.73e-06
Heart_Atrial_Appendage	VTE	ENSG00000172500	FIBP	11	65888538	65888539	0.1218	rs11227306	3.94	rs2231884	0.111	6.64	2.459	347	347	susie	0.12	7.8e-11	3.14969	0.00163
Heart_Atrial_Appendage	VTE	ENSG00000172543	CTSW	11	65879808	65879809	0.2387	rs11227306	3.94	rs583887	0.194	-7.9	3.342	349	349	susie	0.19	1e-16	-3.13445	0.00172
Heart_Atrial_Appendage	VTE	ENSG00000175220	ARHGAP1	11	46700598	46700599	0.0387	rs3136516	12.32	rs10769205	0.0282	-4.53	8.376	238	1	top1	0.028	0.0016	-8.376	5.48e-17
Heart_Atrial_Appendage	VTE	ENSG00000182704	TSKU	11	76782250	76782251	0.1192	rs1224951	-3.22	rs881930	0.0161	-4.9	-3.114	472	7	lasso	0.026	0.0025	3.07358	0.00212
Heart_Atrial_Appendage	VTE	ENSG00000214290	POU2AF3	11	111298839	111298840	0.1627	rs17471196	-3.2	rs12574149	0.0989	-6.09	-3.189	446	1	top1	0.099	6.6e-09	3.189	0.00143
Heart_Atrial_Appendage	VTE	ENSG00000051825	MPHOSPH9	12	123244013	123244014	0.0447	rs1727309	-6.44	rs1969354	0.017956	4.43	-6.2	344	344	susie	0.039	0.00024	-6.1598	7.28e-10
Heart_Atrial_Appendage	VTE	ENSG00000111275	ALDH2	12	111766886	111766887	0.0406	rs653178	7.09	rs609230	0.038638	-4.38	-4.711	219	219	susie	0.051	3.3e-05	4.80524	1.55e-06
Heart_Atrial_Appendage	VTE	ENSG00000111300	NAA25	12	112109021	112109022	0.0231	rs17630235	5.58	rs609230	0.003979	3.51	-4.711	200	1	top1	0.004	0.13	-4.711	2.47e-06
Heart_Atrial_Appendage	VTE	ENSG00000111328	CDK2AP1	12	123272333	123272334	0.0565	rs1727309	-6.44	rs1879380	0.057881	-4.65	-6.389	341	1	top1	0.058	9.1e-06	6.389	1.67e-10
Heart_Atrial_Appendage	VTE	ENSG00000111361	EIF2B1	12	123633737	123633738	0.0851	rs1727309	-6.44	rs1050443	0.045376	4.77	-2.659	384	384	susie	0.051	3.3e-05	-3.3725	0.000745
Heart_Atrial_Appendage	VTE	ENSG00000111666	CHPT1	12	101696946	101696947	0.2957	rs2695284	4.65	rs6539012	0.120564	7.46	-3.131	463	463	susie	0.31	2.8e-27	-5.14528	2.67e-07
Heart_Atrial_Appendage	VTE	ENSG00000119242	CCDC92	12	123972830	123972831	0.1858	rs7307053	4.82	rs9863	0.125163	6.84	4.533	432	20	enet	0.15	9.7e-13	3.98909	6.63e-05
Heart_Atrial_Appendage	VTE	ENSG00000130921	MTRFR	12	123232915	123232916	0.101	rs1727309	-6.44	rs1969354	0.04835	-4.64	-6.2	340	1	top1	0.048	4.8e-05	6.2	5.65e-10
Heart_Atrial_Appendage	VTE	ENSG00000139323	POC1B	12	89526023	89526024	0.0789	rs10858906	4.07	rs4842653	0.047102	-4.55	3.938	356	1	top1	0.047	5.9e-05	-3.938	8.22e-05
Heart_Atrial_Appendage	VTE	ENSG00000150967	ABCB9	12	122981569	122981570	0.0552	rs1727309	-6.44	rs1879380	0.039012	4.89	-6.389	312	17	enet	0.066	2.1e-06	-6.06413	1.33e-09
Heart_Atrial_Appendage	VTE	ENSG00000166268	MYRFL	12	69825303	69825304	0.4378	rs775453	3.69	rs766256	0.234722	8.78	3.396	545	545	susie	0.29	1.2e-25	3.55265	0.000381
Heart_Atrial_Appendage	VTE	ENSG00000179195	ZNF664	12	123973122	123973123	0.1504	rs7307053	4.82	rs7307053	0.053223	4.97	4.815	431	17	enet	0.077	3e-07	5.55879	2.72e-08
Heart_Atrial_Appendage	VTE	ENSG00000182196	ARL6IP4	12	122981649	122981650	0.1871	rs1727309	-6.44	rs7135296	0.068641	-5.28	-4.556	312	312	susie	0.075	4.3e-07	4.63676	3.54e-06
Heart_Atrial_Appendage	VTE	ENSG00000183955	KMT5A	12	123383772	123383773	0.0402	rs1727309	-6.44	rs28569885	0.023944	4	-5.922	340	1	top1	0.024	0.0034	-5.922	3.18e-09
Heart_Atrial_Appendage	VTE	ENSG00000057593	F7	13	113105787	113105788	0.2208	rs3211752	10.89	rs1755685	0.15238	-7.63	-4.17	446	446	susie	0.17	2.6e-14	4.0558	5e-05
Heart_Atrial_Appendage	VTE	ENSG00000100578	KIAA0586	14	58427384	58427385	0.07	rs1190982	-6.3	rs8008129	0.000109	3.25	-5.483	470	470	susie	0.017	0.012	-4.7401	2.14e-06
Heart_Atrial_Appendage	VTE	ENSG00000119689	DLST	14	74881890	74881891	0.0888	rs12887044	-6.98	rs880947	0.0397	4.51	-3.815	381	1	top1	0.04	0.00022	-3.815	0.000136
Heart_Atrial_Appendage	VTE	ENSG00000133962	CATSPERB	14	91779069	91779070	0.2658	rs1884841	8.7	rs10133762	0.13	7.1	7.897	462	27	enet	0.16	2.1e-13	7.7013	1.35e-14
Heart_Atrial_Appendage	VTE	ENSG00000140009	ESR2	14	64303658	64303659	0.103	rs1256061	-3.1	rs1256061	0.0726	-5.08	-3.103	454	1	top1	0.073	6.9e-07	3.103	0.00192
Heart_Atrial_Appendage	VTE	ENSG00000165929	TC2N	14	91867535	91867536	0.3397	rs1884841	8.7	rs1884841	0.201	8.01	8.702	458	24	enet	0.21	1.3e-17	8.4555	2.78e-17
Heart_Atrial_Appendage	VTE	ENSG00000256053	COA8	14	103562961	103562962	0.1363	rs8020912	5.23	rs10149249	0.00825	4.19	-2.886	358	358	susie	0.02	0.0064	-4.1688	3.06e-05
Heart_Atrial_Appendage	VTE	ENSG00000035664	DAPK2	15	64072032	64072033	0.0765	rs8041372	-3.71	rs4776709	0.006584	-4.07	-2.571	293	8	enet	0.012	0.029	3.2552	0.00113
Heart_Atrial_Appendage	VTE	ENSG00000067369	TP53BP1	15	43510727	43510728	0.1325	rs483800	-5.71	rs537115	0.021864	-5.25	-3.0243	265	265	susie	0.077	3e-07	3.6646	0.000248
Heart_Atrial_Appendage	VTE	ENSG00000103599	IQCH	15	67254799	67254800	0.0878	rs7166081	-4.68	rs12910062	0.04119	-4.79	-4.614	483	483	susie	0.048	5.3e-05	4.3699	1.24e-05
Heart_Atrial_Appendage	VTE	ENSG00000103932	RPAP1	15	41544268	41544269	0.2383	rs890503	-4.04	rs1200348	0.289575	9.62	-3.3443	362	1	top1	0.29	2.4e-25	-3.3443	0.000825
Heart_Atrial_Appendage	VTE	ENSG00000137764	MAP2K5	15	67542708	67542709	0.2977	rs7166081	-4.68	rs4776361	0.250098	-9.42	-2.783	409	27	enet	0.28	3.9e-24	3.2351	0.00122
Heart_Atrial_Appendage	VTE	ENSG00000140265	ZSCAN29	15	43371024	43371025	0.093	rs8040336	-4.48	rs538238	0.081414	-5.68	-3.466	267	1	top1	0.081	1.5e-07	3.466	0.000528
Heart_Atrial_Appendage	VTE	ENSG00000140365	COMMD4	15	75335890	75335891	0.0622	rs12101874	3.58	rs11853141	0.049694	-4.37	-3.2938	243	243	susie	0.05	3.4e-05	3.3076	0.000941
Heart_Atrial_Appendage	VTE	ENSG00000140398	NEIL1	15	75347161	75347162	0.1189	rs12101874	3.58	rs1128933	0.029239	-4.45	-3.151	234	7	lasso	0.053	2.3e-05	3.2442	0.00118
Heart_Atrial_Appendage	VTE	ENSG00000140451	PIF1	15	64825667	64825668	0.1205	rs1043690	-4.48	rs1631677	0.026671	-4.41	-4.21	288	7	lasso	0.04	0.00022	3.3371	0.000846
Heart_Atrial_Appendage	VTE	ENSG00000166825	ANPEP	15	89815400	89815401	0.3946	rs11073891	-3.44	rs11073891	0.342885	-10.44	-3.436	399	399	susie	0.34	9e-31	3.4332	0.000597
Heart_Atrial_Appendage	VTE	ENSG00000003249	DBNDD1	16	90020042	90020043	0.4266	rs12918773	-4.26	rs1805007	0.179	7.75	-3.066	276	24	enet	0.2	6.2e-17	-3.10251	0.00192
Heart_Atrial_Appendage	VTE	ENSG00000099365	STX1B	16	31010660	31010661	0.0633	rs4889599	6.15	rs6565217	0.043	4.43	4.935	232	1	top1	0.043	0.00012	4.935	8.02e-07
Heart_Atrial_Appendage	VTE	ENSG00000099377	HSD3B7	16	30988270	30988271	0.0872	rs4889599	6.15	rs12445568	0.0423	4.44	5.552	234	1	top1	0.042	0.00014	5.552	2.82e-08
Heart_Atrial_Appendage	VTE	ENSG00000102967	DHODH	16	72008587	72008588	0.1894	rs3213422	-5.37	rs4788597	0.11	6.36	-3.627	368	1	top1	0.11	8.4e-10	-3.627	0.000287
Heart_Atrial_Appendage	VTE	ENSG00000103196	CRISPLD2	16	84819983	84819984	0.2194	rs17111	4.14	rs4783072	0.0697	5.09	3.201	779	779	susie	0.082	1.5e-07	3.18783	0.00143
Heart_Atrial_Appendage	VTE	ENSG00000103510	KAT8	16	31115753	31115754	0.2808	rs4889599	6.15	rs11865499	0.167	8.73	3.577	244	244	susie	0.28	2.4e-24	4.32716	1.51e-05
Heart_Atrial_Appendage	VTE	ENSG00000153774	CFDP1	16	75433484	75433485	0.1595	rs12917651	7.29	rs9934007	0.123	6.81	4.547	347	12	enet	0.14	5e-12	3.68403	0.00023
Heart_Atrial_Appendage	VTE	ENSG00000205937	RNPS1	16	2268411	2268412	0.1403	rs9796949	3.3	rs12386039	0.035	-4.96	3.158	341	341	susie	0.041	0.00018	-3.17738	0.00149
Heart_Atrial_Appendage	VTE	ENSG00000261701	HPR	16	72063223	72063224	0.2615	rs3213422	-5.37	rs2000999	0.203	8.11	4.13	358	358	susie	0.21	5.7e-18	3.7807	0.000156
Heart_Atrial_Appendage	VTE	ENSG00000002919	SNX11	17	48103356	48103357	0.1683	rs208009	4.84	rs1468270	0.112456	-6.85	4.049	446	446	susie	0.14	3.7e-12	-3.7772	0.000159
Heart_Atrial_Appendage	VTE	ENSG00000073969	NSF	17	46590668	46590669	0.2484	rs199457	4.98	rs35732828	0.08907	6.04	-2.246	147	147	susie	0.11	7.6e-10	-3.7422	0.000182
Heart_Atrial_Appendage	VTE	ENSG00000108379	WNT3	17	46833057	46833058	0.0847	rs199457	4.98	rs199498	0.052221	5.09	4.4986	257	6	lasso	0.062	4.2e-06	4.7066	2.52e-06
Heart_Atrial_Appendage	VTE	ENSG00000109084	TMEM97	17	28319094	28319095	0.1051	rs171360	-4.58	rs2611757	0.081449	-5.23	-3.27	267	1	top1	0.081	1.5e-07	3.27	0.00108
Heart_Atrial_Appendage	VTE	ENSG00000132507	EIF5A	17	7306998	7306999	0.2741	rs8081902	-4.78	rs4796398	0.19675	8.37	-3.384	450	450	susie	0.21	2.7e-18	-3.3901	0.000699
Heart_Atrial_Appendage	VTE	ENSG00000173917	HOXB2	17	48544988	48544989	0.0552	rs208009	4.84	rs17703636	0.078523	-5.47	-3.925	410	1	top1	0.079	2.5e-07	3.925	8.67e-05
Heart_Atrial_Appendage	VTE	ENSG00000188878	FBF1	17	75941055	75941056	0.4776	rs936056	4.02	rs1135889	0.263655	9.27	3.6776	399	1	top1	0.26	7.1e-23	3.6776	0.000235
Heart_Atrial_Appendage	VTE	ENSG00000215041	NEURL4	17	7329392	7329393	0.2222	rs8081902	-4.78	rs3809816	0.089848	-6.2	-4.643	457	457	susie	0.11	1.4e-09	4.5451	5.49e-06
Heart_Atrial_Appendage	VTE	ENSG00000250506	CDK3	17	76000905	76000906	0.3367	rs936056	4.13	rs2069528	0.116776	-6.67	3.291	402	19	enet	0.22	9.3e-19	-3.3733	0.000743
Heart_Atrial_Appendage	VTE	ENSG00000257949	TEN1	17	75979363	75979364	0.4464	rs936056	4.15	rs2069528	0.316794	-10.06	3.291	405	1	top1	0.32	5.1e-28	-3.291	0.000998
Heart_Atrial_Appendage	VTE	ENSG00000278535	DHRS11	17	36591797	36591798	0.072	rs9906189	3.58	rs2291285	0.021771	-4.65	-3.121	321	321	susie	0.033	0.00068	3.0622	0.0022
Heart_Atrial_Appendage	VTE	ENSG00000134490	TMEM241	18	23437960	23437961	0.0996	rs1805081	-5.45	rs1652376	0.11	6.61	-5.343	346	1	top1	0.11	8.6e-10	-5.343	9.14e-08
Heart_Atrial_Appendage	VTE	ENSG00000141452	RMC1	18	23503469	23503470	0.1131	rs1805081	-5.45	rs303760	0.0865	-5.86	4.211	347	6	enet	0.098	7.2e-09	-4.8354	1.33e-06
Heart_Atrial_Appendage	VTE	ENSG00000141458	NPC1	18	23586897	23586898	0.1998	rs1805081	-5.45	rs1805081	0.155	7.84	-5.452	364	10	enet	0.21	1.1e-17	-5.551	2.84e-08
Heart_Atrial_Appendage	VTE	ENSG00000168234	TTC39C	18	23992772	23992773	0.0633	rs1805081	-5.45	rs12373237	0.00143	3.62	-1.287	412	412	susie	0.023	0.0042	-3.3643	0.000767
Heart_Atrial_Appendage	VTE	ENSG00000022556	NLRP2	19	54953129	54953130	0.271	rs892090	-8.95	rs269913	0.172	7.47	1.88	479	25	enet	0.19	3.9e-16	3.2793	0.00104
Heart_Atrial_Appendage	VTE	ENSG00000063176	SPHK2	19	48624132	48624133	0.1332	rs838147	6.77	rs433852	0.00536	3.75	-2.613	463	463	susie	0.045	8.9e-05	-3.43662	0.000589
Heart_Atrial_Appendage	VTE	ENSG00000086544	ITPKC	19	40717102	40717103	0.138	rs8105704	-4.35	rs2561530	0.0944	6.08	-4.177	429	429	susie	0.097	8.6e-09	-4.21241	2.53e-05
Heart_Atrial_Appendage	VTE	ENSG00000088053	GP6	19	55038263	55038264	0.1516	rs892090	-8.95	rs1671176	0.0338	-4.53	-4.376	460	1	top1	0.034	0.0006	4.376	1.21e-05
Heart_Atrial_Appendage	VTE	ENSG00000105323	HNRNPUL1	19	41262495	41262496	0.1678	rs8105704	-4.35	rs3733829	0.0101	-3.56	3.406	384	384	susie	0.056	1.3e-05	-3.08706	0.00202
Heart_Atrial_Appendage	VTE	ENSG00000105538	RASIP1	19	48740720	48740721	0.1418	rs838147	6.77	rs602662	0.00559	3.9	6.109	436	33	enet	0.02	0.0072	3.78075	0.000156
Heart_Atrial_Appendage	VTE	ENSG00000130517	PGPEP1	19	18340586	18340587	0.3272	rs7258465	3.69	rs12985909	0.163	7.28	2.858	384	45	enet	0.18	1.6e-15	3.17946	0.00148
Heart_Atrial_Appendage	VTE	ENSG00000153885	KCTD15	19	33795932	33795933	0.1765	rs731839	-5.25	rs287103	0.0558	5.7	-3.256	443	20	enet	0.1	3.1e-09	-3.46283	0.000535
Heart_Atrial_Appendage	VTE	ENSG00000167644	C19orf33	19	38304160	38304161	0.0612	rs12611009	-4.89	rs3843754	0.0353	-4.44	-3.753	364	1	top1	0.035	0.00046	3.753	0.000175
Heart_Atrial_Appendage	VTE	ENSG00000176909	MAMSTR	19	48719720	48719721	0.2721	rs838147	6.77	rs281393	0.228	-8.61	-5.025	442	442	susie	0.23	1.2e-19	5.18326	2.18e-07
Heart_Atrial_Appendage	VTE	ENSG00000176920	FUT2	19	48695970	48695971	0.1603	rs838147	6.77	rs281381	0.0993	-6.29	-5.099	456	20	enet	0.11	6.5e-10	4.2055	2.61e-05
Heart_Atrial_Appendage	VTE	ENSG00000182264	IZUMO1	19	48746908	48746909	0.5087	rs838147	6.77	rs8108136	0.241	-8.92	-6.125	431	431	susie	0.35	2.6e-31	3.58358	0.000339
Heart_Atrial_Appendage	VTE	ENSG00000267673	FDX2	19	10316014	10316015	0.1348	rs12972963	-13.78	rs11666518	0.00156	3.88	-4.156	384	25	enet	0.024	0.0032	-5.03776	4.71e-07
Heart_Atrial_Appendage	VTE	ENSG00000100983	GSS	20	34955816	34955817	0.1251	rs6088764	16.02	rs6088660	0.086634	5.62	-3.905	346	1	top1	0.087	5.9e-08	-3.905	9.42e-05
Heart_Atrial_Appendage	VTE	ENSG00000100991	TRPC4AP	20	35092870	35092871	0.0706	rs6088764	16.02	rs6120849	0.008628	-4.04	8.683	342	1	top1	0.0086	0.054	-8.683	3.85e-18
Heart_Atrial_Appendage	VTE	ENSG00000101019	UQCC1	20	35412140	35412141	0.0993	rs6088764	16.02	rs224331	0.063954	-4.88	6.141	331	1	top1	0.064	3.2e-06	-6.141	8.2e-10
Heart_Atrial_Appendage	VTE	ENSG00000101391	CDK5RAP1	20	33401560	33401561	0.0685	rs7261505	4.82	rs657040	0.058119	4.67	-3.735	352	1	top1	0.058	8.7e-06	-3.735	0.000188
Heart_Atrial_Appendage	VTE	ENSG00000101460	MAP1LC3A	20	34546853	34546854	0.1307	rs11906160	11.95	rs6088527	0.10864	7.04	8.327	303	303	susie	0.14	8.7e-12	8.2087	2.24e-16
Heart_Atrial_Appendage	VTE	ENSG00000125510	OPRL1	20	64080172	64080173	0.1786	rs28638160	-3.37	rs8121509	0.134554	7.04	2.762	312	16	enet	0.16	1.8e-13	3.1708	0.00152
Heart_Atrial_Appendage	VTE	ENSG00000131055	COX4I2	20	31637887	31637888	0.0731	rs6089075	3.14	rs6121038	0.054533	4.93	2.001	283	283	susie	0.067	2e-06	3.0407	0.00236
Heart_Atrial_Appendage	VTE	ENSG00000149600	COMMD7	20	32743996	32743997	0.0991	rs6057618	4.07	rs6119946	0.066188	4.82	3.642	414	1	top1	0.066	2.1e-06	3.642	0.000271
Heart_Atrial_Appendage	VTE	ENSG00000171695	LKAAEAR1	20	64084358	64084359	0.2153	rs28638160	-3.37	rs6090043	0.168354	7.83	3.0421	310	310	susie	0.17	6.9e-15	3.0532	0.00226
Heart_Atrial_Appendage	VTE	ENSG00000171700	RGS19	20	64079987	64079988	0.1752	rs28638160	-3.37	rs6090040	0.134192	-6.81	-3.302	312	312	susie	0.14	2.8e-12	3.1776	0.00149
Heart_Atrial_Appendage	VTE	ENSG00000242372	EIF6	20	35284984	35284985	0.3705	rs6088764	16.02	rs2425044	0.073007	5.34	7.144	344	1	top1	0.073	6.5e-07	7.144	9.07e-13
Heart_Atrial_Appendage	VTE	ENSG00000159082	SYNJ1	21	32728047	32728048	0.081	rs2834009	-4	rs6517112	0.015513	-4.38	-2.303	473	11	enet	0.036	0.00042	3.25218	0.00115
Heart_Atrial_Appendage	VTE	ENSG00000185808	PIGP	21	37073169	37073170	0.3234	rs2835572	-3.29	rs11701388	0.321108	10.28	-3.18	435	44	enet	0.33	1.8e-29	-3.10495	0.0019
Heart_Atrial_Appendage	VTE	ENSG00000100124	ANKRD54	22	37848866	37848867	0.122	rs11914181	5	rs34517070	0.181946	7.64	-2.869	405	405	susie	0.18	9.1e-16	-3.04859	0.0023
Heart_Atrial_Appendage	VTE	ENSG00000100147	CCDC134	22	41800678	41800679	0.0485	rs2073167	-4.87	rs17377643	0.039734	-4.49	-3.578	310	1	top1	0.04	0.00021	3.578	0.000346
Heart_Atrial_Appendage	VTE	ENSG00000100197	CYP2D6	22	42130905	42130906	0.1265	rs2267439	-3.83	rs5751221	0.102361	6.6	-2.477	349	349	susie	0.12	2.7e-10	-3.37369	0.000742
Heart_Atrial_Appendage	VTE	ENSG00000100234	TIMP3	22	32801700	32801701	0.1308	rs713996	-6.04	rs5994617	0.048009	-5.56	3.839	677	24	enet	0.079	2.2e-07	-5.64861	1.62e-08
Heart_Atrial_Appendage	VTE	ENSG00000100372	SLC25A17	22	40819398	40819399	0.1563	rs5995990	-4.48	rs5758209	0.038311	-4.35	3.293	279	1	top1	0.038	0.00027	-3.293	0.000991
Heart_Atrial_Appendage	VTE	ENSG00000100395	L3MBTL2	22	41205204	41205205	0.058	rs2073167	-4.87	rs738628	0.012709	-4.25	-3.048	259	15	enet	0.037	0.00032	3.50435	0.000458
Heart_Atrial_Appendage	VTE	ENSG00000100413	POLR3H	22	41544605	41544606	0.2931	rs2073167	-4.87	rs132903	0.108443	6.72	2.44	295	295	susie	0.15	6.2e-13	3.84868	0.000119
Heart_Atrial_Appendage	VTE	ENSG00000128268	MGAT3	22	39457343	39457344	0.1731	rs4821897	5.43	rs5750825	0.154228	-7.87	5.421	385	5	lasso	0.19	4.2e-16	-5.65007	1.6e-08
Heart_Atrial_Appendage	VTE	ENSG00000128274	A4GALT	22	42721297	42721298	0.4212	rs738526	-7.58	rs3747193	0.133773	-6.61	1.402	470	25	enet	0.21	6.6e-18	-3.93136	8.45e-05
Heart_Atrial_Appendage	VTE	ENSG00000159958	TNFRSF13C	22	41926817	41926818	0.0554	rs1799932	-4.7	rs10483213	-0.002161	-3.89	-1.13	339	339	susie	0.012	0.027	4.4978	6.87e-06
Heart_Atrial_Appendage	VTE	ENSG00000167077	MEI1	22	41699498	41699499	0.2231	rs2073167	-4.87	rs5758427	0.206064	8.67	3.185	299	20	enet	0.24	2.5e-20	3.84359	0.000121
Heart_Atrial_Appendage	VTE	ENSG00000184381	PLA2G6	22	38205689	38205690	0.1412	rs11089862	5.07	rs3827354	0.115279	-6.28	-3.467	344	1	top1	0.12	3.5e-10	3.467	0.000526
Heart_Atrial_Appendage	VTE	ENSG00000186716	BCR	22	23179703	23179704	0.3118	rs131690	3.62	rs131693	0.2148	-8.3	3.443	390	1	top1	0.21	1.9e-18	-3.443	0.000575
Heart_Atrial_Appendage	HF	ENSG00000116299	ELAPOR1	1	109113857	109113858	0.1276	rs660240	-6.29	rs655246	0.00658	-3.76	-2.85	415	415	susie	0.015	0.018	3.02567	0.00248
Heart_Atrial_Appendage	HF	ENSG00000160049	DFFA	1	10472525	10472526	0.1206	rs475980	2.85	rs597441	0.0103	-4.32	1.267	393	32	enet	0.02	0.0069	-3.21631	0.0013
Heart_Atrial_Appendage	HF	ENSG00000173641	HSPB7	1	16019593	16019594	0.0889	rs1806990	-4.29	rs1763601	0.0266	-4.88	-4.108	385	385	susie	0.041	0.00019	3.93176	8.43e-05
Heart_Atrial_Appendage	HF	ENSG00000178796	RIIAD1	1	151710432	151710433	0.2817	rs949969	3.55	rs7007	0.167	7.52	-2.121	321	18	enet	0.23	1.2e-19	-3.17857	0.00148
Heart_Atrial_Appendage	HF	ENSG00000198929	NOS1AP	1	162069773	162069774	0.0765	rs11806859	-3.46	rs12143842	0.0301	4.35	-3.058	567	1	top1	0.03	0.0011	-3.058	0.00223
Heart_Atrial_Appendage	HF	ENSG00000087338	GMCL1	2	69829641	69829642	0.0539	rs7567400	-3.79	rs6546548	0.026782	-4.39	-1.949	312	6	enet	0.037	0.00032	3.02535	0.002483
Heart_Atrial_Appendage	HF	ENSG00000115808	STRN	2	36966471	36966472	0.1265	rs3770781	-4.51	rs3845780	0.090318	6.07	-3.742	529	529	susie	0.097	9.9e-09	-3.77722	0.000159
Heart_Atrial_Appendage	HF	ENSG00000121989	ACVR2A	2	147844516	147844517	0.0644	rs7605932	3.69	rs12995413	0.04528	5.13	3.592	336	336	susie	0.063	3.6e-06	3.30055	0.000965
Heart_Atrial_Appendage	HF	ENSG00000196141	SPATS2L	2	200305880	200305881	0.2069	rs7605146	4.49	rs1975583	0.088892	-7.31	3.165	504	17	enet	0.15	5.5e-13	-3.88157	0.000104
Heart_Atrial_Appendage	HF	ENSG00000164068	RNF123	3	49689501	49689502	0.1677	rs11130218	3.54	rs6785549	0.123	6.6	3.137	313	313	susie	0.13	3.7e-11	3.4153	0.000637
Heart_Atrial_Appendage	HF	ENSG00000206527	HACD2	3	123585184	123585185	0.1946	rs820451	3.64	rs6808259	0.0806	5.69	3.548	353	1	top1	0.081	1.7e-07	3.548	0.000388
Heart_Atrial_Appendage	HF	ENSG00000145349	CAMK2D	4	113761926	113761927	0.1148	rs11938486	4.16	rs734348	0.022173	4.33	3.446	418	418	susie	0.055	1.5e-05	3.1396	0.001692
Heart_Atrial_Appendage	HF	ENSG00000157796	WDR19	4	39182403	39182404	0.0533	rs3733280	3.88	rs2060005	0.007899	-4.17	3.086	451	451	susie	0.018	0.01	-3.3346	0.000854
Heart_Atrial_Appendage	HF	ENSG00000112981	NME5	5	138139414	138139415	0.5518	rs6888113	-5.56	rs17637720	0.272967	-9.46	-3.53	294	294	susie	0.28	3.9e-24	3.67665	0.000236
Heart_Atrial_Appendage	HF	ENSG00000249915	PDCD6	5	271620	271621	0.1837	rs4956935	-3.42	rs876950	0.078132	6.25	2.865	289	10	lasso	0.099	6e-09	3.5117	0.000445
Heart_Atrial_Appendage	HF	ENSG00000146243	IRAK1BP1	6	78867471	78867472	0.1675	rs9443648	4.51	rs4706080	0.218	8.53	3.865	375	375	susie	0.22	4.7e-19	3.89769	9.71e-05
Heart_Atrial_Appendage	HF	ENSG00000198721	ECI2	6	4135596	4135597	0.3213	rs9503936	4.21	rs649725	0.233	-8.66	3.724	640	12	lasso	0.26	5.8e-23	-3.35323	0.000799
Heart_Atrial_Appendage	HF	ENSG00000170092	SPDYE5	7	75493624	75493625	0.2389	rs17207196	-4.24	rs17207196	0.145201	-6.9	-4.238	203	1	top1	0.15	1.4e-12	4.238	2.26e-05
Heart_Atrial_Appendage	HF	ENSG00000196275	GTF2IRD2	7	74851550	74851551	0.4606	rs2267812	4.57	rs2267812	0.375341	10.91	4.568	103	4	lasso	0.39	1.8e-35	4.5947	4.33e-06
Heart_Atrial_Appendage	HF	ENSG00000214022	REPIN1	7	150368188	150368189	0.4774	rs10952289	-3.39	rs3757423	0.160659	8.03	-3.128	367	10	lasso	0.18	2.5e-15	-3.1758	0.00149
Heart_Atrial_Appendage	HF	ENSG00000244219	TMEM225B	7	99598065	99598066	0.1702	rs952319	-4.01	rs12535424	0.093775	-5.6	-3.106	310	1	top1	0.094	1.7e-08	3.106	0.0019
Heart_Atrial_Appendage	HF	ENSG00000263001	GTF2I	7	74657666	74657667	0.1833	rs2267812	4.57	rs35005436	0.176553	7.83	4.222	155	1	top1	0.18	3.6e-15	4.222	2.42e-05
Heart_Atrial_Appendage	HF	ENSG00000272391	POM121C	7	75486270	75486271	0.2613	rs17207196	-4.24	rs1167794	0.005257	-3.9	0.454	198	6	lasso	0.1	2.4e-09	3.4951	0.000474
Heart_Atrial_Appendage	HF	ENSG00000274523	RCC1L	7	75074227	75074228	0.1006	rs2267812	4.57	rs17207196	0.043558	-4.12	-4.238	72	1	top1	0.044	0.00011	4.238	2.26e-05
Heart_Atrial_Appendage	HF	ENSG00000182307	C8orf33	8	145052377	145052378	0.1121	rs2975282	3.38	rs6599560	0.124475	6.97	3.156	130	1	top1	0.12	6.5e-11	3.156	0.0016
Heart_Atrial_Appendage	HF	ENSG00000148120	AOPEP	9	94726700	94726701	0.1576	rs446540	4.22	rs4744370	0.08334	-5.91	3.781	359	10	enet	0.12	1.6e-10	-3.14676	0.00165
Heart_Atrial_Appendage	HF	ENSG00000164989	CCDC171	9	15553085	15553086	0.16	rs4741545	-4.05	rs9650677	0.097499	6.24	-3.038	453	1	top1	0.097	8.5e-09	-3.038	0.00238
Heart_Atrial_Appendage	HF	ENSG00000175164	ABO	9	133275213	133275214	0.587	rs495828	5.75	rs11244053	0.320829	-10.14	-3.004	564	33	enet	0.48	4.4e-47	4.14203	3.44e-05
Heart_Atrial_Appendage	HF	ENSG00000077147	TM9SF3	10	96587451	96587452	0.0737	rs11188835	-4.26	rs11188847	0.065273	-5.07	3.509	462	17	enet	0.073	6.1e-07	-3.5557	0.000377
Heart_Atrial_Appendage	HF	ENSG00000099204	ABLIM1	10	114685002	114685003	0.1291	rs476525	-2.58	rs12571587	0.028769	4.04	-2.533	418	16	enet	0.06	6.9e-06	-3.26127	0.00111
Heart_Atrial_Appendage	HF	ENSG00000122861	PLAU	10	73909176	73909177	0.1257	rs10824026	-5.89	rs7076525	0.071839	5.51	-3.996	234	234	susie	0.085	7.5e-08	-3.85909	0.000114
Heart_Atrial_Appendage	HF	ENSG00000165806	CASP7	10	113679161	113679162	0.5053	rs10749145	-3.53	rs4353229	0.246493	-8.86	1.562	597	597	susie	0.38	9.4e-35	-3.11126	0.00186
Heart_Atrial_Appendage	HF	ENSG00000166317	SYNPO2L	10	73663802	73663803	0.0783	rs10824026	-5.89	rs12247028	0.025209	-4.58	-4.162	246	246	susie	0.048	5.3e-05	5.1497	2.61e-07
Heart_Atrial_Appendage	HF	ENSG00000166507	NDST2	10	73811797	73811798	0.0587	rs10824026	-5.89	rs11000780	-0.003009	3.18	-5.036	236	236	susie	0.01	0.041	-3.50016	0.000465
Heart_Atrial_Appendage	HF	ENSG00000172650	AGAP5	10	73698158	73698159	0.161	rs10824026	-5.89	rs12247028	0.159629	7.31	-4.162	249	3	lasso	0.17	1.7e-14	-4.21603	2.49e-05
Heart_Atrial_Appendage	HF	ENSG00000177791	MYOZ1	10	73641756	73641757	0.5531	rs10824026	-5.89	rs2177843	0.500152	12.59	-5.45	245	35	enet	0.56	2e-58	-5.63248	1.78e-08
Heart_Atrial_Appendage	HF	ENSG00000188613	NANOS1	10	119029715	119029716	0.2045	rs9325559	-4.02	rs608660	0.12844	6.83	-3.117	488	6	lasso	0.13	1.3e-11	-3.22778	0.00125
Heart_Atrial_Appendage	HF	ENSG00000196968	FUT11	10	73772862	73772863	0.1973	rs10824026	-5.89	rs7076525	0.166075	-7.49	-3.996	239	27	enet	0.17	9e-15	4.24896	2.15e-05
Heart_Atrial_Appendage	HF	ENSG00000080854	IGSF9B	11	133956984	133956985	0.1532	rs329640	-3.26	rs502834	0.106	5.96	-3.134	530	1	top1	0.11	1.9e-09	-3.134	0.00172
Heart_Atrial_Appendage	HF	ENSG00000149084	HSD17B12	11	43680679	43680680	0.4578	rs10838139	-4.64	rs1061810	0.481	-12.35	3.207	489	489	susie	0.51	1.6e-50	-3.63844	0.000274
Heart_Atrial_Appendage	HF	ENSG00000256269	HMBS	11	119084865	119084866	0.2997	rs1799993	3.43	rs7127212	0.27	9.48	3.088	373	5	lasso	0.28	4.6e-24	3.10905	0.00188
Heart_Atrial_Appendage	HF	ENSG00000050426	LETMD1	12	51047961	51047962	0.1648	rs15756	4.01	rs10876130	0.144711	-7.1	3.855	389	389	susie	0.15	9.3e-13	-3.93229	8.41e-05
Heart_Atrial_Appendage	HF	ENSG00000120860	WASHC3	12	102062148	102062149	0.2389	rs10778176	-3.88	rs1858173	0.21526	-8.54	-3.465	433	4	lasso	0.23	1.3e-19	3.46348	0.000533
Heart_Atrial_Appendage	HF	ENSG00000123191	ATP7B	13	52012124	52012125	0.2393	rs4941716	-2.97	rs3742290	0.09206	-5.6	2.945	347	3	lasso	0.093	1.8e-08	-3.047	0.00231
Heart_Atrial_Appendage	HF	ENSG00000119636	BBOF1	14	74019399	74019400	0.0878	rs8017852	-4.62	rs4899484	0.0294	-4.11	-3.35	391	391	susie	0.037	0.00037	3.20053	0.00137
Heart_Atrial_Appendage	HF	ENSG00000126215	XRCC3	14	103715503	103715504	0.0491	rs1955660	3.37	rs7150141	0.00938	-3.95	-2.985	344	344	susie	0.023	0.0042	3.20348	0.00136
Heart_Atrial_Appendage	HF	ENSG00000136371	MTHFS	15	79897378	79897379	0.4945	rs7167420	-3.96	rs7167420	0.269779	-10.07	-3.959	570	38	enet	0.48	8.4e-47	3.46007	0.00054
Heart_Atrial_Appendage	HF	ENSG00000136379	ABHD17C	15	80679683	80679684	0.1652	rs7177344	-4.11	rs2627319	0.088983	5.79	3.378	525	525	susie	0.097	8.5e-09	3.33262	0.00086
Heart_Atrial_Appendage	HF	ENSG00000072864	NDE1	16	15643266	15643267	0.1319	rs909079	3.53	rs16967494	0.131	-6.6	3.052	412	1	top1	0.13	2.1e-11	-3.052	0.00227
Heart_Atrial_Appendage	HF	ENSG00000102858	MGRN1	16	4616492	4616493	0.7024	rs1659493	-3.58	rs841225	0.468	-12.57	-3.242	417	21	enet	0.62	1.3e-67	3.13895	0.0017
Heart_Atrial_Appendage	HF	ENSG00000005379	TSPOAP1	17	58328759	58328760	0.0782	rs2632524	4.93	rs8263	0.053549	-5.22	-3.695	348	7	enet	0.064	3.2e-06	3.54663	0.00039
Heart_Atrial_Appendage	HF	ENSG00000055483	USP36	17	78841440	78841441	0.2094	rs6501243	4.26	rs3744802	0.045016	-5.59	4.017	624	624	susie	0.055	1.4e-05	-4.09592	4.2e-05
Heart_Atrial_Appendage	HF	ENSG00000108375	RNF43	17	58417594	58417595	0.154	rs2632524	4.93	rs4793588	0.110205	6.34	4.222	334	1	top1	0.11	8.7e-10	4.222	2.42e-05
Heart_Atrial_Appendage	HF	ENSG00000121101	TEX14	17	58692054	58692055	0.1729	rs2632524	4.93	rs2013182	0.163043	7.46	3.211	303	303	susie	0.16	3.8e-14	3.11375	0.00185
Heart_Atrial_Appendage	HF	ENSG00000136448	NMT1	17	45051661	45051662	0.2179	rs6503422	3.74	rs6503422	0.160845	7.39	3.741	326	1	top1	0.16	7.3e-14	3.741	0.000183
Heart_Atrial_Appendage	HF	ENSG00000172992	DCAKD	17	45061108	45061109	0.1974	rs6503422	3.74	rs2157839	0.083232	-6.61	3.166	321	20	enet	0.12	1.7e-10	-3.07533	0.0021
Heart_Atrial_Appendage	HF	ENSG00000175106	TVP23C	17	15563594	15563595	0.1265	rs578065	4.95	rs7222483	0.001422	-3.6	0.816	381	7	enet	0.019	0.0089	-3.41568	0.000636
Heart_Atrial_Appendage	HF	ENSG00000188895	MSL1	17	40122297	40122298	0.18	rs12103921	4.05	rs2715554	0.084482	-5.77	3.702	306	1	top1	0.084	8.6e-08	-3.702	0.000214
Heart_Atrial_Appendage	HF	ENSG00000134490	TMEM241	18	23437960	23437961	0.0996	rs1623060	-4.69	rs1652376	0.11	6.61	-4.118	346	1	top1	0.11	8.6e-10	-4.118	3.82e-05
Heart_Atrial_Appendage	HF	ENSG00000141452	RMC1	18	23503469	23503470	0.1131	rs1623060	-4.69	rs303760	0.0865	-5.86	4.091	347	6	enet	0.098	7.2e-09	-4.5064	6.59e-06
Heart_Atrial_Appendage	HF	ENSG00000141458	NPC1	18	23586897	23586898	0.1998	rs1623060	-4.69	rs1805081	0.155	7.84	-3.05	364	10	enet	0.21	1.1e-17	-3.9822	6.83e-05
Heart_Atrial_Appendage	HF	ENSG00000168234	TTC39C	18	23992772	23992773	0.0633	rs1623060	-4.69	rs12373237	0.00143	3.62	-2.001	412	412	susie	0.023	0.0042	-3.0276	0.00247
Heart_Atrial_Appendage	HF	ENSG00000176624	MEX3C	18	51218303	51218304	0.0832	rs7231303	-3.3	rs2155957	0.00732	-4.21	-3.205	408	408	susie	0.035	0.00049	3.1213	0.0018
Heart_Atrial_Appendage	HF	ENSG00000099785	MARCHF2	19	8413269	8413270	0.513	rs2894538	4.13	rs17160520	0.461	12.13	3.467	368	1	top1	0.46	2.8e-44	3.467	0.000526
Heart_Atrial_Appendage	HF	ENSG00000104805	NUCB1	19	48900049	48900050	0.1595	rs7251022	3.29	rs11671777	-0.00298	-3.57	1.254	421	421	susie	0.012	0.031	-3.0809	0.002064
Heart_Atrial_Appendage	HF	ENSG00000105726	ATP13A1	19	19663692	19663693	0.1448	rs6511063	-3.78	rs2304130	0.073	5.72	-3.379	333	1	top1	0.073	6.5e-07	-3.379	0.000728
Heart_Atrial_Appendage	HF	ENSG00000141934	PLPP2	19	291503	291504	0.2296	rs1020382	2.91	rs3813154	0.0756	5.22	2.647	263	21	enet	0.088	4.8e-08	3.5415	0.000398
Heart_Atrial_Appendage	HF	ENSG00000142347	MYO1F	19	8577576	8577577	0.1406	rs2894538	4.13	rs4804311	0.0304	4.84	-3.42	421	4	lasso	0.039	0.00025	-3.3611	0.000776
Heart_Atrial_Appendage	HF	ENSG00000161618	ALDH16A1	19	49453168	49453169	0.4188	rs4801799	4.25	rs10853810	0.303	-9.88	-2.177	370	370	susie	0.38	1.1e-34	3.5288	0.000418
Heart_Atrial_Appendage	HF	ENSG00000184635	ZNF93	19	19900912	19900913	0.1404	rs6511063	-3.78	rs10412710	0.0882	5.79	3.251	299	299	susie	0.091	2.5e-08	3.1034	0.001913
Heart_Atrial_Appendage	HF	ENSG00000197124	ZNF682	19	20039505	20039506	0.207	rs6511063	-3.78	rs10409629	0.203	8.37	3.077	271	1	top1	0.2	2.1e-17	3.077	0.002091
Heart_Atrial_Appendage	HF	ENSG00000089050	RBBP9	20	18497242	18497243	0.1231	rs6045413	-3.43	rs12481256	0.028599	-4.7	-2.2	474	20	enet	0.04	0.00019	3.3511	0.000805
Heart_Atrial_Appendage	HF	ENSG00000100218	RSPH14	22	23145020	23145021	0.0748	rs6003301	-4.77	rs5751591	0.030531	4.55	3.404	387	1	top1	0.031	0.0011	3.404	0.000664
Heart_Atrial_Appendage	HF	ENSG00000159958	TNFRSF13C	22	41926817	41926818	0.0554	rs738140	-4.44	rs10483213	-0.002161	-3.89	-1.627	339	339	susie	0.012	0.027	3.2238	0.001265
Heart_Atrial_Appendage	PAD	ENSG00000066185	ZMYND12	1	42456115	42456116	0.3209	rs3748845	-3.99	rs10493108	0.152	-7.84	-3.402	343	343	susie	0.28	5e-24	3.07254	0.00212
Heart_Atrial_Appendage	PAD	ENSG00000183386	FHL3	1	38005605	38005606	0.2023	rs12044531	3.55	rs7366048	0.159	7.39	-3.195	466	1	top1	0.16	9.9e-14	-3.195	0.0014
Heart_Atrial_Appendage	PAD	ENSG00000183431	SF3A3	1	37990920	37990921	0.242	rs12044531	3.55	rs7366048	0.238	8.81	-3.195	470	1	top1	0.24	1.5e-20	-3.195	0.0014
Heart_Atrial_Appendage	PAD	ENSG00000115109	EPB41L5	2	120013004	120013005	0.0934	rs4849831	3.79	rs2861028	0.019331	-3.76	2.989	290	290	susie	0.022	0.0044	-3.58801	0.000333
Heart_Atrial_Appendage	PAD	ENSG00000115808	STRN	2	36966471	36966472	0.1265	rs10193295	-3.81	rs3845780	0.090318	6.07	-3.076	529	529	susie	0.097	9.9e-09	-3.10852	0.00188
Heart_Atrial_Appendage	PAD	ENSG00000144021	CIAO1	2	96266131	96266132	0.0818	rs3171927	-4.42	rs3214063	0.089269	-5.4	-3.333	155	1	top1	0.089	3.7e-08	3.333	0.000859
Heart_Atrial_Appendage	PAD	ENSG00000226479	TMEM185B	2	120223407	120223408	0.0944	rs4849831	3.79	rs4849836	0.089217	5.82	3.521	325	11	lasso	0.11	1.6e-09	3.64854	0.000264
Heart_Atrial_Appendage	PAD	ENSG00000127249	ATP13A4	3	193593110	193593111	0.216	rs1056392	4.09	rs11916762	0.174	-7.85	3.317	471	471	susie	0.2	3.7e-17	-3.31419	0.000919
Heart_Atrial_Appendage	PAD	ENSG00000144455	SUMF1	3	4467280	4467281	0.4778	rs1879817	-3.16	rs4685744	0.275	9.47	2.661	643	643	susie	0.31	1.6e-27	3.10565	0.001899
Heart_Atrial_Appendage	PAD	ENSG00000113356	POLR3G	5	90471747	90471748	0.1429	rs27657	4.81	rs1553545	0.150631	7.2	-3.497	356	356	susie	0.16	2.2e-13	-3.25058	0.00115
Heart_Atrial_Appendage	PAD	ENSG00000164398	ACSL6	5	132012242	132012243	0.0841	rs162899	-3.41	rs6878488	0.013298	-3.42	-3.036	381	381	susie	0.018	0.011	3.19831	0.00138
Heart_Atrial_Appendage	PAD	ENSG00000186231	KLHL32	6	96924619	96924620	0.1014	rs850579	3.48	rs850579	0.0267	4.11	3.475	391	1	top1	0.027	0.0021	3.475	0.000511
Heart_Atrial_Appendage	PAD	ENSG00000137310	TCF19	MHC-6	31158541	31158542	0.2149	rs3130557	3.89	rs1265094	0.0683	-6.58	-2.484	172	16	enet	0.16	4.1e-14	3.5191	0.000433
Heart_Atrial_Appendage	PAD	ENSG00000204257	HLA-DMA	MHC-6	32969093	32969094	0.2432	rs3891175	3.65	rs2854275	0.030429	4.87	3.643	286	25	enet	0.1	3.3e-09	3.448	0.000565
Heart_Atrial_Appendage	PAD	ENSG00000204540	PSORS1C1	MHC-6	31114749	31114750	0.4852	rs3130557	3.89	rs3094220	0.267003	-10.2	3.707	172	28	enet	0.43	1.2e-40	-3.4548	0.000551
Heart_Atrial_Appendage	PAD	ENSG00000204644	ZFP57	MHC-6	29681109	29681110	0.6433	rs3129054	-3.94	rs375984	0.664883	14.46	3.455	41	1	top1	0.66	9.5e-77	3.455	0.00055
Heart_Atrial_Appendage	PAD	ENSG00000204657	OR2H2	MHC-6	29587454	29587455	0.1044	rs3129054	-3.94	rs375984	0.09283	5.87	3.455	41	41	susie	0.098	8e-09	3.6313	0.000282
Heart_Atrial_Appendage	PAD	ENSG00000228727	SAPCD1	MHC-6	31762834	31762835	0.1397	rs1150753	4.96	rs769177	0.009485	-4.12	-1.227	239	16	enet	0.017	0.011	3.0499	0.00229
Heart_Atrial_Appendage	PAD	ENSG00000232629	HLA-DQB2	MHC-6	32763533	32763534	0.7174	rs3891175	3.65	rs1063355	0.458091	-12.04	-2.59	260	260	susie	0.51	3e-51	3.3639	0.000769
Heart_Atrial_Appendage	PAD	ENSG00000244731	C4A	MHC-6	31982023	31982024	0.3279	rs1150753	4.96	rs497309	0.271516	-9.45	4.288	221	221	susie	0.3	4e-26	-4.7492	2.04e-06
Heart_Atrial_Appendage	PAD	ENSG00000105894	PTN	7	137343864	137343865	0.6327	rs320692	-3.97	rs918892	0.389745	11.64	3.023	427	58	enet	0.43	7.6e-40	3.68162	0.000232
Heart_Atrial_Appendage	PAD	ENSG00000070610	GBA2	9	35749227	35749228	0.2624	rs4879930	-3.89	rs10814274	0.290474	9.71	3.554	416	416	susie	0.29	8e-26	3.61543	0.0003
Heart_Atrial_Appendage	PAD	ENSG00000099810	MTAP	9	21802542	21802543	0.1838	rs1537375	8.17	rs10757257	0.193135	-8.29	-3.33	445	24	enet	0.21	4.7e-18	3.74104	0.000183
Heart_Atrial_Appendage	PAD	ENSG00000107175	CREB3	9	35732395	35732396	0.0821	rs4879930	-3.89	rs3750434	0.055031	-4.71	3.607	415	1	top1	0.055	1.5e-05	-3.607	0.00031
Heart_Atrial_Appendage	PAD	ENSG00000107185	RGP1	9	35749286	35749287	0.1041	rs4879930	-3.89	rs3750434	0.04566	-4.6	3.607	416	1	top1	0.046	7.6e-05	-3.607	0.00031
Heart_Atrial_Appendage	PAD	ENSG00000119522	DENND1A	9	123930151	123930152	0.0779	rs10818854	-2.93	rs7851425	-0.003017	3.41	-2.014	434	434	susie	0.02	0.0072	-3.10288	0.001916
Heart_Atrial_Appendage	PAD	ENSG00000175164	ABO	9	133275213	133275214	0.587	rs630014	-4.47	rs11244053	0.320829	-10.14	-1.812	564	33	enet	0.48	4.4e-47	3.56638	0.000362
Heart_Atrial_Appendage	PAD	ENSG00000023041	ZDHHC6	10	112446916	112446917	0.2106	rs2306159	-3.48	rs2306158	0.060678	6.12	2.748	444	23	enet	0.13	5.4e-11	3.16267	0.00156
Heart_Atrial_Appendage	PAD	ENSG00000149179	CSTPP1	11	46936688	46936689	0.1503	rs7108147	-3.49	rs7108147	0.0592	-4.64	-3.492	281	15	enet	0.063	3.6e-06	3.19843	0.001382
Heart_Atrial_Appendage	PAD	ENSG00000172247	C1QTNF4	11	47594658	47594659	0.2191	rs4752801	-4.33	rs12419692	0.156	-7.35	-3.353	286	286	susie	0.16	1.2e-13	3.36313	0.000771
Heart_Atrial_Appendage	PAD	ENSG00000111275	ALDH2	12	111766886	111766887	0.0406	rs3184504	5.6	rs609230	0.038638	-4.38	-3.527	219	219	susie	0.051	3.3e-05	3.71644	0.000202
Heart_Atrial_Appendage	PAD	ENSG00000111300	NAA25	12	112109021	112109022	0.0231	rs11066320	5.54	rs609230	0.003979	3.51	-3.527	200	1	top1	0.004	0.13	-3.527	0.00042
Heart_Atrial_Appendage	PAD	ENSG00000139200	PIANP	12	6700799	6700800	0.1472	rs7965883	3.93	rs7959658	0.072051	5.68	3.45	274	5	lasso	0.094	1.6e-08	3.10752	0.001887
Heart_Atrial_Appendage	PAD	ENSG00000152556	PFKM	12	48105138	48105139	0.0648	rs11168428	-3.76	rs1387259	0.01888	4.02	-3.486	519	1	top1	0.019	0.0083	-3.486	0.00049
Heart_Atrial_Appendage	PAD	ENSG00000204856	FAM216A	12	110468375	110468376	0.0416	rs7963064	-3.56	rs7963064	0.035003	-3.92	-3.561	247	1	top1	0.035	0.00049	3.561	0.000369
Heart_Atrial_Appendage	PAD	ENSG00000103249	CLCN7	16	1475579	1475580	0.2377	rs17135338	-4.03	rs12926089	0.15	-7.08	-3.867	478	1	top1	0.15	5.8e-13	3.867	0.00011
Heart_Atrial_Appendage	PAD	ENSG00000197599	CCDC154	16	1444555	1444556	0.306	rs17135338	-4.03	rs4984834	0.2	8.62	-2.108	470	16	enet	0.27	9.6e-24	-3.21378	0.00131
Heart_Atrial_Appendage	PAD	ENSG00000171634	BPTF	17	67825523	67825524	0.0825	rs10445361	4.81	rs4791212	-0.001807	-3.93	4.513	318	318	susie	0.0074	0.068	-4.20577	2.6e-05
Heart_Atrial_Appendage	PAD	ENSG00000171953	ATPAF2	17	18039208	18039209	0.1976	rs2955377	4.38	rs9899355	0.037591	5.31	3.048	341	6	lasso	0.12	2.3e-10	3.15975	0.00158
Heart_Atrial_Appendage	PAD	ENSG00000181291	TMEM132E	17	34580748	34580749	0.2336	rs11080287	-3.26	rs758410	0.098101	5.8	-1.44	604	22	enet	0.12	1.8e-10	-3.21615	0.0013
Heart_Atrial_Appendage	PAD	ENSG00000275066	SYNRG	17	37609495	37609496	0.3397	rs2158235	3.06	rs2158235	0.311738	9.98	3.062	304	14	enet	0.31	1.2e-27	3.26477	0.0011
Heart_Atrial_Appendage	PAD	ENSG00000100106	TRIOBP	22	37697003	37697004	0.1703	rs11703407	-3.76	rs4820297	0.089364	-6.54	-2.911	460	460	susie	0.11	1e-09	3.36174	0.000775
Heart_Atrial_Appendage	Stroke	ENSG00000116132	PRRX1	1	170662727	170662728	0.0765	rs639652	3.76	rs12755237	0.026	-3.94	3.115	447	1	top1	0.026	0.0024	-3.11	0.00184
Heart_Atrial_Appendage	Stroke	ENSG00000116288	PARK7	1	7954290	7954291	0.1544	rs301800	-3.53	rs226251	0.0548	-5.6	2.981	425	425	susie	0.078	2.5e-07	-3.16	0.00159
Heart_Atrial_Appendage	Stroke	ENSG00000130695	CEP85	1	26234152	26234153	0.2546	rs4659423	4.36	rs4659423	0.12	6.46	4.357	425	425	susie	0.12	8e-11	3.74	0.000187
Heart_Atrial_Appendage	Stroke	ENSG00000135862	LAMC1	1	183023459	183023460	0.1376	rs1051473	-4.08	rs10911194	0.111	-6.17	-2.825	438	42	enet	0.12	6.6e-11	3.28	0.00102
Heart_Atrial_Appendage	Stroke	ENSG00000158062	UBXN11	1	26318362	26318363	0.1072	rs4659423	4.36	rs2276712	0.0633	5.21	3.309	392	392	susie	0.069	1.4e-06	3.45	0.000561
Heart_Atrial_Appendage	Stroke	ENSG00000162613	FUBP1	1	77979109	77979110	0.101	rs1417103	-4.53	rs17391694	0.0178	-4.54	2.205	332	11	enet	0.025	0.0028	-3.29	0.001
Heart_Atrial_Appendage	Stroke	ENSG00000163239	TDRD10	1	154502218	154502219	0.1748	rs7514452	4.22	rs7526293	0.132	-6.72	4.018	403	1	top1	0.13	1.6e-11	-4.02	5.87e-05
Heart_Atrial_Appendage	Stroke	ENSG00000163382	NAXE	1	156591761	156591762	0.0836	rs1060604	-7.82	rs12023410	0.0205	-4.32	-2.786	438	438	susie	0.033	0.00063	3.19	0.00141
Heart_Atrial_Appendage	Stroke	ENSG00000188157	AGRN	1	1020122	1020123	0.1306	rs2465136	4.08	rs2710888	0.118	-6.26	1.673	186	12	enet	0.14	7.8e-12	-3.09	0.00202
Heart_Atrial_Appendage	Stroke	ENSG00000196189	SEMA4A	1	156147365	156147366	0.0733	rs1060604	-7.82	rs1052067	0.0223	4.23	-4.9	353	6	enet	0.049	4.5e-05	-5.2	1.99e-07
Heart_Atrial_Appendage	Stroke	ENSG00000115825	PRKD3	2	37324807	37324808	0.2635	rs2888434	-4.18	rs1137437	0.213751	-8.35	-4.077	467	4	lasso	0.23	1.4e-19	4.2892	1.79e-05
Heart_Atrial_Appendage	Stroke	ENSG00000134308	YWHAQ	2	9631013	9631014	0.1009	rs1543042	3.66	rs10185646	0.012572	-4.24	2.839	467	17	enet	0.042	0.00013	-3.1977	0.00139
Heart_Atrial_Appendage	Stroke	ENSG00000138380	CARF	2	202912226	202912227	0.1085	rs6722332	-6.28	rs4675310	0.05353	-4.74	-5.69	242	1	top1	0.054	1.9e-05	5.69	1.27e-08
Heart_Atrial_Appendage	Stroke	ENSG00000153246	PLA2R1	2	160062609	160062610	0.3813	rs6432616	-3.19	rs17341301	0.068438	5.19	1.326	426	35	enet	0.13	2e-11	3.2923	0.000994
Heart_Atrial_Appendage	Stroke	ENSG00000163092	XIRP2	2	166888486	166888487	0.1522	rs16852998	3.36	rs16852998	0.113562	-6.09	3.362	344	1	top1	0.11	4.7e-10	-3.362	0.000774
Heart_Atrial_Appendage	Stroke	ENSG00000114648	KLHL18	3	47287219	47287220	0.1523	rs10490798	3.77	rs12495169	0.0754	-5.22	3.678	159	1	top1	0.075	4.3e-07	-3.678	0.000235
Heart_Atrial_Appendage	Stroke	ENSG00000144895	EIF2A	3	150552353	150552354	0.3103	rs9289815	3.92	rs7631671	0.199	-8.08	3.111	434	1	top1	0.2	4.4e-17	-3.111	0.001865
Heart_Atrial_Appendage	Stroke	ENSG00000163754	GYG1	3	148991340	148991341	0.1671	rs9819077	4.17	rs11715474	0.0664	-6.17	-2.024	544	6	lasso	0.1	2.8e-09	3.1101	0.00187
Heart_Atrial_Appendage	Stroke	ENSG00000197548	ATG7	3	11272308	11272309	0.1483	rs3732941	-3.57	rs1809049	0.0706	-5.5	-2.417	514	514	susie	0.073	6.9e-07	3.05922	0.002219
Heart_Atrial_Appendage	Stroke	ENSG00000121207	LRAT	4	154626944	154626945	0.1195	rs6825454	7.65	rs13137121	0.050556	5.33	-3.165	413	3	lasso	0.1	5e-09	-4.07093	4.68e-05
Heart_Atrial_Appendage	Stroke	ENSG00000133706	LARS1	5	146182659	146182660	0.2988	rs2279895	-4.13	rs17796864	0.316103	10.05	-3.716	431	1	top1	0.32	6e-28	-3.716	0.000202
Heart_Atrial_Appendage	Stroke	ENSG00000031691	CENPQ	6	49463377	49463378	0.261	rs2501966	-5.84	rs9463475	0.229	-8.96	1.827	347	20	enet	0.3	1.4e-26	-4.13955	3.48e-05
Heart_Atrial_Appendage	Stroke	ENSG00000124587	PEX6	6	42979219	42979220	0.7055	rs1574430	4.79	rs2274517	0.557	-13.84	-4.163	368	20	enet	0.65	2.4e-73	3.98024	6.88e-05
Heart_Atrial_Appendage	Stroke	ENSG00000124713	GNMT	6	42960757	42960758	0.328	rs1574430	4.79	rs2395943	0.322	10.16	-3.167	366	1	top1	0.32	1.6e-28	-3.167	0.00154
Heart_Atrial_Appendage	Stroke	ENSG00000130338	TULP4	6	158232235	158232236	0.0754	rs636334	4.06	rs6929952	0.00766	-3.94	-2.94	496	496	susie	0.03	0.0011	3.10997	0.00187
Heart_Atrial_Appendage	Stroke	ENSG00000146215	CRIP3	6	43308796	43308797	0.1665	rs1574430	4.79	rs6919440	0.133	6.61	4.27	379	3	lasso	0.14	4e-12	4.27646	1.9e-05
Heart_Atrial_Appendage	Stroke	ENSG00000171462	DLK2	6	43456631	43456632	0.1127	rs1574430	4.79	rs4714684	0.0428	4.43	-3.116	420	1	top1	0.043	0.00013	-3.116	0.00183
Heart_Atrial_Appendage	Stroke	ENSG00000186439	TRDN	6	123637092	123637093	0.1242	rs9398738	-4.01	rs9490745	-0.000773	-3.64	1.747	454	34	enet	0.026	0.0022	-3.95392	7.69e-05
Heart_Atrial_Appendage	Stroke	ENSG00000203760	CENPW	6	126340173	126340174	0.0986	rs761356	3.47	rs1361108	0.0741	-5.16	3.063	182	1	top1	0.074	5.4e-07	-3.063	0.00219
Heart_Atrial_Appendage	Stroke	ENSG00000135272	MDFIC	7	114922153	114922154	0.1236	rs12706020	3.27	rs12706005	0.017754	-4.56	1.415	292	17	enet	0.031	0.001	-3.5739	0.000352
Heart_Atrial_Appendage	Stroke	ENSG00000272391	POM121C	7	75486270	75486271	0.2613	rs1167796	-3.75	rs1167794	0.005257	-3.9	-0.571	198	6	lasso	0.1	2.4e-09	4.4658	7.98e-06
Heart_Atrial_Appendage	Stroke	ENSG00000125485	DDX31	9	132670033	132670034	0.191	rs3739900	-3.91	rs11243850	0.080943	5.8	-2.378	533	533	susie	0.089	3.7e-08	-3.1886	0.00143
Heart_Atrial_Appendage	Stroke	ENSG00000136933	RABEPK	9	125200541	125200542	0.2058	rs7857571	3.51	rs656322	0.007495	-3.96	-0.758	321	38	enet	0.032	0.00084	3.5	0.000465
Heart_Atrial_Appendage	Stroke	ENSG00000175164	ABO	9	133275213	133275214	0.587	rs495828	5.88	rs11244053	0.320829	-10.14	-3.342	564	33	enet	0.48	4.4e-47	4.5518	5.32e-06
Heart_Atrial_Appendage	Stroke	ENSG00000242616	GNG10	9	111661334	111661335	0.3712	rs860320	4.46	rs7045665	0.432262	11.72	3.271	493	493	susie	0.43	7.3e-41	3.271	0.00107
Heart_Atrial_Appendage	Stroke	ENSG00000107954	NEURL1	10	103493978	103493979	0.0619	rs6584579	-5.54	rs7093473	0.030083	-4.08	4.041	367	17	enet	0.031	0.001	-4.29037	1.78e-05
Heart_Atrial_Appendage	Stroke	ENSG00000134452	FBH1	10	5890202	5890203	0.2257	rs9423648	3.18	rs2274027	-0.003185	3.21	1.132	692	692	susie	0.037	0.00033	3.02534	0.00248
Heart_Atrial_Appendage	Stroke	ENSG00000138160	KIF11	10	92593285	92593286	0.1037	rs4933744	-3.21	rs2068888	-0.002814	-3.42	-2.367	363	363	susie	0.00063	0.27	3.02625	0.00248
Heart_Atrial_Appendage	Stroke	ENSG00000165626	BEND7	10	13528973	13528974	0.2345	rs2251555	3.75	rs1890876	0.056073	4.81	2.963	676	676	susie	0.086	7.1e-08	3.24046	0.00119
Heart_Atrial_Appendage	Stroke	ENSG00000166033	HTRA1	10	122461524	122461525	0.2095	rs2284665	-5.29	rs12571363	0.047078	-4.55	3.545	612	1	top1	0.047	6e-05	-3.545	0.000393
Heart_Atrial_Appendage	Stroke	ENSG00000131626	PPFIA1	11	70270699	70270700	0.3157	rs10897963	4.14	rs674374	0.346	-10.7	-3.247	444	444	susie	0.36	2.8e-32	3.07229	0.00212
Heart_Atrial_Appendage	Stroke	ENSG00000134574	DDB2	11	47214464	47214465	0.0698	rs6485702	4.64	rs752849	0.009	4.18	1.034	298	298	susie	0.026	0.0022	-3.14474	0.00166
Heart_Atrial_Appendage	Stroke	ENSG00000134575	ACP2	11	47248905	47248906	0.0587	rs6485702	4.64	rs326222	0.0274	-4.23	3.003	297	297	susie	0.028	0.0016	-3.22635	0.00125
Heart_Atrial_Appendage	Stroke	ENSG00000151366	NDUFC2	11	78080218	78080219	0.1949	rs636141	3.24	rs632663	0.119	-6.39	3.085	362	1	top1	0.12	1.6e-10	-3.085	0.00204
Heart_Atrial_Appendage	Stroke	ENSG00000175220	ARHGAP1	11	46700598	46700599	0.0387	rs6485702	4.64	rs10769205	0.0282	-4.53	4.292	238	1	top1	0.028	0.0016	-4.292	1.77e-05
Heart_Atrial_Appendage	Stroke	ENSG00000184014	DENND5A	11	9265389	9265390	0.0903	rs9888193	3.75	rs12099067	0.0494	5.36	2.752	373	8	enet	0.061	5.4e-06	3.46836	0.000524
Heart_Atrial_Appendage	Stroke	ENSG00000111181	SLC6A12	12	214119	214120	0.1129	rs797765	-3.06	rs7310504	-0.000313	-3.56	-2.054	323	323	susie	0.017	0.011	3.48083	0.0005
Heart_Atrial_Appendage	Stroke	ENSG00000111275	ALDH2	12	111766886	111766887	0.0406	rs10774625	8.36	rs609230	0.038638	-4.38	-3.109	219	219	susie	0.051	3.3e-05	3.9277	8.58e-05
Heart_Atrial_Appendage	Stroke	ENSG00000111300	NAA25	12	112109021	112109022	0.0231	rs11065987	7.92	rs609230	0.003979	3.51	-3.109	200	1	top1	0.004	0.13	-3.109	0.00188
Heart_Atrial_Appendage	Stroke	ENSG00000155974	GRIP1	12	66804185	66804186	0.161	rs6581740	-3.77	rs12231102	0.134614	-7.25	-3.512	545	1	top1	0.13	1e-11	3.512	0.000445
Heart_Atrial_Appendage	Stroke	ENSG00000102547	CAB39L	13	49444125	49444126	0.1575	rs7332209	3.18	rs7991335	0.02971	-4.04	-3.171	405	41	enet	0.048	5.5e-05	3.10863	0.00188
Heart_Atrial_Appendage	Stroke	ENSG00000102595	UGGT2	13	96053481	96053482	0.1616	rs4143093	-3.52	rs9516625	0.13988	-7.19	-3.037	327	22	enet	0.14	2e-12	3.05703	0.00224
Heart_Atrial_Appendage	Stroke	ENSG00000130177	CDC16	13	114234886	114234887	0.1622	rs9590405	4.05	rs9590405	0.17164	7.66	4.046	234	1	top1	0.17	9.3e-15	4.046	5.21e-05
Heart_Atrial_Appendage	Stroke	ENSG00000169062	UPF3A	13	114281583	114281584	0.1548	rs9590405	4.05	rs7320104	0.11257	6.25	3.125	217	217	susie	0.12	2.9e-10	3.11612	0.00183
Heart_Atrial_Appendage	Stroke	ENSG00000185352	HS6ST3	13	96090838	96090839	0.0759	rs9590328	-3.39	rs17189965	-0.00212	3.7	0.649	316	316	susie	0.024	0.0031	3.09949	0.00194
Heart_Atrial_Appendage	Stroke	ENSG00000103942	HOMER2	15	82986152	82986153	0.1183	rs6603046	-4.55	rs12148275	0.020527	-4.39	-2.437	309	309	susie	0.039	0.00024	3.7099	0.000207
Heart_Atrial_Appendage	Stroke	ENSG00000136379	ABHD17C	15	80679683	80679684	0.1652	rs2627316	4.66	rs2627319	0.088983	5.79	3.754	525	525	susie	0.097	8.5e-09	3.2114	0.00132
Heart_Atrial_Appendage	Stroke	ENSG00000169609	C15orf40	15	83011640	83011641	0.2709	rs6603046	-4.55	rs6603042	0.19245	-7.87	-4.404	321	23	enet	0.23	2.1e-19	3.3896	0.0007
Heart_Atrial_Appendage	Stroke	ENSG00000176371	ZSCAN2	15	84600985	84600986	0.0738	rs289389	4.72	rs289402	-0.001905	3.43	3.347	331	331	susie	0.0066	0.08	3.9563	7.61e-05
Heart_Atrial_Appendage	Stroke	ENSG00000182511	FES	15	90883694	90883695	0.1065	rs1573643	5.03	rs1894400	0.051837	-5.22	4.784	488	11	enet	0.074	5.6e-07	-4.4865	7.24e-06
Heart_Atrial_Appendage	Stroke	ENSG00000159461	AMFR	16	56425537	56425538	0.1192	rs1846692	3.17	rs7198661	0.0404	-4.47	1.515	451	23	enet	0.063	3.9e-06	-3.1057	0.0019
Heart_Atrial_Appendage	Stroke	ENSG00000166446	CDYL2	16	80804328	80804329	0.1041	rs4473203	-4.45	rs11150327	0.00332	-3.8	-0.778	677	677	susie	0.0088	0.052	3.1132	0.00185
Heart_Atrial_Appendage	Stroke	ENSG00000166451	CENPN	16	81006497	81006498	0.2394	rs3743503	3.58	rs2602424	0.146	7.2	2.988	673	673	susie	0.15	8.4e-13	3.0302	0.00244
Heart_Atrial_Appendage	Stroke	ENSG00000005379	TSPOAP1	17	58328759	58328760	0.0782	rs4793949	5.24	rs8263	0.053549	-5.22	-3.465	348	7	enet	0.064	3.2e-06	3.75325	0.000175
Heart_Atrial_Appendage	Stroke	ENSG00000006282	SPATA20	17	50546305	50546306	0.8154	rs198547	3.07	rs989128	0.620845	-14.01	-2.41	466	36	enet	0.71	1.3e-85	3.37656	0.000734
Heart_Atrial_Appendage	Stroke	ENSG00000007171	NOS2	17	27800498	27800499	0.2945	rs6505510	3.91	rs3751972	0.211324	8.72	3.219	299	299	susie	0.21	3.6e-18	3.34514	0.000822
Heart_Atrial_Appendage	Stroke	ENSG00000072310	SREBF1	17	17837001	17837002	0.0805	rs4925118	4.98	rs8067439	-0.002039	3.96	3.805	419	24	enet	0.02	0.0064	3.03266	0.00242
Heart_Atrial_Appendage	Stroke	ENSG00000108375	RNF43	17	58417594	58417595	0.154	rs4793949	5.24	rs4793588	0.110205	6.34	5.004	334	1	top1	0.11	8.7e-10	5.004	5.62e-07
Heart_Atrial_Appendage	Stroke	ENSG00000121101	TEX14	17	58692054	58692055	0.1729	rs4793949	5.24	rs2013182	0.163043	7.46	3.484	303	303	susie	0.16	3.8e-14	3.17671	0.00149
Heart_Atrial_Appendage	Stroke	ENSG00000132388	UBE2G1	17	4366627	4366628	0.0767	rs2325988	4.51	rs4790581	0.068435	-5.03	3.497	464	1	top1	0.068	1.4e-06	-3.497	0.000471
Heart_Atrial_Appendage	Stroke	ENSG00000141295	SCRN2	17	47841332	47841333	0.3765	rs4793688	3.87	rs11079797	0.186299	-7.79	3.776	387	387	susie	0.29	1.8e-25	-4.46538	7.99e-06
Heart_Atrial_Appendage	Stroke	ENSG00000141519	CCDC40	17	80036631	80036632	0.4983	rs894310	-4.01	rs11650121	0.345317	10.47	-3.638	401	8	lasso	0.38	2e-34	-3.33808	0.000844
Heart_Atrial_Appendage	Stroke	ENSG00000167193	CRK	17	1463161	1463162	0.1091	rs11651209	-4.12	rs10852857	0.014828	4.26	-3.621	428	428	susie	0.02	0.0064	-3.75003	0.000177
Heart_Atrial_Appendage	Stroke	ENSG00000172716	SLFN11	17	35373700	35373701	0.1137	rs12453150	-3.09	rs11080343	0.005164	4.13	-2.802	368	14	enet	0.014	0.018	-3.09773	0.00195
Heart_Atrial_Appendage	Stroke	ENSG00000173065	FAM222B	17	28842838	28842839	0.0919	rs4795457	-3.64	rs9913801	0.074278	5.09	-3.498	316	1	top1	0.074	5.2e-07	-3.498	0.000469
Heart_Atrial_Appendage	Stroke	ENSG00000175662	TOM1L2	17	17972421	17972422	0.0546	rs4925118	4.98	rs3818717	0.009388	-3.84	3.907	374	11	lasso	0.051	2.9e-05	-3.06004	0.00221
Heart_Atrial_Appendage	Stroke	ENSG00000176390	CRLF3	17	30824775	30824776	0.1081	rs11867457	4.25	rs11867457	0.041081	4.53	4.247	272	6	lasso	0.069	1.4e-06	4.64945	3.33e-06
Heart_Atrial_Appendage	Stroke	ENSG00000177427	MIEF2	17	18260533	18260534	0.1466	rs4925118	4.98	rs4925157	0.070298	-5.07	2.977	270	270	susie	0.075	4.7e-07	-3.50737	0.000453
Heart_Atrial_Appendage	Stroke	ENSG00000198336	MYL4	17	47200445	47200446	0.1261	rs17608766	5	rs764792	0.06036	5.2	3.181	341	1	top1	0.06	5.9e-06	3.181	0.00147
Heart_Atrial_Appendage	Stroke	ENSG00000232859	LYRM9	17	27893382	27893383	0.4117	rs6505510	3.91	rs3751972	0.297842	-9.75	3.219	307	1	top1	0.3	3.8e-26	-3.219	0.00129
Heart_Atrial_Appendage	Stroke	ENSG00000167670	CHAF1A	19	4402661	4402662	0.4355	rs11668886	-4.19	rs11085074	0.319	-10.34	-3.671	376	376	susie	0.37	2.9e-33	3.31335	0.000922
Heart_Atrial_Appendage	Stroke	ENSG00000167671	UBXN6	19	4457821	4457822	0.4924	rs11668886	-4.19	rs760369	0.387	-11.2	-3.198	389	389	susie	0.44	5.5e-42	3.57013	0.000357
Heart_Atrial_Appendage	Stroke	ENSG00000088298	EDEM2	20	35147363	35147364	0.389	rs11906160	-6.3	rs11906318	0.17632	8.13	-5.629	345	345	susie	0.32	7.8e-29	-4.4383	9.07e-06
H) Heart_Left_Ventricle (E8)
P < 1.13e-05	Nominally significant (i.e., P is lower than 0.05 / nGenes = 0.05 / 4,410 = 1.13e-05)
Tissue	Trait	FILE	ID	CHR	P0	P1	HSQ	BEST.GWAS.ID	BEST.GWAS.Z	EQTL.ID	EQTL.R2	EQTL.Z	EQTL.GWAS.Z	NSNP	NWGT	MODEL	MODELCV.R2	MODELCV.PV	TWAS.Z	TWAS.P
Heart_Left_Ventricle	MAFLD	ENSG00000120341	SEC16B	1	177984302	177984303	0.1411	rs2152716	3.17	rs11589503	0.0471	5.2	3.097	411	411	susie	0.065	1.8e-06	3.04393	0.00234
Heart_Left_Ventricle	MAFLD	ENSG00000163466	ARPC2	2	218217093	218217094	0.0813	rs12989035	3.99	rs10206984	0.0333	-4.99	3.092	452	4	lasso	0.052	1.9e-05	-3.04789	0.0023
Heart_Left_Ventricle	MAFLD	ENSG00000157152	SYN2	3	12004401	12004402	0.1333	rs308971	4.35	rs6442307	0.097097	6.27	-3.073	554	1	top1	0.097	5.1e-09	-3.073	0.002119
Heart_Left_Ventricle	MAFLD	ENSG00000163406	SLC15A2	3	121894088	121894089	0.2418	rs2257212	-3.41	rs1920319	0.303455	10.09	-3.391	438	1	top1	0.3	1.5e-27	-3.391	0.000696
Heart_Left_Ventricle	MAFLD	ENSG00000188517	COL25A1	4	109302656	109302657	0.1269	rs10516554	-2.63	rs10516554	0.0611	4.85	-2.631	375	7	lasso	0.065	1.9e-06	-3.08326	0.00205
Heart_Left_Ventricle	MAFLD	ENSG00000124587	PEX6	6	42979219	42979220	0.6951	rs2395943	-3.63	rs2395943	0.593	-13.96	-3.626	368	368	susie	0.64	1.2e-73	3.54401	0.000394
Heart_Left_Ventricle	MAFLD	ENSG00000124713	GNMT	6	42960757	42960758	0.5102	rs2395943	-3.63	rs2395943	0.426	11.8	-3.626	366	1	top1	0.43	2.9e-41	-3.626	0.000288
Heart_Left_Ventricle	MAFLD	ENSG00000146243	IRAK1BP1	6	78867471	78867472	0.1983	rs10943613	-3.65	rs9352675	0.23	8.88	3.353	375	375	susie	0.23	1.4e-20	3.29998	0.000967
Heart_Left_Ventricle	MAFLD	ENSG00000185127	C6orf120	6	169702189	169702190	0.1147	rs2864054	-3.85	rs4716397	0.0775	5.45	-3.202	440	1	top1	0.078	1.9e-07	-3.202	0.001365
Heart_Left_Ventricle	MAFLD	ENSG00000158528	PPP1R9A	7	94907201	94907202	0.0772	rs10953143	3.29	rs11981513	0.02156	3.9	2.753	355	355	susie	0.037	0.00027	3.33731	0.000846
Heart_Left_Ventricle	MAFLD	ENSG00000035681	NSMAF	8	58659843	58659844	0.1171	rs10504255	4.52	rs3903445	0.0107	-4.04	3.759	519	519	susie	0.013	0.02	-3.6146	0.000301
Heart_Left_Ventricle	MAFLD	ENSG00000137575	SDCBP	8	58552923	58552924	0.1179	rs10504255	4.52	rs8192870	0.135	-6.97	4.199	526	1	top1	0.13	4.5e-12	-4.199	2.68e-05
Heart_Left_Ventricle	MAFLD	ENSG00000175445	LPL	8	19901716	19901717	0.1409	rs326	-4.13	rs2410630	0.0222	4.85	-3.157	647	647	susie	0.03	0.00091	-3.4663	0.000528
Heart_Left_Ventricle	MAFLD	ENSG00000137106	GRHPR	9	37422665	37422666	0.2859	rs7856656	3.09	rs7856656	0.220327	8.55	3.089	457	4	lasso	0.24	3.1e-21	3.17532	0.0015
Heart_Left_Ventricle	MAFLD	ENSG00000260230	FRRS1L	9	109167290	109167291	0.221	rs11793564	-4.18	rs10979739	0.142934	7.06	-2.894	597	5	lasso	0.16	4.7e-14	-3.36681	0.00076
Heart_Left_Ventricle	MAFLD	ENSG00000185187	SIGIRR	11	417396	417397	0.2478	rs7481929	-3.05	rs35828848	0.202547	-8.39	-3.05	375	9	enet	0.22	1.1e-19	3.04993	0.00229
Heart_Left_Ventricle	MAFLD	ENSG00000103044	HAS3	16	69105563	69105564	0.1415	rs16958777	3.26	rs16958594	0.0245	4.54	2.887	309	22	enet	0.049	3.3e-05	3.69952	0.000216
Heart_Left_Ventricle	MAFLD	ENSG00000140718	FTO	16	53701691	53701692	0.0987	rs9930506	4.62	rs9930506	-0.00185	3.42	4.624	455	455	susie	0.0012	0.24	3.93926	8.17e-05
Heart_Left_Ventricle	MAFLD	ENSG00000072310	SREBF1	17	17837001	17837002	0.0483	rs4622569	4.18	rs4925118	0.0267	4.23	1.955	414	18	enet	0.038	0.00023	3.50703	0.000453
Heart_Left_Ventricle	MAFLD	ENSG00000126267	COX6B1	19	35648222	35648223	0.2969	rs10422762	-3.08	rs4806187	0.19	8.48	3.044	457	25	enet	0.21	1.8e-18	3.11977	0.00181
Heart_Left_Ventricle	MAFLD	ENSG00000129933	MAU2	19	19320844	19320845	0.0564	rs10401969	8.61	rs8105094	-0.00248	-3.51	4.585	364	364	susie	0.017	0.0096	-5.18548	2.15e-07
Heart_Left_Ventricle	MAFLD	ENSG00000133243	BTBD2	19	2034880	2034881	0.1021	rs12461737	-3.2	rs7254820	0.0446	5.01	-3.04	390	2	lasso	0.062	2.8e-06	-3.05422	0.00226
Heart_Left_Ventricle	MAFLD	ENSG00000187664	HAPLN4	19	19262795	19262796	0.0768	rs10401969	8.61	rs2905421	0.0748	5.84	3.175	353	353	susie	0.089	2.2e-08	3.19257	0.00141
Heart_Left_Ventricle	MAFLD	ENSG00000213996	TM6SF2	19	19273390	19273391	0.116	rs10401969	8.61	rs2074301	0.101	6.09	4.579	357	1	top1	0.1	2.3e-09	4.579	4.67e-06
Heart_Left_Ventricle	MAFLD	ENSG00000100347	SAMM50	22	43955420	43955421	0.336	rs738408	14.52	rs6006467	0.168826	-7.7	-1.769	730	36	enet	0.17	4.5e-15	5.3602	8.31e-08
Heart_Left_Ventricle	AF	ENSG00000097021	ACOT7	1	6393553	6393554	0.0945	rs11583755	-3.76	rs7524775	0.00925	3.92	-3.254	413	413	susie	0.03	0.001	-3.6198	0.000295
Heart_Left_Ventricle	AF	ENSG00000116132	PRRX1	1	170662727	170662728	0.1136	rs588837	13.48	rs12755237	0.0149	-4.93	13.112	447	17	enet	0.045	6.6e-05	-16.6187	5.1e-62
Heart_Left_Ventricle	AF	ENSG00000118729	CASQ2	1	115768780	115768781	0.1037	rs4073778	-7.23	rs4073778	0.0235	4.36	-7.227	517	517	susie	0.035	0.00042	-7.0379	1.95e-12
Heart_Left_Ventricle	AF	ENSG00000123836	PFKFB2	1	207034365	207034366	0.0983	rs11120148	4.25	rs2883211	0.0621	5.53	4.082	417	417	susie	0.075	2.7e-07	4.4081	1.04e-05
Heart_Left_Ventricle	AF	ENSG00000130695	CEP85	1	26234152	26234153	0.2871	rs6676527	3.52	rs10902724	0.143	6.97	3.288	425	425	susie	0.18	1.2e-15	3.2511	0.00115
Heart_Left_Ventricle	AF	ENSG00000160678	S100A1	1	153627925	153627926	0.2733	rs11265625	3.83	rs913861	0.203	8.95	-3.427	407	27	enet	0.24	2.2e-21	-3.421	0.000624
Heart_Left_Ventricle	AF	ENSG00000160679	CHTOP	1	153634110	153634111	0.1111	rs11265625	3.83	rs3818632	0.0757	5.89	-3.456	404	404	susie	0.09	2e-08	-3.5416	0.000398
Heart_Left_Ventricle	AF	ENSG00000160685	ZBTB7B	1	155002629	155002630	0.0676	rs4578216	18.35	rs10908445	0.00303	4.11	-13.123	385	385	susie	0.022	0.004	-13.4316	3.95e-41
Heart_Left_Ventricle	AF	ENSG00000162704	ARPC5	1	183635756	183635757	0.0962	rs6424904	-3.47	rs2333685	0.0634	5.64	-2.949	517	517	susie	0.067	1.3e-06	-3.043	0.00234
Heart_Left_Ventricle	AF	ENSG00000162877	PM20D1	1	205850131	205850132	0.5038	rs951366	5.58	rs708727	0.513	-12.98	-3.21	376	8	enet	0.52	2.1e-53	3.4466	0.000568
Heart_Left_Ventricle	AF	ENSG00000163239	TDRD10	1	154502218	154502219	0.1813	rs4578216	18.35	rs6674171	0.111	-6.36	4.16	403	403	susie	0.12	1.3e-10	-4.1737	3e-05
Heart_Left_Ventricle	AF	ENSG00000163354	DCST2	1	155033780	155033781	0.0711	rs4578216	18.35	rs2306125	0.0227	-4.5	-6.214	378	8	enet	0.043	8.9e-05	9.8411	7.49e-23
Heart_Left_Ventricle	AF	ENSG00000163879	DNALI1	1	37556918	37556919	0.3128	rs4653294	-3.82	rs2294875	0.258	9.34	-3.291	451	1	top1	0.26	5e-23	-3.291	0.000998
Heart_Left_Ventricle	AF	ENSG00000179163	FUCA1	1	23868293	23868294	0.1599	rs2298632	3.78	rs2179395	0.152	-7.62	-3.103	374	25	enet	0.17	2.5e-15	3.2135	0.00131
Heart_Left_Ventricle	AF	ENSG00000183508	TENT5C	1	117605933	117605934	0.157	rs1529968	4	rs377875	0.0757	-5.68	3.729	413	1	top1	0.076	2.6e-07	-3.729	0.000192
Heart_Left_Ventricle	AF	ENSG00000189334	S100A14	1	153616985	153616986	0.2216	rs11265625	3.83	rs11548104	0.148	-7.78	-3.299	408	408	susie	0.16	1.6e-14	3.3542	0.000796
Heart_Left_Ventricle	AF	ENSG00000203740	NTMT2	1	170146000	170146001	0.1723	rs1234275	13.41	rs535709	0.111	-6.15	5.914	464	1	top1	0.11	3.8e-10	-5.914	3.34e-09
Heart_Left_Ventricle	AF	ENSG00000204219	TCEA3	1	23424739	23424740	0.4635	rs2298632	3.78	rs2298632	0.135	7.9	3.776	313	28	enet	0.22	3.2e-19	4.1177	3.83e-05
Heart_Left_Ventricle	AF	ENSG00000079150	FKBP7	2	178478599	178478600	0.1407	rs3731746	10.19	rs13411588	0.137	6.85	6.132	463	1	top1	0.14	2.6e-12	6.132	8.68e-10
Heart_Left_Ventricle	AF	ENSG00000087338	GMCL1	2	69829641	69829642	0.1123	rs6747542	-8.29	rs6747542	0.0886	-6.18	-8.294	312	312	susie	0.093	1.2e-08	7.949	1.88e-15
Heart_Left_Ventricle	AF	ENSG00000115561	CHMP3	2	86563478	86563479	0.0773	rs17027163	-6.41	rs7596717	0.0457	-4.27	3.583	332	1	top1	0.046	5.7e-05	-3.583	0.00034
Heart_Left_Ventricle	AF	ENSG00000115808	STRN	2	36966471	36966472	0.136	rs2041837	4.67	rs7573966	0.109	6.8	-2.853	532	532	susie	0.14	2.5e-12	-3.80651	0.000141
Heart_Left_Ventricle	AF	ENSG00000115816	CEBPZ	2	37231629	37231630	0.1351	rs2041837	4.67	rs6749793	0.0205	3.89	-4.244	479	1	top1	0.02	0.0055	-4.244	2.2e-05
Heart_Left_Ventricle	AF	ENSG00000115935	WIPF1	2	174682915	174682916	0.2985	rs7574892	8.22	rs1991601	0.157	7.91	-5.958	328	20	enet	0.19	4e-17	-7.57268	3.66e-14
Heart_Left_Ventricle	AF	ENSG00000118260	CREB1	2	207529795	207529796	0.1134	rs722761	4.83	rs4234080	0.00128	3.34	1.546	411	411	susie	0.02	0.0062	3.32193	0.000894
Heart_Left_Ventricle	AF	ENSG00000121989	ACVR2A	2	147844516	147844517	0.0942	rs1919445	5.16	rs1014064	0.0968	5.9	3.692	336	1	top1	0.097	5.5e-09	3.692	0.000222
Heart_Left_Ventricle	AF	ENSG00000124380	SNRNP27	2	69893559	69893560	0.1404	rs6747542	-8.29	rs12612925	0.0578	-5.47	-2.173	321	29	enet	0.066	1.4e-06	3.1561	0.0016
Heart_Left_Ventricle	AF	ENSG00000162944	RFTN2	2	197676044	197676045	0.0577	rs1371665	5.28	rs970552	0.0441	4.27	3.361	314	1	top1	0.044	7.6e-05	3.361	0.000777
Heart_Left_Ventricle	AF	ENSG00000163328	GPR155	2	174487093	174487094	0.0855	rs7574892	8.22	rs12479030	0.0148	4.21	1.75	363	19	enet	0.035	0.0004	4.91477	8.89e-07
Heart_Left_Ventricle	AF	ENSG00000169599	NFU1	2	69437627	69437628	0.0762	rs6747542	-8.29	rs6760880	0.00138	-3.81	0.641	385	385	susie	0.015	0.016	-3.07581	0.0021
Heart_Left_Ventricle	AF	ENSG00000184182	UBE2F	2	237966826	237966827	0.1027	rs2278742	4.33	rs6713621	0.0249	-4.44	2.382	497	2	lasso	0.049	3e-05	-3.9688	7.22e-05
Heart_Left_Ventricle	AF	ENSG00000196141	SPATS2L	2	200305880	200305881	0.1134	rs7605146	10.09	rs295140	0.04	-5.05	9.354	502	502	susie	0.053	1.7e-05	-9.79258	1.21e-22
Heart_Left_Ventricle	AF	ENSG00000114054	PCCB	3	136250305	136250306	0.0649	rs1278493	5.75	rs645040	0.005519	-4.02	-3.764	284	284	susie	0.02	0.0064	4.18034	2.91e-05
Heart_Left_Ventricle	AF	ENSG00000114450	GNB4	3	179451589	179451590	0.5516	rs7612445	5.85	rs7612445	0.466945	12.36	5.854	367	1	top1	0.47	1.6e-46	5.854	4.8e-09
Heart_Left_Ventricle	AF	ENSG00000114541	FRMD4B	3	69542582	69542583	0.2635	rs9868990	5.77	rs1391772	0.153092	-7.18	3.136	421	421	susie	0.17	1e-14	-3.34319	0.000828
Heart_Left_Ventricle	AF	ENSG00000136068	FLNB	3	58008399	58008400	0.0628	rs4681677	-4.32	rs1658367	-0.001955	-3.31	-3.197	400	400	susie	0.022	0.0044	4.53915	5.65e-06
Heart_Left_Ventricle	AF	ENSG00000144824	PHLDB2	3	111859179	111859180	0.064	rs1282932	-7.75	rs6788215	0.028941	-4.26	-6.797	519	519	susie	0.03	0.0011	7.31236	2.62e-13
Heart_Left_Ventricle	AF	ENSG00000168374	ARF4	3	57598219	57598220	0.0701	rs6768930	-4.05	rs10510792	0.051828	-5.06	4.002	330	330	susie	0.064	2.2e-06	-3.861	0.000113
Heart_Left_Ventricle	AF	ENSG00000171109	MFN1	3	179347691	179347692	0.1306	rs7612445	5.85	rs7618348	0.097904	6.08	3.73	349	1	top1	0.098	4.4e-09	3.73	0.000191
Heart_Left_Ventricle	AF	ENSG00000173950	XXYLT1	3	195271166	195271167	0.153	rs7653402	5.58	rs2720930	0.073004	5.19	4.161	381	381	susie	0.091	1.4e-08	4.33083	1.49e-05
Heart_Left_Ventricle	AF	ENSG00000185313	SCN10A	3	38794009	38794010	0.0991	rs10428132	-9.23	rs6599240	0.035038	-4.75	-6.731	498	5	lasso	0.061	3.5e-06	7.30004	2.88e-13
Heart_Left_Ventricle	AF	ENSG00000197885	NKIRAS1	3	23946590	23946591	0.0938	rs1865712	-5.96	rs7636810	0.001392	3.95	-2.261	504	504	susie	0.016	0.013	-3.59396	0.000326
Heart_Left_Ventricle	AF	ENSG00000214160	ALG3	3	184249547	184249548	0.1463	rs11545169	-4.36	rs1001817	0.020417	5.15	3.709	508	24	enet	0.071	5.6e-07	3.97221	7.12e-05
Heart_Left_Ventricle	AF	ENSG00000109332	UBE2D3	4	102868895	102868896	0.0446	rs7681629	5.43	rs6419160	0.0191	-3.84	5.094	325	325	susie	0.022	0.0044	-5.1927	2.07e-07
Heart_Left_Ventricle	AF	ENSG00000109667	SLC2A9	4	10054935	10054936	0.1182	rs4393994	-5.09	rs4697922	0.00938	-3.7	-4.795	556	556	susie	0.041	0.00013	3.55745	0.000374
Heart_Left_Ventricle	AF	ENSG00000154277	UCHL1	4	41256412	41256413	0.16	rs4861099	-3.3	rs13140566	0.0404	5.42	1.727	465	39	enet	0.077	1.9e-07	3.08898	0.00201
Heart_Left_Ventricle	AF	ENSG00000113068	PFDN1	5	140303120	140303121	0.3179	rs17118812	4.77	rs4912707	0.322278	-10.5	3.388	307	307	susie	0.33	3.5e-30	-3.4924	0.000479
Heart_Left_Ventricle	AF	ENSG00000113396	SLC27A6	5	128845579	128845580	0.3813	rs2577469	-5.65	rs10520015	0.367388	11.21	-5.59	449	449	susie	0.41	5.6e-39	-5.6607	1.51e-08
Heart_Left_Ventricle	AF	ENSG00000113742	CPEB4	5	173888279	173888280	0.2496	rs7736263	-6.66	rs359477	0.107317	-6.14	-5.138	632	21	enet	0.12	3.8e-11	5.0411	4.63e-07
Heart_Left_Ventricle	AF	ENSG00000120733	KDM3B	5	138352595	138352596	0.0612	rs2040862	12.47	rs4835796	0.027226	-4.11	-8.305	291	1	top1	0.027	0.0016	8.305	9.98e-17
Heart_Left_Ventricle	AF	ENSG00000132563	REEP2	5	138439016	138439017	0.1741	rs2040862	12.47	rs10055995	0.101481	6.07	-7.445	291	13	enet	0.11	1.9e-10	-9.0054	2.15e-19
Heart_Left_Ventricle	AF	ENSG00000138829	FBN2	5	128659184	128659185	0.2577	rs2577469	-5.72	rs13155917	0.104306	-7.36	4.02	453	17	enet	0.21	3.5e-18	-6.2098	5.31e-10
Heart_Left_Ventricle	AF	ENSG00000152377	SPOCK1	5	137598378	137598379	0.0707	rs2040862	12.47	rs11746562	0.002949	-3.39	-0.715	412	412	susie	0.018	0.0088	-3.1279	0.00176
Heart_Left_Ventricle	AF	ENSG00000158987	RAPGEF6	5	131635235	131635236	0.0648	rs40400	-3.57	rs181781	0.030933	4.87	-2.338	290	290	susie	0.041	0.00012	-3.2166	0.0013
Heart_Left_Ventricle	AF	ENSG00000170091	NSG2	5	174045603	174045604	0.1682	rs7736263	-6.66	rs1564823	0.159789	7.3	-6.633	636	1	top1	0.16	3.4e-14	-6.633	3.29e-11
Heart_Left_Ventricle	AF	ENSG00000185056	C5orf47	5	173973778	173973779	0.183	rs7736263	-6.66	rs1564823	0.101532	6.2	-6.633	636	7	enet	0.11	2.2e-10	-6.923	4.42e-12
Heart_Left_Ventricle	AF	ENSG00000197860	SGTB	5	65723034	65723035	0.0729	rs1550819	4	rs2248915	0.028944	4.85	-2.344	371	16	enet	0.058	5.9e-06	-3.3803	0.000724
Heart_Left_Ventricle	AF	ENSG00000111860	CEP85L	6	118710074	118710075	0.0859	rs4946333	9.64	rs399844	-0.0021	3.46	6.976	390	390	susie	0.0043	0.12	8.7174	2.85e-18
Heart_Left_Ventricle	AF	ENSG00000124795	DEK	6	18264822	18264823	0.2661	rs10949499	8.61	rs4712329	0.0935	6.84	8.594	517	4	lasso	0.14	8.5e-13	8.6794	3.98e-18
Heart_Left_Ventricle	AF	ENSG00000137364	TPMT	6	18155073	18155074	0.1123	rs10949499	8.61	rs4712329	0.0489	4.85	8.594	494	5	lasso	0.074	3.6e-07	7.534	4.92e-14
Heart_Left_Ventricle	AF	ENSG00000146243	IRAK1BP1	6	78867471	78867472	0.1983	rs10455120	5.22	rs9352675	0.23	8.88	3.296	375	375	susie	0.23	1.4e-20	3.1793	0.00148
Heart_Left_Ventricle	AF	ENSG00000164465	DCBLD1	6	117453816	117453817	0.1455	rs210632	5.69	rs9320604	0.108	-6.46	3.964	417	417	susie	0.11	2.7e-10	-3.9822	6.83e-05
Heart_Left_Ventricle	AF	ENSG00000165097	KDM1B	6	18155328	18155329	0.2335	rs10949499	8.61	rs9396839	0.116	6.41	8.564	494	494	susie	0.12	6.5e-11	8.6657	4.49e-18
Heart_Left_Ventricle	AF	ENSG00000170162	VGLL2	6	117265557	117265558	0.0657	rs210632	5.69	rs9400981	0.00484	3.66	3.373	426	426	susie	0.0084	0.054	4.9765	6.47e-07
Heart_Left_Ventricle	AF	ENSG00000196586	MYO6	6	75749191	75749192	0.0884	rs12209223	5.38	rs276695	0.055	4.73	-3.397	326	1	top1	0.055	1.1e-05	-3.397	0.000681
Heart_Left_Ventricle	AF	ENSG00000105971	CAV2	7	116287379	116287380	0.1052	rs11773845	-15.67	rs9920	0.002543	4.16	-9.163	368	9	enet	0.019	0.0079	-11.4503	2.34e-30
Heart_Left_Ventricle	AF	ENSG00000128596	CCDC136	7	128790756	128790757	0.1143	rs9791702	-4.06	rs2270590	0.014483	-3.94	-3.244	338	1	top1	0.014	0.017	3.244	0.00118
Heart_Left_Ventricle	AF	ENSG00000146535	GNA12	7	2844323	2844324	0.2155	rs1182188	-4.54	rs798549	0.078011	-6.37	2.217	561	9	enet	0.1	2.9e-09	-3.501	0.000464
Heart_Left_Ventricle	AF	ENSG00000146674	IGFBP3	7	45921873	45921874	0.0672	rs1385939	-4.12	rs11977526	0.067409	-5.07	-3.144	412	1	top1	0.067	1.2e-06	3.144	0.00167
Heart_Left_Ventricle	AF	ENSG00000146830	GIGYF1	7	100689447	100689448	0.1654	rs6465783	-4.03	rs1734907	0.126114	6.76	-3.481	319	15	enet	0.14	7.7e-13	-3.6085	0.000308
Heart_Left_Ventricle	AF	ENSG00000164849	GPR146	7	1044575	1044576	0.0831	rs6415241	5.01	rs2362534	0.043252	-4.68	-3.835	374	11	enet	0.062	3.1e-06	4.9379	7.9e-07
Heart_Left_Ventricle	AF	ENSG00000170092	SPDYE5	7	75493624	75493625	0.1574	rs17207196	-3.48	rs17207196	0.088964	-6.18	-3.482	202	1	top1	0.089	2.3e-08	3.482	0.000498
Heart_Left_Ventricle	AF	ENSG00000171130	ATP6V0E2	7	149872967	149872968	0.3892	rs1525536	3.75	rs4725838	0.258991	-9.26	2.492	262	29	enet	0.26	1.6e-23	-3.0883	0.00201
Heart_Left_Ventricle	AF	ENSG00000196275	GTF2IRD2	7	74851550	74851551	0.4747	rs2267812	5.15	rs2267812	0.327103	10.56	5.152	103	7	enet	0.36	5.1e-34	5.0968	3.45e-07
Heart_Left_Ventricle	AF	ENSG00000196715	VKORC1L1	7	65873266	65873267	0.0275	rs4433015	4.16	rs11768292	0.005314	3.61	3.548	214	214	susie	0.013	0.023	3.2014	0.00137
Heart_Left_Ventricle	AF	ENSG00000263001	GTF2I	7	74657666	74657667	0.1343	rs2267812	5.15	rs35005436	0.118999	6.44	4.786	155	1	top1	0.12	8.6e-11	4.7855	1.71e-06
Heart_Left_Ventricle	AF	ENSG00000274523	RCC1L	7	75074227	75074228	0.122	rs2267812	5.15	rs17207196	0.006264	-3.61	-3.482	71	28	enet	0.059	5e-06	3.4892	0.000484
Heart_Left_Ventricle	AF	ENSG00000079459	FDFT1	8	11795572	11795573	0.0589	rs13276433	5.2	rs1736067	0.0362	-4.59	2.068	469	5	lasso	0.057	7.8e-06	-3.73726	0.000186
Heart_Left_Ventricle	AF	ENSG00000104549	SQLE	8	124998496	124998497	0.0978	rs7461129	4.6	rs7461129	0.0156	-4.69	4.604	514	2	lasso	0.042	0.00011	-3.47261	0.000515
Heart_Left_Ventricle	AF	ENSG00000104763	ASAH1	8	18084997	18084998	0.1266	rs7508	-9.52	rs7508	0.08	-5.71	-9.522	862	1	top1	0.08	1.2e-07	9.522	1.7e-21
Heart_Left_Ventricle	AF	ENSG00000170873	MTSS1	8	124728428	124728429	0.4266	rs7461129	4.6	rs7461129	0.303	-10.23	4.604	509	509	susie	0.35	3.6e-32	-4.16301	3.14e-05
Heart_Left_Ventricle	AF	ENSG00000178209	PLEC	8	143976733	143976734	0.1245	rs11786896	4.85	rs11786896	0.151	-7.2	4.853	292	3	lasso	0.17	1.2e-14	-3.62974	0.000284
Heart_Left_Ventricle	AF	ENSG00000136874	STX17	9	99906632	99906633	0.0888	rs2181579	4.43	rs2698999	0.040993	4.71	4.402	270	1	top1	0.041	0.00013	4.402	1.07e-05
Heart_Left_Ventricle	AF	ENSG00000148120	AOPEP	9	94726700	94726701	0.0957	rs4385527	11.95	rs4657	0.057873	-5.46	4.547	359	359	susie	0.059	5.3e-06	-4.99554	5.87e-07
Heart_Left_Ventricle	AF	ENSG00000164978	NUDT2	9	34329505	34329506	0.7768	rs7871764	3.98	rs10971957	0.306609	-11.57	-2.459	336	336	susie	0.66	5.1e-79	3.2351	0.00122
Heart_Left_Ventricle	AF	ENSG00000165661	QSOX2	9	136245840	136245841	0.2134	rs10122824	-5.75	rs12338076	0.120204	6.48	3.589	359	359	susie	0.13	1.3e-11	3.23269	0.00123
Heart_Left_Ventricle	AF	ENSG00000182150	ERCC6L2	9	95875977	95875978	0.0832	rs473902	-5.01	rs10117340	0.0162	3.89	4.023	526	1	top1	0.016	0.012	4.023	5.75e-05
Heart_Left_Ventricle	AF	ENSG00000188312	CENPP	9	92325636	92325637	0.3033	rs7036459	-4.12	rs10992308	0.292195	10.07	-3.563	406	12	lasso	0.33	6.3e-30	-3.78754	0.000152
Heart_Left_Ventricle	AF	ENSG00000107859	PITX3	10	102241473	102241474	0.0971	rs4919620	6.9	rs772016	0.09212	6.28	6.7751	298	298	susie	0.1	2.1e-09	6.67155	2.53e-11
Heart_Left_Ventricle	AF	ENSG00000107957	SH3PXD2A	10	103855542	103855543	0.1301	rs6584555	15.06	rs11191835	0.004262	-3.9	3.439	422	8	enet	0.013	0.023	-4.82584	1.39e-06
Heart_Left_Ventricle	AF	ENSG00000151893	CACUL1	10	118755248	118755249	0.2684	rs10886283	-4.44	rs1247142	0.087128	6.05	-3.222	509	509	susie	0.2	1.6e-17	-4.54554	5.48e-06
Heart_Left_Ventricle	AF	ENSG00000156042	CFAP70	10	73358858	73358859	0.1716	rs10824026	-11.96	rs11000630	0.082382	-6.02	-4.327	223	223	susie	0.097	5.1e-09	4.235	2.29e-05
Heart_Left_Ventricle	AF	ENSG00000165637	VDAC2	10	75210153	75210154	0.0924	rs2657291	-5.66	rs3088142	0.069205	-5.12	-5.546	339	1	top1	0.069	8.4e-07	5.546	2.92e-08
Heart_Left_Ventricle	AF	ENSG00000166171	DPCD	10	101570559	101570560	0.0695	rs1374471	-5.93	rs10786643	0.013322	-3.9	-4.289	309	2	lasso	0.021	0.0047	4.28296	1.84e-05
Heart_Left_Ventricle	AF	ENSG00000166321	NUDT13	10	73110374	73110375	0.1032	rs12644	-6.04	rs11000486	0.09997	-6.08	-3.709	221	1	top1	0.1	3e-09	3.709	0.000208
Heart_Left_Ventricle	AF	ENSG00000177791	MYOZ1	10	73641756	73641757	0.0696	rs10824026	-11.96	rs12570126	0.026924	3.77	-11.82	247	1	top1	0.027	0.0017	-11.82	3.08e-32
Heart_Left_Ventricle	AF	ENSG00000196072	BLOC1S2	10	100286711	100286712	0.1293	rs3750707	3.17	rs7912400	0.076551	-5.32	2.9183	401	401	susie	0.077	1.9e-07	-3.08019	0.00207
Heart_Left_Ventricle	AF	ENSG00000196968	FUT11	10	73772862	73772863	0.2286	rs10824026	-11.96	rs7080350	0.114744	-6.55	-6.599	241	241	susie	0.12	3.9e-11	6.53253	6.47e-11
Heart_Left_Ventricle	AF	ENSG00000203791	EEF1AKMT2	10	124791869	124791870	0.2761	rs2629529	3.4	rs12570348	0.212544	9.08	2.463	559	14	lasso	0.26	1.3e-23	3.11677	0.00183
Heart_Left_Ventricle	AF	ENSG00000213551	DNAJC9	10	73248841	73248842	0.1124	rs10824026	-11.96	rs7923276	0.019085	-4.36	-1.0227	216	5	lasso	0.035	0.0004	4.00236	6.27e-05
Heart_Left_Ventricle	AF	ENSG00000086205	FOLH1	11	49208669	49208670	0.0626	rs1917311	3.51	rs7111215	0.016408	4.4	3.202	170	170	susie	0.026	0.002	3.2721	0.00107
Heart_Left_Ventricle	AF	ENSG00000130595	TNNT3	11	1919561	1919562	0.2148	rs569550	4.63	rs3781956	0.087736	-6.12	4.318	423	423	susie	0.097	5.5e-09	-4.1473	3.36e-05
Heart_Left_Ventricle	AF	ENSG00000132109	TRIM21	11	4393695	4393696	0.1189	rs1549489	3.38	rs10500602	-0.002981	-3.3	1.176	590	40	enet	0.016	0.012	3.2251	0.00126
Heart_Left_Ventricle	AF	ENSG00000134574	DDB2	11	47214464	47214465	0.0332	rs17790342	-3.55	rs4752965	0.018926	-3.83	3.055	298	1	top1	0.019	0.0073	-3.055	0.00225
Heart_Left_Ventricle	AF	ENSG00000149577	SIDT2	11	117178732	117178733	0.1036	rs11216210	3.83	rs2306472	0.015208	4.69	3.824	540	10	enet	0.033	0.00054	4.0104	6.06e-05
Heart_Left_Ventricle	AF	ENSG00000160695	VPS11	11	119067698	119067699	0.22	rs7127212	3.42	rs636283	0.118414	-6.36	-2.402	376	376	susie	0.14	1.9e-12	3.447	0.000567
Heart_Left_Ventricle	AF	ENSG00000167323	STIM1	11	3854658	3854659	0.1155	rs10835206	4.77	rs4910582	0.084651	5.72	-4.467	346	1	top1	0.085	5e-08	-4.467	7.93e-06
Heart_Left_Ventricle	AF	ENSG00000172613	RAD9A	11	67317870	67317871	0.2574	rs7952436	-3.75	rs7952436	0.139682	7.03	-3.748	265	22	enet	0.17	4.8e-15	-3.6123	0.000304
Heart_Left_Ventricle	AF	ENSG00000256269	HMBS	11	119084865	119084866	0.3678	rs7127212	3.42	rs1177563	0.233721	9.07	3.147	372	4	lasso	0.24	1.1e-21	3.2488	0.00116
Heart_Left_Ventricle	AF	ENSG00000262655	SPON1	11	13962688	13962689	0.2165	rs7116230	5.06	rs11023059	0.265178	9.38	4.891	419	1	top1	0.27	9.3e-24	4.891	1e-06
Heart_Left_Ventricle	AF	ENSG00000089154	GCN1	12	120194709	120194710	0.1271	rs10774543	4.66	rs3999561	0.034463	-4.77	2.214	374	63	enet	0.04	0.00015	-3.58221	0.000341
Heart_Left_Ventricle	AF	ENSG00000089159	PXN	12	120265770	120265771	0.0759	rs10774543	4.66	rs12424921	0.047326	-4.44	-3.203	381	1	top1	0.047	4.3e-05	3.203	0.00136
Heart_Left_Ventricle	AF	ENSG00000119242	CCDC92	12	123972830	123972831	0.3144	rs10846580	-5.14	rs12311114	0.193554	8.73	-5.025	433	24	enet	0.28	7.4e-25	-4.19247	2.76e-05
Heart_Left_Ventricle	AF	ENSG00000123096	SSPN	12	26134963	26134964	0.0931	rs10743574	-6.36	rs875295	0.084034	-5.36	-6.254	576	4	lasso	0.086	3.8e-08	6.13017	8.78e-10
Heart_Left_Ventricle	AF	ENSG00000127325	BEST3	12	69699475	69699476	0.4279	rs11177752	-6.42	rs12425422	0.161513	7.58	-4.799	555	48	enet	0.24	3e-21	-4.89132	1e-06
Heart_Left_Ventricle	AF	ENSG00000136045	PWP1	12	107685731	107685732	0.0865	rs4964607	-3.86	rs4964607	0.026444	4.49	-3.857	453	6	lasso	0.036	0.00031	-3.64451	0.000268
Heart_Left_Ventricle	AF	ENSG00000166896	ATP23	12	57941540	57941541	0.658	rs10783828	3.42	rs10877041	0.613743	-14.2	-3.285	411	411	susie	0.62	1.2e-69	3.305	0.00095
Heart_Left_Ventricle	AF	ENSG00000176915	ANKLE2	12	132761887	132761888	0.1047	rs7399205	-4.79	rs13254	0.071011	5.05	3.084	246	1	top1	0.071	6e-07	3.084	0.00204
Heart_Left_Ventricle	AF	ENSG00000179195	ZNF664	12	123973122	123973123	0.1418	rs10846580	-5.14	rs1048497	0.071187	4.92	-4.818	432	1	top1	0.071	5.9e-07	-4.818	1.45e-06
Heart_Left_Ventricle	AF	ENSG00000187778	MCRS1	12	49568152	49568153	0.1109	rs17123981	-4.05	rs7952734	0.054769	-4.74	-3.253	321	1	top1	0.055	1.1e-05	3.253	0.00114
Heart_Left_Ventricle	AF	ENSG00000196531	NACA	12	56731594	56731595	0.0656	rs2958149	7.1	rs7313074	0.050553	4.72	6.979	332	1	top1	0.051	2.4e-05	6.979	2.97e-12
Heart_Left_Ventricle	AF	ENSG00000126218	F10	13	113122813	113122814	0.2537	rs8001506	-5.61	rs6577031	0.09645	-6.44	-5.433	441	58	enet	0.13	6e-12	3.9056	9.4e-05
Heart_Left_Ventricle	AF	ENSG00000126231	PROZ	13	113158653	113158654	0.1134	rs8001506	-5.61	rs9549695	0.072	-5.24	-5.466	434	434	susie	0.077	2e-07	5.4526	4.96e-08
Heart_Left_Ventricle	AF	ENSG00000132964	CDK8	13	26254103	26254104	0.0917	rs10507368	4.55	rs2149076	0.04649	-5.29	2.559	506	16	enet	0.071	6.1e-07	-3.3207	0.000898
Heart_Left_Ventricle	AF	ENSG00000132970	WASF3	13	26557702	26557703	0.1149	rs10507368	4.55	rs1331013	-0.00278	-3.95	4.222	624	50	enet	0.015	0.016	-3.4208	0.000624
Heart_Left_Ventricle	AF	ENSG00000136141	LRCH1	13	46553167	46553168	0.2021	rs842405	-4.15	rs767851	0.16115	7.74	-3.666	560	10	lasso	0.18	3.2e-16	-3.4096	0.000651
Heart_Left_Ventricle	AF	ENSG00000204977	TRIM13	13	49995887	49995888	0.0643	rs7994224	-3.73	rs7982125	0.01925	4.36	-3.001	407	10	enet	0.043	8.6e-05	-3.6303	0.000283
Heart_Left_Ventricle	AF	ENSG00000092054	MYH7	14	23435717	23435718	0.108	rs452036	6.1	rs3729833	0.011686	-3.7	5.231	452	19	enet	0.014	0.018	-5.2535	1.49e-07
Heart_Left_Ventricle	AF	ENSG00000119599	DCAF4	14	72926331	72926332	0.0977	rs2110552	-6.21	rs17122577	0.06308	5.33	-3.092	464	1	top1	0.063	2.5e-06	-3.092	0.00199
Heart_Left_Ventricle	AF	ENSG00000126804	ZBTB1	14	64503845	64503846	0.1538	rs2738413	11.64	rs1542313	0.158548	7.42	3.76	490	3	lasso	0.16	3.2e-14	3.6613	0.000251
Heart_Left_Ventricle	AF	ENSG00000136379	ABHD17C	15	80679683	80679684	0.0865	rs12901357	6.76	rs12592700	0.0206	-4.42	-3.568	521	1	top1	0.021	0.0053	3.568	0.00036
Heart_Left_Ventricle	AF	ENSG00000140443	IGF1R	15	98648970	98648971	0.2051	rs12908437	6.04	rs11634241	0.0836	-5.55	5.349	623	6	lasso	0.11	1.9e-10	-4.43438	9.23e-06
Heart_Left_Ventricle	AF	ENSG00000166262	FAM227B	15	49620930	49620931	0.0864	rs17477923	3.98	rs11639111	0.0355	4.92	-1.82	358	7	lasso	0.08	1.2e-07	-3.24535	0.00117
Heart_Left_Ventricle	AF	ENSG00000169594	BNC1	15	83284713	83284714	0.0688	rs2251275	-3.94	rs1256444	-0.00251	-4.06	-3.18	348	348	susie	0.011	0.033	3.24287	0.00118
Heart_Left_Ventricle	AF	ENSG00000172379	ARNT2	15	80404350	80404351	0.2756	rs12901357	6.76	rs1446337	0.0889	-5.51	-3.843	498	48	enet	0.17	4.7e-15	4.63142	3.63e-06
Heart_Left_Ventricle	AF	ENSG00000174197	MGA	15	41621223	41621224	0.0829	rs4924570	3.53	rs16971976	0.0215	-4.3	-2.616	411	411	susie	0.028	0.0014	3.20812	0.00134
Heart_Left_Ventricle	AF	ENSG00000197361	FBXL22	15	63597352	63597353	0.1585	rs9672729	5.11	rs17773778	0.119	-7.32	5.081	382	382	susie	0.13	7.3e-12	-4.73986	2.14e-06
Heart_Left_Ventricle	AF	ENSG00000103245	CIAO3	16	741328	741329	0.1506	rs6600231	4.82	rs2071951	0.165	7.56	4.226	461	1	top1	0.17	1.2e-14	4.226	2.38e-05
Heart_Left_Ventricle	AF	ENSG00000103253	HAGHL	16	726935	726936	0.4697	rs6600231	4.82	rs9928077	0.355	10.8	4.303	466	10	lasso	0.4	7e-38	4.82687	1.39e-06
Heart_Left_Ventricle	AF	ENSG00000130731	METTL26	16	636365	636366	0.2151	rs6600231	4.82	rs1139897	0.116	6.56	3.224	458	30	enet	0.14	1e-12	3.1666	0.00154
Heart_Left_Ventricle	AF	ENSG00000140718	FTO	16	53701691	53701692	0.0987	rs9941349	4.62	rs9930506	-0.00185	3.42	4.303	455	455	susie	0.0012	0.24	3.88429	0.000103
Heart_Left_Ventricle	AF	ENSG00000167965	MLST8	16	2204247	2204248	0.0769	rs2815301	-5.89	rs3160	0.052	5.34	3.173	351	351	susie	0.053	1.6e-05	3.45419	0.000552
Heart_Left_Ventricle	AF	ENSG00000176953	NFATC2IP	16	28950806	28950807	0.0455	rs2071342	-5.11	rs3922668	0.00467	-3.77	-4.341	184	184	susie	0.011	0.032	4.73634	2.18e-06
Heart_Left_Ventricle	AF	ENSG00000182685	BRICD5	16	2211949	2211950	0.2425	rs2815301	-5.89	rs26849	0.111	6.65	-3.379	348	17	enet	0.14	2.6e-12	-5.71921	1.07e-08
Heart_Left_Ventricle	AF	ENSG00000108352	RAPGEFL1	17	40177009	40177010	0.5233	rs3816470	6.57	rs1107651	0.269	9.94	-3.091	295	6	lasso	0.3	2.1e-27	-3.22518	0.00126
Heart_Left_Ventricle	AF	ENSG00000108379	WNT3	17	46833057	46833058	0.1365	rs17608766	6.16	rs199498	0.104	6.61	5.2741	255	18	enet	0.13	2.2e-11	4.23268	2.31e-05
Heart_Left_Ventricle	AF	ENSG00000108433	GOSR2	17	46923074	46923075	0.0807	rs17608766	6.16	rs2074404	-0.00269	3.51	4.372	286	16	enet	0.0079	0.059	3.70843	0.000209
Heart_Left_Ventricle	AF	ENSG00000108669	CYTH1	17	78782296	78782297	0.0837	rs7224711	5.5	rs3088040	0.0225	4.58	4.947	582	582	susie	0.027	0.0018	5.13202	2.87e-07
Heart_Left_Ventricle	AF	ENSG00000124422	USP22	17	21043759	21043760	0.12	rs2291037	-3.57	rs2291037	0.0699	5.93	-3.571	216	216	susie	0.1	1.8e-09	-3.39441	0.000688
Heart_Left_Ventricle	AF	ENSG00000141456	PELP1	17	4704228	4704229	0.2517	rs2255888	-4.17	rs906453	0.186	-8.14	-3.519	435	35	enet	0.19	4e-17	4.14549	3.39e-05
Heart_Left_Ventricle	AF	ENSG00000141480	ARRB2	17	4710488	4710489	0.2474	rs2255888	-4.17	rs4522461	0.236	-8.9	-3.11	434	1	top1	0.24	5.8e-21	3.11	0.00187
Heart_Left_Ventricle	AF	ENSG00000141736	ERBB2	17	39688107	39688108	0.0456	rs3816470	6.57	rs876493	0.0564	4.5	4.721	321	1	top1	0.056	8.4e-06	4.721	2.35e-06
Heart_Left_Ventricle	AF	ENSG00000141744	PNMT	17	39667980	39667981	0.0691	rs3816470	6.57	rs2517955	0.0368	4.46	5.471	323	323	susie	0.045	6.7e-05	5.22788	1.71e-07
Heart_Left_Ventricle	AF	ENSG00000161395	PGAP3	17	39696796	39696797	0.2168	rs3816470	6.57	rs903502	0.208	9.21	5.015	319	5	lasso	0.23	2.8e-20	5.18066	2.21e-07
Heart_Left_Ventricle	AF	ENSG00000161905	ALOX15	17	4642293	4642294	0.2098	rs2255888	-4.17	rs4346260	0.149	7.32	-3.786	446	446	susie	0.16	5.2e-14	-3.78016	0.000157
Heart_Left_Ventricle	AF	ENSG00000167716	WDR81	17	1716522	1716523	0.1393	rs9393	-5.2	rs4790838	0.00105	3.63	-0.271	438	438	susie	0.0066	0.077	3.46305	0.000534
Heart_Left_Ventricle	AF	ENSG00000186868	MAPT	17	45894381	45894382	0.255	rs8072451	5.68	rs17689471	0.169	-7.52	5.528	31	22	enet	0.2	1.7e-17	-4.23992	2.24e-05
Heart_Left_Ventricle	AF	ENSG00000214087	ARL16	17	81683923	81683924	0.6392	rs8071084	-3.62	rs11150805	0.523	-13.19	-3.357	319	319	susie	0.53	4.5e-55	3.36754	0.000758
Heart_Left_Ventricle	AF	ENSG00000239697	TNFSF12	17	7548890	7548891	0.078	rs9899183	-6	rs4227	0.0204	4.52	-4.21	478	478	susie	0.021	0.0046	-4.58535	4.53e-06
Heart_Left_Ventricle	AF	ENSG00000141458	NPC1	18	23586897	23586898	0.4162	rs9807593	4.1	rs1808579	0.378755	11.16	-3.21	364	8	lasso	0.39	6.3e-37	-3.13588	0.001713
Heart_Left_Ventricle	AF	ENSG00000176624	MEX3C	18	51218303	51218304	0.1222	rs8088085	-5.46	rs12458916	-0.000554	-3.42	-5.302	408	27	enet	0.022	0.0038	3.53489	0.000408
Heart_Left_Ventricle	AF	ENSG00000077348	EXOSC5	19	41397458	41397459	0.2206	rs878082	3.9	rs284661	0.152	7.34	3.702	379	379	susie	0.16	6.7e-14	3.65068	0.000262
Heart_Left_Ventricle	AF	ENSG00000104964	TLE5	19	3063106	3063107	0.1685	rs1736182	3.94	rs7938	0.0954	-5.86	3.216	406	1	top1	0.095	7.1e-09	-3.216	0.0013
Heart_Left_Ventricle	AF	ENSG00000105270	CLIP3	19	36033342	36033343	0.392	rs7252243	2.61	rs7246292	0.0105	-3.92	2.059	334	334	susie	0.085	4.3e-08	-3.34785	0.000814
Heart_Left_Ventricle	AF	ENSG00000105447	GRWD1	19	48445772	48445773	0.2003	rs2302951	4	rs1643487	0.146	-7.08	3.558	523	1	top1	0.15	5.3e-13	-3.558	0.000374
Heart_Left_Ventricle	AF	ENSG00000125912	NCLN	19	3185562	3185563	0.2866	rs1736182	3.94	rs482758	0.191	-8.38	2.994	419	419	susie	0.21	2.6e-18	-3.23985	0.0012
Heart_Left_Ventricle	AF	ENSG00000159915	ZNF233	19	44259879	44259880	0.0887	rs17800789	-2.65	rs1233453	0.00448	4.14	-2.405	465	5	lasso	0.044	7.9e-05	-3.55658	0.000376
Heart_Left_Ventricle	AF	ENSG00000172006	ZNF554	19	2819873	2819874	0.1695	rs1736182	3.94	rs1640271	0.083	5.45	3.893	442	1	top1	0.083	6.8e-08	3.893	9.9e-05
Heart_Left_Ventricle	AF	ENSG00000172009	THOP1	19	2785459	2785460	0.1901	rs1736182	3.94	rs1640271	0.172	7.79	3.893	440	1	top1	0.17	3.2e-15	3.893	9.9e-05
Heart_Left_Ventricle	AF	ENSG00000177191	B3GNT8	19	41428729	41428730	0.2003	rs878082	3.9	rs11879090	0.116	-6.34	-3.085	370	1	top1	0.12	1.5e-10	3.085	0.00204
Heart_Left_Ventricle	AF	ENSG00000197256	KANK2	19	11197547	11197548	0.2647	rs17243011	-3.58	rs8111456	0.0436	5.93	-3.319	384	27	enet	0.15	2.3e-13	-4.11097	3.94e-05
Heart_Left_Ventricle	AF	ENSG00000204978	ERICH4	19	41443157	41443158	0.1043	rs878082	3.9	rs284661	0.0852	-5.48	3.702	367	1	top1	0.085	4.5e-08	-3.702	0.000214
Heart_Left_Ventricle	AF	ENSG00000101166	PRELID3B	20	59042908	59042909	0.1702	rs11570276	4.59	rs6070698	0.00349	-3.86	1.704	562	562	susie	0.058	6.4e-06	-4.244	2.2e-05
Heart_Left_Ventricle	AF	ENSG00000214078	CPNE1	20	35664758	35664759	0.5029	rs143384	4.23	rs11696527	0.57	-13.87	3.181	300	7	lasso	0.59	9.3e-65	-3.1704	0.001522
Heart_Left_Ventricle	AF	ENSG00000242372	EIF6	20	35284984	35284985	0.107	rs143384	4.23	rs2425044	0.0749	5.42	3.175	344	1	top1	0.075	3e-07	3.175	0.001498
Heart_Left_Ventricle	AF	ENSG00000160221	GATD3	21	44133604	44133605	0.6928	rs2186932	-4.3	rs2277806	0.63628	14.67	3.357	356	3	lasso	0.65	6.8e-77	3.3397	0.000839
Heart_Left_Ventricle	AF	ENSG00000175894	TSPEAR	21	44711579	44711580	0.3411	rs2186932	-4.3	rs11088960	0.05497	-5.63	-1.307	520	23	enet	0.15	1.8e-13	3.2325	0.001227
Heart_Left_Ventricle	AF	ENSG00000099953	MMP11	22	23768642	23768643	0.2311	rs131442	3.58	rs2186370	0.172216	-7.64	3.53	478	478	susie	0.17	2.4e-15	-3.51068	0.000447
Heart_Left_Ventricle	AF	ENSG00000100376	FAM118A	22	45308967	45308968	0.7561	rs1569414	-3.86	rs104664	0.586231	13.86	2.017	611	611	susie	0.66	3.1e-79	3.11544	0.00184
Heart_Left_Ventricle	AF	ENSG00000100418	DESI1	22	41621095	41621096	0.1887	rs738248	-5.18	rs7287010	0.025555	-4.69	-3.75	301	301	susie	0.032	0.0007	4.25694	2.07e-05
Heart_Left_Ventricle	AF	ENSG00000128309	MPST	22	37019640	37019641	0.1877	rs2022068	3.32	rs4820258	-0.001928	3.61	2.211	694	694	susie	0.014	0.019	3.11912	0.00181
Heart_Left_Ventricle	AF	ENSG00000183963	SMTN	22	31080449	31080450	0.1166	rs5994328	3.69	rs7289941	0.002027	3.44	-1.004	372	37	enet	0.019	0.0071	-3.33425	0.000855
Heart_Left_Ventricle	AF	ENSG00000234965	SHISA8	22	41914666	41914667	0.1158	rs738248	-5.18	rs5758511	0.05995	-4.66	-4.094	331	1	top1	0.06	4.5e-06	4.094	4.24e-05
Heart_Left_Ventricle	CAD	ENSG00000004487	KDM1A	1	23019447	23019448	0.0845	rs6663369	3.44	rs16827981	0.00205	3.83	3.274	376	376	susie	0.0076	0.062	3.12294	0.00179
Heart_Left_Ventricle	CAD	ENSG00000014914	MTMR11	1	149936866	149936867	0.1746	rs11205303	6.56	rs1868992	0.12	6.39	-4.276	137	3	lasso	0.12	2.9e-11	-4.8599	1.17e-06
Heart_Left_Ventricle	CAD	ENSG00000023572	GLRX2	1	193106113	193106114	0.0873	rs12072785	4.24	rs7547615	0.0384	-4.67	3.303	346	4	lasso	0.048	3.6e-05	-3.14824	0.00164
Heart_Left_Ventricle	CAD	ENSG00000066056	TIE1	1	43300992	43300993	0.2084	rs1556581	3.83	rs7549876	0.107	-6.89	3.728	461	461	susie	0.12	1e-10	-3.52521	0.000423
Heart_Left_Ventricle	CAD	ENSG00000094975	SUCO	1	172532348	172532349	0.1162	rs2516064	4.02	rs2516064	0.0597	-4.69	4.019	392	1	top1	0.06	4.7e-06	-4.019	5.84e-05
Heart_Left_Ventricle	CAD	ENSG00000116132	PRRX1	1	170662727	170662728	0.1136	rs639652	3.84	rs12755237	0.0149	-4.93	3.335	447	17	enet	0.045	6.6e-05	-3.57213	0.000354
Heart_Left_Ventricle	CAD	ENSG00000116406	EDEM3	1	184754912	184754913	0.1518	rs688292	4.13	rs3736757	0.131	-7.21	3.086	424	1	top1	0.13	8.2e-12	-3.086	0.00203
Heart_Left_Ventricle	CAD	ENSG00000117407	ARTN	1	43933319	43933320	0.0883	rs9326136	4.22	rs9326136	0.0103	4.07	4.217	411	411	susie	0.033	0.00054	3.28128	0.00103
Heart_Left_Ventricle	CAD	ENSG00000117477	CCDC181	1	169460668	169460669	0.1998	rs7413522	-6.7	rs10489188	0.157	-7.41	5.027	576	576	susie	0.16	4.2e-14	-5.09339	3.52e-07
Heart_Left_Ventricle	CAD	ENSG00000118197	DDX59	1	200669968	200669969	0.1507	rs12126676	5.41	rs3806358	0.0752	5.89	-4.795	530	15	enet	0.096	6.2e-09	-5.0486	4.45e-07
Heart_Left_Ventricle	CAD	ENSG00000127472	PLA2G5	1	20028178	20028179	0.0952	rs504583	4	rs1578642	0.055	4.43	3.682	523	1	top1	0.055	1.1e-05	3.682	0.000231
Heart_Left_Ventricle	CAD	ENSG00000134184	GSTM1	1	109687813	109687814	0.4796	rs7528419	-15.88	rs11101992	0.0552	5.56	0.129	452	19	lasso	0.19	4.9e-17	3.11307	0.00185
Heart_Left_Ventricle	CAD	ENSG00000143156	NME7	1	169367966	169367967	0.2203	rs7413522	-6.7	rs4656671	0.106	-6.18	-6.089	588	1	top1	0.11	1e-09	6.089	1.14e-09
Heart_Left_Ventricle	CAD	ENSG00000143376	SNX27	1	151612399	151612400	0.2354	rs4845579	-6.66	rs2495392	0.132	7.13	2.98	324	324	susie	0.14	1.4e-12	3.36376	0.000769
Heart_Left_Ventricle	CAD	ENSG00000143436	MRPL9	1	151763382	151763383	0.0615	rs4845579	-6.66	rs3790508	0.0749	-5.15	-6.067	329	1	top1	0.075	3e-07	6.067	1.3e-09
Heart_Left_Ventricle	CAD	ENSG00000143437	ARNT	1	150876767	150876768	0.1101	rs11204680	-7.42	rs12568757	0.0984	6.44	-6.755	302	302	susie	0.11	7e-10	-6.72054	1.81e-11
Heart_Left_Ventricle	CAD	ENSG00000160678	S100A1	1	153627925	153627926	0.2733	rs3806234	4.23	rs913861	0.203	8.95	-3.873	407	27	enet	0.24	2.2e-21	-3.51476	0.00044
Heart_Left_Ventricle	CAD	ENSG00000160679	CHTOP	1	153634110	153634111	0.1111	rs3806234	4.23	rs3818632	0.0757	5.89	-3.6813	404	404	susie	0.09	2e-08	-3.73799	0.000185
Heart_Left_Ventricle	CAD	ENSG00000162819	BROX	1	222712737	222712738	0.1316	rs17465637	-12.49	rs3008635	0.0834	5.74	-3.738	323	323	susie	0.089	2.4e-08	-3.75828	0.000171
Heart_Left_Ventricle	CAD	ENSG00000163131	CTSS	1	150765956	150765957	0.1738	rs11204680	-7.42	rs10888397	0.0612	6.02	-5.68	302	15	lasso	0.14	1.9e-12	-4.44147	8.93e-06
Heart_Left_Ventricle	CAD	ENSG00000163155	LYSMD1	1	151165947	151165948	0.0638	rs11204695	7.4	rs6691701	0.00323	3.75	1.378	308	308	susie	0.019	0.0072	3.96676	7.29e-05
Heart_Left_Ventricle	CAD	ENSG00000163239	TDRD10	1	154502218	154502219	0.1813	rs7549250	7.88	rs6674171	0.111	-6.36	4.302	403	403	susie	0.12	1.3e-10	-4.24676	2.17e-05
Heart_Left_Ventricle	CAD	ENSG00000163875	MEAF6	1	37514773	37514774	0.1508	rs34655914	-6.66	rs11264063	0.0721	5.69	-1.109	450	19	enet	0.12	1.4e-10	-3.20669	0.00134
Heart_Left_Ventricle	CAD	ENSG00000169504	CLIC4	1	24745356	24745357	0.1123	rs4601530	4.36	rs4648878	0.0255	4.29	3.913	465	465	susie	0.044	7.8e-05	3.99958	6.35e-05
Heart_Left_Ventricle	CAD	ENSG00000177181	RIMKLA	1	42380794	42380795	0.1159	rs12039696	-4.9	rs1335578	0.0882	5.53	3.28	325	1	top1	0.088	2.6e-08	3.28	0.00104
Heart_Left_Ventricle	CAD	ENSG00000178796	RIIAD1	1	151710432	151710433	0.281	rs4845579	-6.66	rs7007	0.0604	5.74	-5.65	320	19	enet	0.14	6.9e-13	-6.43716	1.22e-10
Heart_Left_Ventricle	CAD	ENSG00000181754	AMIGO1	1	109509737	109509738	0.3073	rs7528419	-15.88	rs553689	0.199	8.28	-3.106	421	1	top1	0.2	1.4e-17	-3.106	0.0019
Heart_Left_Ventricle	CAD	ENSG00000181873	IBA57	1	228165814	228165815	0.078	rs11800309	3.33	rs11800309	0.0317	4.36	3.325	324	1	top1	0.032	0.00071	3.325	0.000884
Heart_Left_Ventricle	CAD	ENSG00000182134	TDRKH	1	151791415	151791416	0.1025	rs4845579	-6.66	rs12066445	0.0702	5.6	3.751	326	326	susie	0.071	5.6e-07	4.00648	6.16e-05
Heart_Left_Ventricle	CAD	ENSG00000183386	FHL3	1	38005605	38005606	0.0729	rs34655914	-6.66	rs4072980	0.0759	5.6	-6.4872	466	1	top1	0.076	2.5e-07	-6.48722	8.74e-11
Heart_Left_Ventricle	CAD	ENSG00000183431	SF3A3	1	37990920	37990921	0.3669	rs34655914	-6.66	rs7366048	0.296	10.01	-6.032	470	1	top1	0.3	8.5e-27	-6.032	1.62e-09
Heart_Left_Ventricle	CAD	ENSG00000188786	MTF1	1	37859619	37859620	0.0641	rs34655914	-6.66	rs530225	0.0265	-4.95	-3.271	461	11	enet	0.045	6.7e-05	4.34853	1.37e-05
Heart_Left_Ventricle	CAD	ENSG00000189334	S100A14	1	153616985	153616986	0.2216	rs3806234	4.23	rs11548104	0.148	-7.78	-3.095	408	408	susie	0.16	1.6e-14	3.10343	0.00191
Heart_Left_Ventricle	CAD	ENSG00000198890	PRMT6	1	107056678	107056679	0.1918	rs3108680	3.66	rs3108680	0.154	-7.16	3.663	458	18	enet	0.16	3.2e-14	-3.26788	0.00108
Heart_Left_Ventricle	CAD	ENSG00000204084	INPP5B	1	37947056	37947057	0.3456	rs34655914	-6.66	rs4653329	0.253	9.34	-1.975	461	8	lasso	0.27	6.6e-24	-3.45005	0.00056
Heart_Left_Ventricle	CAD	ENSG00000071967	CYBRD1	2	171522246	171522247	0.4919	rs3731986	-4.81	rs3821083	0.309	-10.13	3.802	353	18	enet	0.32	4.3e-29	-4.27337	1.93e-05
Heart_Left_Ventricle	CAD	ENSG00000115084	SLC35F5	2	113756822	113756823	0.1299	rs4544450	3.65	rs935644	0.0499	4.49	-3.324	309	1	top1	0.05	2.7e-05	-3.324	0.000887
Heart_Left_Ventricle	CAD	ENSG00000115221	ITGB6	2	160271887	160271888	0.109	rs12692596	4.15	rs10181181	0.0643	5.13	-3.369	427	3	lasso	0.071	5.6e-07	-3.36622	0.000762
Heart_Left_Ventricle	CAD	ENSG00000115486	GGCX	2	85561546	85561547	0.1837	rs2166529	11.45	rs6757263	0.104	6.54	10.585	473	1	top1	0.1	1.4e-09	10.585	3.5e-26
Heart_Left_Ventricle	CAD	ENSG00000115526	CHST10	2	100417655	100417656	0.2106	rs4340543	-4.16	rs2241810	0.188	-8.34	-3.658	484	484	susie	0.2	1.8e-17	3.82912	0.000129
Heart_Left_Ventricle	CAD	ENSG00000115935	WIPF1	2	174682915	174682916	0.2985	rs10803884	4.63	rs1991601	0.157	7.91	4.173	328	20	enet	0.19	4e-17	4.68858	2.75e-06
Heart_Left_Ventricle	CAD	ENSG00000119185	ITGB1BP1	2	9423546	9423547	0.1701	rs1056204	4.2	rs4798	0.0629	5.19	-3.143	431	431	susie	0.1	2.3e-09	-3.56956	0.000358
Heart_Left_Ventricle	CAD	ENSG00000121989	ACVR2A	2	147844516	147844517	0.0942	rs12611929	5.62	rs1014064	0.0968	5.9	3.387	336	1	top1	0.097	5.5e-09	3.387	0.000707
Heart_Left_Ventricle	CAD	ENSG00000144362	PHOSPHO2	2	169694453	169694454	0.0981	rs4667601	-3.51	rs7575494	0.061	-5.28	3.144	466	1	top1	0.061	3.7e-06	-3.144	0.00167
Heart_Left_Ventricle	CAD	ENSG00000162944	RFTN2	2	197676044	197676045	0.0577	rs2880389	-3.76	rs970552	0.0441	4.27	-3.08	314	1	top1	0.044	7.6e-05	-3.08	0.00207
Heart_Left_Ventricle	CAD	ENSG00000163596	ICA1L	2	202871984	202871985	0.0687	rs35212307	14.72	rs2043448	0.018	4.05	7.712	242	1	top1	0.018	0.0086	7.712	1.24e-14
Heart_Left_Ventricle	CAD	ENSG00000168883	USP39	2	85602855	85602856	0.2033	rs2166529	11.46	rs11544042	0.0444	-4.8	0.8743	475	5	lasso	0.061	3.7e-06	-4.61557	3.92e-06
Heart_Left_Ventricle	CAD	ENSG00000169599	NFU1	2	69437627	69437628	0.0762	rs10221903	4.51	rs6760880	0.00138	-3.81	-0.343	385	385	susie	0.015	0.016	4.75343	2e-06
Heart_Left_Ventricle	CAD	ENSG00000171055	FEZ2	2	36646086	36646087	0.1289	rs17020125	-4.26	rs848526	0.00159	3.33	-1.049	597	597	susie	0.016	0.013	-4.5616	5.08e-06
Heart_Left_Ventricle	CAD	ENSG00000171103	TRMT61B	2	28870300	28870301	0.1595	rs4132617	-3.72	rs4233729	0.144	7	-3.516	585	1	top1	0.14	6.8e-13	-3.516	0.000438
Heart_Left_Ventricle	CAD	ENSG00000176732	PFN4	2	24123476	24123477	0.2085	rs2080727	3.92	rs7596060	0.167	7.89	3.285	303	5	lasso	0.22	9.9e-20	3.10518	0.0019
Heart_Left_Ventricle	CAD	ENSG00000213639	PPP1CB	2	28751639	28751640	0.1496	rs4132617	-3.72	rs7475	0.102	6.78	3.591	526	12	enet	0.12	1.5e-10	3.6984	0.000217
Heart_Left_Ventricle	CAD	ENSG00000214842	RAD51AP2	2	17518438	17518439	0.0652	rs11096482	4.85	rs7596935	0.0176	3.77	4.468	408	1	top1	0.018	0.0094	4.468	7.9e-06
Heart_Left_Ventricle	CAD	ENSG00000244617	ASPRV1	2	69962261	69962262	0.123	rs13427243	4.5	rs4852428	0.027	-4.94	3.746	336	336	susie	0.061	3.6e-06	-3.72677	0.000194
Heart_Left_Ventricle	CAD	ENSG00000001617	SEMA3F	3	50155044	50155045	0.0535	rs11718165	-6.09	rs2883059	0.036652	-4.62	4.474	328	1	top1	0.037	0.00029	-4.474	7.68e-06
Heart_Left_Ventricle	CAD	ENSG00000004534	RBM6	3	49940006	49940007	0.3945	rs1801143	-6.32	rs6765484	0.367919	11.41	-5.184	315	315	susie	0.39	8e-37	-5.0647	4.09e-07
Heart_Left_Ventricle	CAD	ENSG00000018408	WWTR1	3	149736713	149736714	0.1424	rs9847126	3.71	rs4681532	0.079339	5.63	2.27	479	9	enet	0.085	4.3e-08	3.57148	0.000355
Heart_Left_Ventricle	CAD	ENSG00000083937	CHMP2B	3	87227270	87227271	0.0852	rs9681562	3.54	rs963622	0.031598	4.65	3.204	331	10	enet	0.04	0.00016	3.36425	0.000768
Heart_Left_Ventricle	CAD	ENSG00000114054	PCCB	3	136250305	136250306	0.0649	rs571513	-7.75	rs645040	0.005519	-4.02	-7.516	284	284	susie	0.02	0.0064	6.71994	1.82e-11
Heart_Left_Ventricle	CAD	ENSG00000114107	CEP70	3	138594537	138594538	0.1499	rs1199338	8.85	rs1672927	0.046595	5.06	5.881	272	272	susie	0.064	2.2e-06	6.09112	1.12e-09
Heart_Left_Ventricle	CAD	ENSG00000114491	UMPS	3	124730365	124730366	0.1225	rs17282057	7.53	rs6771896	0.031548	5.18	-2.947	638	24	enet	0.054	1.3e-05	-3.24059	0.00119
Heart_Left_Ventricle	CAD	ENSG00000114544	SLC41A3	3	126101560	126101561	0.3836	rs11712964	4.2	rs4502539	0.239428	9.12	-3.23	454	1	top1	0.24	2.6e-21	-3.23	0.00124
Heart_Left_Ventricle	CAD	ENSG00000114744	COMMD2	3	149752498	149752499	0.1169	rs9847126	3.71	rs9843784	0.081005	6.03	3.485	477	477	susie	0.087	3.1e-08	3.48762	0.000487
Heart_Left_Ventricle	CAD	ENSG00000114904	NEK4	3	52770948	52770949	0.0489	rs2535629	4.52	rs1014969	0.018993	-4.52	4.251	393	393	susie	0.041	0.00014	-3.71304	0.000205
Heart_Left_Ventricle	CAD	ENSG00000129055	ANAPC13	3	134486715	134486716	0.2951	rs9876658	4.66	rs934093	0.369459	-11.15	3.868	470	12	lasso	0.38	2.3e-35	-3.86488	0.000111
Heart_Left_Ventricle	CAD	ENSG00000144791	LIMD1	3	45555393	45555394	0.194	rs17279437	3.9	rs11710266	0.169086	7.56	3.273	515	1	top1	0.17	5.4e-15	3.273	0.00106
Heart_Left_Ventricle	CAD	ENSG00000145020	AMT	3	49422752	49422753	0.058	rs34759087	-6.54	rs17595772	0.054965	4.52	5.632	288	1	top1	0.055	1.1e-05	5.632	1.78e-08
Heart_Left_Ventricle	CAD	ENSG00000154928	EPHB1	3	134597800	134597801	0.0754	rs9876658	4.66	rs7632935	-0.002347	4.13	-0.477	457	457	susie	0.013	0.023	-3.05197	0.00227
Heart_Left_Ventricle	CAD	ENSG00000158186	MRAS	3	138347647	138347648	0.1783	rs1199338	8.85	rs13324341	0.077648	5.52	8.778	305	1	top1	0.078	1.8e-07	8.778	1.66e-18
Heart_Left_Ventricle	CAD	ENSG00000163938	GNL3	3	52681155	52681156	0.0865	rs2535629	4.52	rs1961958	0.082657	-6.1	2.981	384	384	susie	0.1	3.1e-09	-3.51238	0.000444
Heart_Left_Ventricle	CAD	ENSG00000164045	CDC25A	3	48188401	48188402	0.2637	rs6787500	-5.05	rs3197223	0.241532	9.09	-4.489	226	226	susie	0.25	7.3e-22	-4.47328	7.7e-06
Heart_Left_Ventricle	CAD	ENSG00000164048	ZNF589	3	48241099	48241100	0.365	rs3172494	-6.28	rs6787500	0.353163	10.84	-5.048	244	1	top1	0.35	8e-33	-5.048	4.46e-07
Heart_Left_Ventricle	CAD	ENSG00000164068	RNF123	3	49689501	49689502	0.0336	rs9814873	-6.38	rs6785549	0.020452	3.87	5.08	313	313	susie	0.021	0.0054	5.47948	4.27e-08
Heart_Left_Ventricle	CAD	ENSG00000164078	MST1R	3	49903843	49903844	0.0365	rs9814873	-6.38	rs2280406	0.026908	4.08	4.8	314	1	top1	0.027	0.0017	4.8	1.59e-06
Heart_Left_Ventricle	CAD	ENSG00000164088	PPM1M	3	52245792	52245793	0.2202	rs2336146	3.96	rs34569561	0.088983	-6.7	2.51	324	324	susie	0.17	1.7e-15	-3.02575	0.00248
Heart_Left_Ventricle	CAD	ENSG00000168374	ARF4	3	57598219	57598220	0.0701	rs9311659	4.4	rs10510792	0.051828	-5.06	-2.717	330	330	susie	0.064	2.2e-06	3.16003	0.00158
Heart_Left_Ventricle	CAD	ENSG00000172113	NME6	3	48301684	48301685	0.1045	rs3172494	-6.28	rs3197223	0.087795	-5.74	-4.489	255	1	top1	0.088	2.8e-08	4.489	7.16e-06
Heart_Left_Ventricle	CAD	ENSG00000174953	DHX36	3	154324496	154324497	0.1668	rs454837	-7.42	rs357504	0.141678	7.02	-6.948	326	1	top1	0.14	1.1e-12	-6.948	3.71e-12
Heart_Left_Ventricle	CAD	ENSG00000182923	CEP63	3	134486026	134486027	0.1132	rs9876658	4.66	rs9841212	0.041596	-5.23	4.436	469	469	susie	0.062	2.9e-06	-4.184	2.86e-05
Heart_Left_Ventricle	CAD	ENSG00000232112	TMA7	3	48443847	48443848	0.262	rs3172494	-6.28	rs13069724	0.29175	10.02	-3.018	254	254	susie	0.3	3e-27	-3.27159	0.00107
Heart_Left_Ventricle	CAD	ENSG00000013810	TACC3	4	1721489	1721490	0.171	rs4865463	3.44	rs1374468	0.127	-6.57	-2.087	270	270	susie	0.16	5.4e-14	3.21251	0.00132
Heart_Left_Ventricle	CAD	ENSG00000087274	ADD1	4	2843856	2843857	0.0981	rs3129317	4.33	rs3775068	0.165	7.51	3.442	376	1	top1	0.17	1.2e-14	3.442	0.000577
Heart_Left_Ventricle	CAD	ENSG00000090316	MAEA	4	1289850	1289851	0.1373	rs4690220	-4.54	rs12512607	0.0744	5.37	3.183	387	387	susie	0.078	1.7e-07	3.08148	0.00206
Heart_Left_Ventricle	CAD	ENSG00000118804	STBD1	4	76306025	76306026	0.116	rs2068063	5.72	rs1876534	0.127	-6.63	3.373	498	1	top1	0.13	1.9e-11	-3.373	0.000744
Heart_Left_Ventricle	CAD	ENSG00000127415	IDUA	4	986996	986997	0.2897	rs4690220	-4.54	rs3775127	0.0851	-6.36	2.337	401	7	lasso	0.16	8.1e-14	-4.40837	1.04e-05
Heart_Left_Ventricle	CAD	ENSG00000145214	DGKQ	4	986894	986895	0.3512	rs4690220	-4.54	rs11724804	0.222	9	-4.505	401	19	enet	0.26	2.7e-23	-4.51703	6.27e-06
Heart_Left_Ventricle	CAD	ENSG00000145217	SLC26A1	4	993439	993440	0.4329	rs4690220	-4.54	rs3822020	0.369	11.09	3.271	402	402	susie	0.37	4.5e-35	3.2104	0.00133
Heart_Left_Ventricle	CAD	ENSG00000145390	USP53	4	119212644	119212645	0.0982	rs10518329	-6.6	rs11098483	0.0239	4.66	-3.255	447	5	lasso	0.036	0.00034	-5.22591	1.73e-07
Heart_Left_Ventricle	CAD	ENSG00000145476	CYP4V2	4	186191519	186191520	0.4524	rs10027307	5.19	rs13146272	0.085	6.55	3.939	581	581	susie	0.26	2.9e-23	3.84652	0.00012
Heart_Left_Ventricle	CAD	ENSG00000151617	EDNRA	4	147480916	147480917	0.1199	rs6841581	11.44	rs10519886	0.0718	5.57	-7.003	367	1	top1	0.072	5.2e-07	-7.003	2.51e-12
Heart_Left_Ventricle	CAD	ENSG00000163257	DCAF16	4	17810757	17810758	0.0898	rs1459331	-4.34	rs7667864	0.0182	4.16	-3.231	375	1	top1	0.018	0.0084	-3.231	0.00123
Heart_Left_Ventricle	CAD	ENSG00000164096	C4orf3	4	119304444	119304445	0.1485	rs10518329	-6.6	rs4643791	0.106	6.15	-6.061	439	32	enet	0.11	3.5e-10	-5.03517	4.77e-07
Heart_Left_Ventricle	CAD	ENSG00000172399	MYOZ2	4	119135783	119135784	0.0807	rs10518329	-6.6	rs7696877	0.0804	5.92	-5.258	432	7	lasso	0.11	7.7e-10	-3.71705	0.000202
Heart_Left_Ventricle	CAD	ENSG00000112902	SEMA5A	5	9546074	9546075	0.1928	rs605126	-7.55	rs1501959	0.003364	4.18	1.081	691	21	enet	0.04	0.00016	3.86997	0.000109
Heart_Left_Ventricle	CAD	ENSG00000120733	KDM3B	5	138352595	138352596	0.0612	rs17207555	-4.21	rs4835796	0.027226	-4.11	-3.542	291	1	top1	0.027	0.0016	3.542	0.000397
Heart_Left_Ventricle	CAD	ENSG00000127022	CANX	5	179698405	179698406	0.1793	rs11249658	-3.48	rs12374446	0.056643	5.16	2.82	459	9	enet	0.07	7.4e-07	3.47021	0.00052
Heart_Left_Ventricle	CAD	ENSG00000132563	REEP2	5	138439016	138439017	0.1741	rs17207555	-4.21	rs10055995	0.101481	6.07	-3.711	291	13	enet	0.11	1.9e-10	-3.5709	0.000356
Heart_Left_Ventricle	CAD	ENSG00000138829	FBN2	5	128659184	128659185	0.2577	rs6883598	6.11	rs13155917	0.104306	-7.36	4.203	453	17	enet	0.21	3.5e-18	-5.00495	5.59e-07
Heart_Left_Ventricle	CAD	ENSG00000164307	ERAP1	5	96808099	96808100	0.3944	rs27433	-4.38	rs27043	0.210262	9.51	-4.267	492	18	enet	0.36	1.1e-33	-4.0132	5.99e-05
Heart_Left_Ventricle	CAD	ENSG00000164308	ERAP2	5	96875938	96875939	0.6637	rs27433	-4.38	rs3909451	0.665731	15	3.378	496	496	susie	0.67	2.8e-81	3.3762	0.000735
Heart_Left_Ventricle	CAD	ENSG00000170464	DNAJC18	5	139444490	139444491	0.2366	rs889021	-4.1	rs11242465	0.248594	9.11	-3.499	269	1	top1	0.25	3.6e-22	-3.499	0.000467
Heart_Left_Ventricle	CAD	ENSG00000170469	SPATA24	5	139404087	139404088	0.2441	rs3816021	-4.08	rs4075682	0.172155	7.81	-3.517	272	1	top1	0.17	2.9e-15	-3.517	0.000436
Heart_Left_Ventricle	CAD	ENSG00000181104	F2R	5	76716042	76716043	0.1581	rs37250	-3.7	rs250751	0.075072	-5.56	-3.105	580	1	top1	0.075	2.9e-07	3.105	0.0019
Heart_Left_Ventricle	CAD	ENSG00000196923	PDLIM7	5	177497600	177497601	0.0652	rs337370	-4.69	rs337370	0.031413	4.01	-4.691	264	1	top1	0.031	0.00075	-4.691	2.72e-06
Heart_Left_Ventricle	CAD	ENSG00000228672	PROB1	5	139395712	139395713	0.0707	rs3816021	-4.08	rs6596471	0.029512	-4.21	-3.501	271	271	susie	0.04	0.00016	4.00274	6.26e-05
Heart_Left_Ventricle	CAD	ENSG00000065060	BLTP3A	6	34792014	34792015	0.2337	rs2744961	6.53	rs11759151	0.169	8.03	5.977	352	48	enet	0.19	6.3e-17	4.8275	1.38e-06
Heart_Left_Ventricle	CAD	ENSG00000112130	RNF8	6	37353971	37353972	0.1159	rs10947690	3.8	rs195432	0.00699	4.44	-2.608	553	13	enet	0.022	0.0043	-4.0028	6.26e-05
Heart_Left_Ventricle	CAD	ENSG00000112619	PRPH2	6	42722573	42722574	0.2062	rs1034246	-6.18	rs2025249	0.199	8.64	-3.24	355	10	lasso	0.21	6.9e-19	-3.2945	0.000986
Heart_Left_Ventricle	CAD	ENSG00000118526	TCF21	6	133889430	133889431	0.0922	rs2327429	-11.29	rs1029212	0.03	-4.25	9.73	429	1	top1	0.03	0.00097	-9.73	2.25e-22
Heart_Left_Ventricle	CAD	ENSG00000124562	SNRPC	6	34757405	34757406	0.0739	rs2744961	6.53	rs205262	0.0364	-4.81	5.309	350	350	susie	0.049	3.2e-05	-5.985	2.16e-09
Heart_Left_Ventricle	CAD	ENSG00000124587	PEX6	6	42979219	42979220	0.6951	rs1034246	-6.18	rs2395943	0.593	-13.96	2.585	368	368	susie	0.64	1.2e-73	-3.3248	0.000885
Heart_Left_Ventricle	CAD	ENSG00000124818	OPN5	6	47781981	47781982	0.2384	rs7766527	4.5	rs6935668	0.183	-8.21	4.231	414	37	enet	0.22	5.8e-20	-3.4521	0.000556
Heart_Left_Ventricle	CAD	ENSG00000146243	IRAK1BP1	6	78867471	78867472	0.1983	rs4421161	4.24	rs9352675	0.23	8.88	4.122	375	375	susie	0.23	1.4e-20	4.1414	3.45e-05
Heart_Left_Ventricle	CAD	ENSG00000146411	SLC2A12	6	134052635	134052636	0.2206	rs2327429	-11.29	rs6919121	0.0131	4.6	-0.796	426	42	enet	0.071	5.7e-07	-3.7983	0.000146
Heart_Left_Ventricle	CAD	ENSG00000146477	SLC22A3	6	160348267	160348268	0.1206	rs2292334	14	rs9365164	0.0749	5.44	6.934	542	1	top1	0.075	3e-07	6.934	4.09e-12
Heart_Left_Ventricle	CAD	ENSG00000153294	ADGRF4	6	47685863	47685864	0.2496	rs7766527	4.5	rs12202916	0.264	9.35	-2.907	433	2	lasso	0.3	5.1e-27	-3.544	0.000394
Heart_Left_Ventricle	CAD	ENSG00000196821	ILRUN	6	34696858	34696859	0.087	rs2744961	6.53	rs16894959	0.0593	5.03	5.983	335	1	top1	0.059	5e-06	5.983	2.19e-09
Heart_Left_Ventricle	CAD	ENSG00000214113	LYRM4	6	5260938	5260939	0.3604	rs461144	-4.6	rs464681	0.224	-8.74	-3.034	624	624	susie	0.27	1.4e-24	3.8411	0.000123
Heart_Left_Ventricle	CAD	ENSG00000015520	NPC1L1	7	44541314	44541315	0.074	rs2107732	-5.66	rs4582459	-0.002895	-3.09	-1.456	362	362	susie	0.012	0.029	-3.66562	0.000247
Heart_Left_Ventricle	CAD	ENSG00000090266	NDUFB2	7	140696820	140696821	0.0807	rs7787917	-4.66	rs1267636	0.020757	-4.53	3.313	358	358	susie	0.028	0.0014	-3.40802	0.000654
Heart_Left_Ventricle	CAD	ENSG00000105953	OGDH	7	44606571	44606572	0.0584	rs2107732	-5.66	rs2107768	0.001808	-3.73	3.418	365	365	susie	0.002	0.2	-3.63225	0.000281
Heart_Left_Ventricle	CAD	ENSG00000106392	C1GALT1	7	7156933	7156934	0.3612	rs1047763	5.28	rs12702586	0.144086	7.71	4.415	465	29	enet	0.26	1.2e-23	3.76974	0.000163
Heart_Left_Ventricle	CAD	ENSG00000146674	IGFBP3	7	45921873	45921874	0.0672	rs11977526	3.93	rs11977526	0.067409	-5.07	3.93	412	1	top1	0.067	1.2e-06	-3.93	8.49e-05
Heart_Left_Ventricle	CAD	ENSG00000146731	CCT6A	7	56051629	56051630	0.0765	rs7793921	3.74	rs7793921	0.025599	4.17	3.739	277	1	top1	0.026	0.0022	3.739	0.000185
Heart_Left_Ventricle	CAD	ENSG00000146833	TRIM4	7	99919599	99919600	0.2874	rs10281368	4.86	rs2082744	0.294407	-10.09	-2.971	269	269	susie	0.3	5.1e-27	3.08741	0.00202
Heart_Left_Ventricle	CAD	ENSG00000158604	TMED4	7	44582286	44582287	0.1271	rs2107732	-5.66	rs217355	0.029219	-5.47	-4.728	364	16	enet	0.049	3.3e-05	5.45004	5.04e-08
Heart_Left_Ventricle	CAD	ENSG00000164535	DAGLB	7	6448011	6448012	0.1628	rs3828944	-6.27	rs12537894	0.121319	6.58	-5.826	304	17	enet	0.12	4.9e-11	-5.90247	3.58e-09
Heart_Left_Ventricle	CAD	ENSG00000164855	TMEM184A	7	1560820	1560821	0.103	rs11764337	-5.48	rs3735656	0.059629	-4.72	-4.085	353	1	top1	0.06	4.7e-06	4.085	4.41e-05
Heart_Left_Ventricle	CAD	ENSG00000104497	SNX16	8	81842865	81842866	0.2213	rs1597753	4.63	rs10504741	0.185	8.02	4.384	313	1	top1	0.18	2.4e-16	4.384	1.17e-05
Heart_Left_Ventricle	CAD	ENSG00000156170	NDUFAF6	8	94895766	94895767	0.1457	rs11783878	4.86	rs1453377	0.151	-7.18	3.252	456	1	top1	0.15	1.9e-13	-3.252	0.00115
Heart_Left_Ventricle	CAD	ENSG00000164938	TP53INP1	8	94949410	94949411	0.0806	rs11783878	4.86	rs7834966	0.024	4.38	4.612	499	499	susie	0.038	0.00024	4.67966	2.87e-06
Heart_Left_Ventricle	CAD	ENSG00000175445	LPL	8	19901716	19901717	0.1409	rs2083637	-8.21	rs2410630	0.0222	4.85	-5.252	647	647	susie	0.03	0.00091	-4.33017	1.49e-05
Heart_Left_Ventricle	CAD	ENSG00000185000	DGAT1	8	144326909	144326910	0.0993	rs4977219	-3.69	rs4977202	0.0116	4.05	-3.625	227	227	susie	0.02	0.0059	-3.6248	0.000289
Heart_Left_Ventricle	CAD	ENSG00000095321	CRAT	9	129111188	129111189	0.3193	rs4837345	-3.72	rs7849270	0.403861	-11.65	-3.139	377	377	susie	0.41	1.8e-39	3.2669	0.00109
Heart_Left_Ventricle	CAD	ENSG00000095397	WHRN	9	114505449	114505450	0.1826	rs11790825	3.71	rs998547	0.038245	4.93	-1.783	671	671	susie	0.14	8.1e-13	-3.313	0.000923
Heart_Left_Ventricle	CAD	ENSG00000099810	MTAP	9	21802542	21802543	0.1433	rs2891168	35.63	rs10965143	0.129076	-6.64	-7.637	445	1	top1	0.13	1.3e-11	7.637	2.22e-14
Heart_Left_Ventricle	CAD	ENSG00000106868	SUSD1	9	112175407	112175408	0.2578	rs700110	4.24	rs4979085	0.212424	-8.8	3.904	485	485	susie	0.22	1.9e-19	-3.8431	0.000121
Heart_Left_Ventricle	CAD	ENSG00000147894	C9orf72	9	27573865	27573866	0.2319	rs13691	-4.69	rs2282240	0.134272	-6.8	-4.138	715	8	lasso	0.13	4.1e-12	4.394	1.11e-05
Heart_Left_Ventricle	CAD	ENSG00000172785	ZNG1A	9	179146	179147	0.421	rs478882	-4.49	rs589627	0.359817	10.87	-3.803	450	33	enet	0.4	3.8e-38	-4.1122	3.92e-05
Heart_Left_Ventricle	CAD	ENSG00000175164	ABO	9	133275213	133275214	0.5318	rs651007	8.81	rs630014	0.321305	-10.31	-5.24	565	35	enet	0.47	2.2e-46	5.805	6.44e-09
Heart_Left_Ventricle	CAD	ENSG00000065613	SLK	10	103967200	103967201	0.0922	rs4918069	7.46	rs2487987	0.030849	4.68	3.732	419	419	susie	0.034	0.0005	3.23118	0.00123
Heart_Left_Ventricle	CAD	ENSG00000095787	WAC	10	28532743	28532744	0.0763	rs628590	-4.58	rs11599653	0.025367	4.36	-2.887	581	581	susie	0.032	0.00072	-3.07228	0.00212
Heart_Left_Ventricle	CAD	ENSG00000099250	NRP1	10	33336261	33336262	0.1033	rs1331317	4.99	rs11009323	0.013273	-3.81	2.297	565	565	susie	0.029	0.0011	-4.44287	8.88e-06
Heart_Left_Ventricle	CAD	ENSG00000107798	LIPA	10	89414556	89414557	0.2607	rs1051338	11.09	rs1051338	0.076546	6.58	11.09	559	4	lasso	0.14	2.2e-12	9.5017	2.06e-21
Heart_Left_Ventricle	CAD	ENSG00000119950	MXI1	10	110207604	110207605	0.0979	rs12243448	3.57	rs1050755	0.066758	4.97	3.332	368	368	susie	0.067	1.2e-06	3.60615	0.000311
Heart_Left_Ventricle	CAD	ENSG00000122861	PLAU	10	73909176	73909177	0.1038	rs2675676	-4.53	rs2688607	0.017509	4.58	-2.702	236	6	lasso	0.028	0.0013	-3.38316	0.000717
Heart_Left_Ventricle	CAD	ENSG00000138175	ARL3	10	102714406	102714407	0.1093	rs11191514	-7.86	rs4244354	0.028415	-4.87	-4.842	365	365	susie	0.049	3.2e-05	4.81292	1.49e-06
Heart_Left_Ventricle	CAD	ENSG00000138193	PLCE1	10	94030811	94030812	0.0775	rs4918188	7.29	rs1223585	0.052939	-4.71	-4.474	418	1	top1	0.053	1.6e-05	4.474	7.68e-06
Heart_Left_Ventricle	CAD	ENSG00000148600	CDHR1	10	84194634	84194635	0.1655	rs4933991	4.36	rs4933991	0.090414	5.81	4.359	542	4	lasso	0.12	1.7e-10	4.39215	1.12e-05
Heart_Left_Ventricle	CAD	ENSG00000148604	RGR	10	84245052	84245053	0.1209	rs4933991	4.36	rs7922232	0.008732	-4.41	-2.94	535	29	enet	0.027	0.0015	3.37474	0.000739
Heart_Left_Ventricle	CAD	ENSG00000150867	PIP4K2A	10	22714554	22714555	0.1333	rs7084892	-4.02	rs7084892	0.059434	-5.09	-4.02	343	1	top1	0.059	4.9e-06	4.02	5.82e-05
Heart_Left_Ventricle	CAD	ENSG00000156110	ADK	10	74151184	74151185	0.3131	rs2675676	-4.53	rs10824075	0.248976	-9.34	4.2041	235	3	lasso	0.26	4.3e-23	-4.23416	2.29e-05
Heart_Left_Ventricle	CAD	ENSG00000165637	VDAC2	10	75210153	75210154	0.0924	rs7088974	3.95	rs3088142	0.069205	-5.12	3.929	339	1	top1	0.069	8.4e-07	-3.929	8.53e-05
Heart_Left_Ventricle	CAD	ENSG00000169740	ZNF32	10	43648855	43648856	0.1155	rs10793513	-10.03	rs3122227	-0.002537	-3.34	0.848	464	464	susie	0.012	0.028	-3.84777	0.000119
Heart_Left_Ventricle	CAD	ENSG00000183049	CAMK1D	10	12349481	12349482	0.2307	rs7068966	6.39	rs7916879	0.14232	7.83	5.764	559	2	lasso	0.19	3.1e-17	5.65181	1.59e-08
Heart_Left_Ventricle	CAD	ENSG00000188613	NANOS1	10	119029715	119029716	0.1334	rs10886430	3.78	rs494469	0.093401	6.25	-3.282	488	488	susie	0.095	7.7e-09	-3.15941	0.00158
Heart_Left_Ventricle	CAD	ENSG00000196968	FUT11	10	73772862	73772863	0.2286	rs2675676	-4.53	rs7080350	0.114744	-6.55	-3.239	241	241	susie	0.12	3.9e-11	3.14242	0.00168
Heart_Left_Ventricle	CAD	ENSG00000213390	ARHGAP19	10	97292672	97292673	0.1008	rs7922865	-4.22	rs10786321	0.021497	-5.21	3.424	450	7	lasso	0.048	3.7e-05	-3.15985	0.00158
Heart_Left_Ventricle	CAD	ENSG00000021762	OSBPL5	11	3165769	3165770	0.188	rs3852527	-3.83	rs7106225	0.081666	5.74	2.344	447	447	susie	0.17	9e-15	3.20828	0.00134
Heart_Left_Ventricle	CAD	ENSG00000064201	TSPAN32	11	2302060	2302061	0.1565	rs2074019	3.98	rs2074019	0.034681	-5.01	3.979	426	12	enet	0.046	5.9e-05	-3.93418	8.35e-05
Heart_Left_Ventricle	CAD	ENSG00000149084	HSD17B12	11	43680679	43680680	0.3783	rs1023956	4.71	rs1061810	0.377695	-11.18	3.387	490	46	enet	0.39	1.7e-37	-3.88624	0.000102
Heart_Left_Ventricle	CAD	ENSG00000149269	PAK1	11	77455936	77455937	0.0681	rs3018485	-4.71	rs2729760	0.007287	3.8	2.127	361	361	susie	0.03	0.00094	3.8345	0.000126
Heart_Left_Ventricle	CAD	ENSG00000149292	TTC12	11	113314528	113314529	0.5871	rs12576834	-4.74	rs4438071	0.440785	-12.22	-2.487	522	22	enet	0.56	1.1e-60	3.29281	0.000992
Heart_Left_Ventricle	CAD	ENSG00000149577	SIDT2	11	117178732	117178733	0.1036	rs3741298	6.78	rs2306472	0.015208	4.69	-3.757	540	10	enet	0.033	0.00054	-3.53871	0.000402
Heart_Left_Ventricle	CAD	ENSG00000160695	VPS11	11	119067698	119067699	0.22	rs1177562	6.51	rs636283	0.118414	-6.36	-2.205	376	376	susie	0.14	1.9e-12	4.73876	2.15e-06
Heart_Left_Ventricle	CAD	ENSG00000165895	ARHGAP42	11	100738442	100738443	0.0786	rs604723	-7.05	rs667575	0.058573	4.53	-7.028	527	1	top1	0.059	5.7e-06	-7.028	2.1e-12
Heart_Left_Ventricle	CAD	ENSG00000166793	YPEL4	11	57649943	57649944	0.0662	rs11229087	3.81	rs11229087	0.064968	4.8	3.808	394	1	top1	0.065	1.8e-06	3.808	0.00014
Heart_Left_Ventricle	CAD	ENSG00000170276	HSPB2	11	111912241	111912242	0.0903	rs10891291	-4.13	rs1320664	0.007456	4	-3.029	347	347	susie	0.022	0.0045	-3.57211	0.000354
Heart_Left_Ventricle	CAD	ENSG00000173156	RHOD	11	67056817	67056818	0.1335	rs3741194	-3.98	rs11227678	0.035508	-5.83	2.948	249	3	lasso	0.092	1.4e-08	-3.20535	0.00135
Heart_Left_Ventricle	CAD	ENSG00000173327	MAP3K11	11	65614248	65614249	0.1598	rs12801636	-6.55	rs1144789	0.074553	5.86	4.934	350	350	susie	0.081	9.9e-08	4.15143	3.3e-05
Heart_Left_Ventricle	CAD	ENSG00000173442	EHBP1L1	11	65576037	65576038	0.1771	rs12801636	-6.55	rs11227229	0.096645	-5.85	5.371	353	353	susie	0.1	1.6e-09	-5.56914	2.56e-08
Heart_Left_Ventricle	CAD	ENSG00000173621	LRFN4	11	66856646	66856647	0.0435	rs3741194	-3.98	rs10160758	0.018088	-4.01	-3.267	230	230	susie	0.031	0.00085	3.07411	0.00211
Heart_Left_Ventricle	CAD	ENSG00000173715	C11orf80	11	66744450	66744451	0.0756	rs3016311	-5	rs7103627	0.003995	-3.44	-3.219	255	1	top1	0.004	0.13	3.219	0.00129
Heart_Left_Ventricle	CAD	ENSG00000176973	FAM89B	11	65572348	65572349	0.2846	rs12801636	-6.55	rs749112	0.044216	5.06	-3.638	356	53	enet	0.074	3.5e-07	-3.28203	0.00103
Heart_Left_Ventricle	CAD	ENSG00000177697	CD151	11	832883	832884	0.4574	rs5030780	-4.14	rs6762	0.320158	-10.64	-3.068	420	43	enet	0.34	8e-32	3.38025	0.000724
Heart_Left_Ventricle	CAD	ENSG00000184014	DENND5A	11	9265389	9265390	0.1222	rs173396	-7.51	rs7104221	0.097452	5.93	3.576	374	374	susie	0.099	3.9e-09	3.58671	0.000335
Heart_Left_Ventricle	CAD	ENSG00000185627	PSMD13	11	236545	236546	0.1099	rs3782121	4.69	rs3782120	0.017136	4.41	-3.208	295	23	enet	0.024	0.0029	-3.02711	0.00247
Heart_Left_Ventricle	CAD	ENSG00000186660	ZFP91	11	58579110	58579111	0.0442	rs11605297	-4	rs4347409	0.014491	3.87	-3.266	429	429	susie	0.034	0.00044	-3.4456	0.00057
Heart_Left_Ventricle	CAD	ENSG00000256269	HMBS	11	119084865	119084866	0.3678	rs1177562	6.51	rs1177563	0.233721	9.07	6.273	372	4	lasso	0.24	1.1e-21	6.34281	2.26e-10
Heart_Left_Ventricle	CAD	ENSG00000073060	SCARB1	12	124882667	124882668	0.186	rs11057830	9.5	rs7954519	0.066154	-4.94	5.5409	526	1	top1	0.066	1.5e-06	-5.54089	3.01e-08
Heart_Left_Ventricle	CAD	ENSG00000089022	MAPKAPK5	12	111843102	111843103	0.1477	rs10774625	11.09	rs1980364	0.081121	-5.68	-5.534	202	1	top1	0.081	9.6e-08	5.534	3.13e-08
Heart_Left_Ventricle	CAD	ENSG00000111275	ALDH2	12	111766886	111766887	0.1038	rs10774625	11.09	rs6489819	0.050421	-5.02	-5.69	220	220	susie	0.061	3.4e-06	6.16974	6.84e-10
Heart_Left_Ventricle	CAD	ENSG00000119242	CCDC92	12	123972830	123972831	0.3144	rs7133378	-5.89	rs12311114	0.193554	8.73	-5.169	433	24	enet	0.28	7.4e-25	-6.15473	7.52e-10
Heart_Left_Ventricle	CAD	ENSG00000139323	POC1B	12	89526023	89526024	0.1946	rs11105328	8.82	rs6538188	0.126575	6.63	-2.785	356	356	susie	0.17	4e-15	-4.41054	1.03e-05
Heart_Left_Ventricle	CAD	ENSG00000139540	SLC39A5	12	56230048	56230049	0.1093	rs10876882	-4.28	rs7299115	0.003753	3.47	3.99	257	257	susie	0.012	0.027	3.31026	0.000932
Heart_Left_Ventricle	CAD	ENSG00000157837	SPPL3	12	120904370	120904371	0.1951	rs2251468	8.71	rs3213572	0.090547	-6.08	4.629	459	31	enet	0.1	1.4e-09	-4.04415	5.25e-05
Heart_Left_Ventricle	CAD	ENSG00000157895	C12orf43	12	121016501	121016502	0.3363	rs2251468	8.71	rs7961178	0.167848	7.6	-3.281	458	8	enet	0.2	1.1e-17	-5.88423	4e-09
Heart_Left_Ventricle	CAD	ENSG00000167528	ZNF641	12	48351413	48351414	0.1896	rs7297499	4.57	rs2732480	0.061848	-5.47	-3.654	471	7	lasso	0.085	4.5e-08	3.54157	0.000398
Heart_Left_Ventricle	CAD	ENSG00000179195	ZNF664	12	123973122	123973123	0.1418	rs7133378	-5.89	rs1048497	0.071187	4.92	-4.691	432	1	top1	0.071	5.9e-07	-4.691	2.72e-06
Heart_Left_Ventricle	CAD	ENSG00000185591	SP1	12	53380175	53380176	0.1047	rs10876431	3.89	rs11170566	0.04453	5.17	2.898	403	18	enet	0.057	8.1e-06	3.08792	0.00202
Heart_Left_Ventricle	CAD	ENSG00000187166	H1-7	12	48328979	48328980	0.0906	rs7297499	4.57	rs2732480	0.039423	-4.88	-3.654	483	483	susie	0.042	0.00011	4.10493	4.04e-05
Heart_Left_Ventricle	CAD	ENSG00000187778	MCRS1	12	49568152	49568153	0.1109	rs7952734	-3.42	rs7952734	0.054769	-4.74	-3.425	321	1	top1	0.055	1.1e-05	3.425	0.000615
Heart_Left_Ventricle	CAD	ENSG00000198270	TMEM116	12	112013184	112013185	0.1231	rs653178	10.83	rs4766764	0.0906	5.67	-5.414	193	1	top1	0.091	1.7e-08	-5.414	6.16e-08
Heart_Left_Ventricle	CAD	ENSG00000136141	LRCH1	13	46553167	46553168	0.2021	rs1467604	-3.98	rs767851	0.16115	7.74	-3.128	560	10	lasso	0.18	3.2e-16	-3.77	0.000163
Heart_Left_Ventricle	CAD	ENSG00000100461	RBM23	14	22917801	22917802	0.176	rs2295682	-3.65	rs2295687	0.07137	-5.4	-2.744	570	12	enet	0.092	1.4e-08	3.62965	0.000284
Heart_Left_Ventricle	CAD	ENSG00000100815	TRIP11	14	92033252	92033253	0.1043	rs709930	-3.23	rs2235978	0.025685	4.78	-2.867	498	20	enet	0.057	7.7e-06	-3.29192	0.000995
Heart_Left_Ventricle	CAD	ENSG00000100883	SRP54	14	34981956	34981957	0.0946	rs8006908	3.99	rs8006908	0.064903	-4.76	3.986	377	5	lasso	0.066	1.5e-06	-3.3899	0.000699
Heart_Left_Ventricle	CAD	ENSG00000119630	PGF	14	74955783	74955784	0.0514	rs175040	-6.95	rs8022046	0.01642	4.1	-2.607	399	399	susie	0.03	0.001	-4.47514	7.64e-06
Heart_Left_Ventricle	CAD	ENSG00000119640	ACYP1	14	75069278	75069279	0.1628	rs175040	-6.95	rs175016	0.057368	4.75	-6.925	421	1	top1	0.057	7.1e-06	-6.925	4.36e-12
Heart_Left_Ventricle	CAD	ENSG00000119703	ZC2HC1C	14	75064169	75064170	0.0518	rs175040	-6.95	rs10136948	0.016314	-4.02	-6.208	420	420	susie	0.03	0.001	6.25146	4.07e-10
Heart_Left_Ventricle	CAD	ENSG00000119718	EIF2B2	14	75002910	75002911	0.1932	rs175040	-6.95	rs175016	0.202658	-8.39	-6.925	415	25	enet	0.21	2.8e-18	6.10066	1.06e-09
Heart_Left_Ventricle	CAD	ENSG00000125952	MAX	14	65102694	65102695	0.0723	rs11620955	3.35	rs17102423	0.000308	3.88	2.847	444	444	susie	0.0089	0.048	3.23078	0.00123
Heart_Left_Ventricle	CAD	ENSG00000103653	CSK	15	74782056	74782057	0.1289	rs2472300	3.91	rs8033381	0.0791	5.95	3.762	325	325	susie	0.089	2.1e-08	3.7543	0.000174
Heart_Left_Ventricle	CAD	ENSG00000103671	TRIP4	15	64387747	64387748	0.168	rs6494488	-4.93	rs6494488	0.123	7.13	-4.932	287	30	enet	0.13	1.5e-11	-3.4129	0.000643
Heart_Left_Ventricle	CAD	ENSG00000103942	HOMER2	15	82986152	82986153	0.1541	rs1948497	3.98	rs12442894	0.0576	-6.27	3.129	309	14	enet	0.095	6.9e-09	-3.5626	0.000367
Heart_Left_Ventricle	CAD	ENSG00000136378	ADAMTS7	15	78811430	78811431	0.1194	rs4468572	-13.45	rs1564499	0.0272	-4.89	2.852	416	13	enet	0.047	4.7e-05	-9.0252	1.79e-19
Heart_Left_Ventricle	CAD	ENSG00000137804	NUSAP1	15	41332693	41332694	0.0893	rs2928155	4.95	rs17730589	0.0825	5.98	3.098	277	10	enet	0.11	1.1e-09	3.9755	7.02e-05
Heart_Left_Ventricle	CAD	ENSG00000137806	NDUFAF1	15	41402518	41402519	0.5094	rs2928155	4.95	rs7168431	0.523	-13.68	2.945	300	12	lasso	0.56	2.5e-59	-3.2849	0.00102
Heart_Left_Ventricle	CAD	ENSG00000140474	ULK3	15	74843196	74843197	0.1018	rs2472300	3.91	rs3765066	0.0195	4.5	3.445	290	290	susie	0.029	0.0013	3.2926	0.000993
Heart_Left_Ventricle	CAD	ENSG00000156206	CFAP161	15	81007032	81007033	0.1083	rs2683260	6.32	rs1879454	0.0336	4.56	6.161	460	1	top1	0.034	0.00051	6.161	7.23e-10
Heart_Left_Ventricle	CAD	ENSG00000166716	ZNF592	15	84748634	84748635	0.1956	rs6496733	-5.04	rs2059927	0.0366	5.81	-3.661	359	19	enet	0.13	9.6e-12	-4.0194	5.83e-05
Heart_Left_Ventricle	CAD	ENSG00000167178	ISLR2	15	74100310	74100311	0.1473	rs12904518	4.93	rs11635047	0.0276	4.37	2.076	420	29	enet	0.061	3.9e-06	3.309	0.000936
Heart_Left_Ventricle	CAD	ENSG00000169594	BNC1	15	83284713	83284714	0.0688	rs1896797	4.41	rs1256444	-0.00251	-4.06	-3.181	348	348	susie	0.011	0.033	4.0434	5.27e-05
Heart_Left_Ventricle	CAD	ENSG00000170776	AKAP13	15	85380570	85380571	0.2504	rs12902447	-5.26	rs2241269	0.0571	-4.94	-3.483	579	579	susie	0.059	5e-06	3.7381	0.000185
Heart_Left_Ventricle	CAD	ENSG00000172349	IL16	15	81159574	81159575	0.1078	rs2683260	6.32	rs1509559	0.0353	4.65	3.586	441	1	top1	0.035	0.00037	3.586	0.000336
Heart_Left_Ventricle	CAD	ENSG00000180357	ZNF609	15	64460741	64460742	0.1422	rs6494488	-4.93	rs11858605	0.0377	-4.03	-1.724	275	4	lasso	0.051	2.2e-05	3.0816	0.00206
Heart_Left_Ventricle	CAD	ENSG00000181827	RFX7	15	56243265	56243266	0.0526	rs7179116	-3.75	rs894415	0.013	4.46	2.909	356	356	susie	0.033	0.00062	3.0993	0.00194
Heart_Left_Ventricle	CAD	ENSG00000072864	NDE1	16	15643266	15643267	0.3039	rs216154	-5.77	rs16967494	0.203	-8.45	3.593	412	412	susie	0.22	1.6e-19	-3.63366	0.000279
Heart_Left_Ventricle	CAD	ENSG00000087253	LPCAT2	16	55508997	55508998	0.1189	rs7189685	-3.92	rs16955473	0.0473	-4.05	-3.332	668	1	top1	0.047	4.4e-05	3.332	0.000862
Heart_Left_Ventricle	CAD	ENSG00000102967	DHODH	16	72008587	72008588	0.2245	rs2000999	5.62	rs3213422	0.167	-7.51	-4.277	369	1	top1	0.17	8.3e-15	4.277	1.89e-05
Heart_Left_Ventricle	CAD	ENSG00000103199	ZNF500	16	4767623	4767624	0.3352	rs12443906	-4.63	rs12599765	0.215	8.6	-2.19	385	40	enet	0.23	4.1e-20	-3.07326	0.00212
Heart_Left_Ventricle	CAD	ENSG00000140718	FTO	16	53701691	53701692	0.0987	rs9940128	3.66	rs9930506	-0.00185	3.42	2.918	455	455	susie	0.0012	0.24	3.18861	0.00143
Heart_Left_Ventricle	CAD	ENSG00000153774	CFDP1	16	75433484	75433485	0.0829	rs1549306	-9.14	rs10871308	0.0561	4.89	-6.935	347	347	susie	0.062	2.8e-06	-7.88174	3.23e-15
Heart_Left_Ventricle	CAD	ENSG00000167526	RPL13	16	89560656	89560657	0.0897	rs17783751	3.8	rs12709089	0.0229	-4.79	3.255	439	439	susie	0.033	0.00057	-3.14178	0.00168
Heart_Left_Ventricle	CAD	ENSG00000206053	JPT2	16	1678255	1678256	0.1207	rs2235642	3.96	rs2235642	0.0529	-5.61	3.964	476	14	enet	0.083	6.5e-08	-3.55593	0.000377
Heart_Left_Ventricle	CAD	ENSG00000257017	HP	16	72054591	72054592	0.0733	rs2000999	5.62	rs3764312	0.07	5.76	4.078	358	1	top1	0.07	7.2e-07	4.078	4.54e-05
Heart_Left_Ventricle	CAD	ENSG00000261701	HPR	16	72063223	72063224	0.2254	rs2000999	5.62	rs4788460	0.0453	5.44	1.127	359	32	enet	0.12	8.1e-11	3.03011	0.00244
Heart_Left_Ventricle	CAD	ENSG00000011260	UTP18	17	51260527	51260528	0.103	rs8069453	-4.81	rs4793692	0.0848	5.82	-4.682	447	3	lasso	0.087	3.3e-08	-4.70144	2.58e-06
Heart_Left_Ventricle	CAD	ENSG00000037042	TUBG2	17	42659304	42659305	0.0805	rs1905339	6.11	rs2292749	0.0603	-5.57	5.378	258	258	susie	0.089	2.1e-08	-4.66617	3.07e-06
Heart_Left_Ventricle	CAD	ENSG00000055483	USP36	17	78841440	78841441	0.1277	rs8066695	5.5	rs3744802	0.135	-6.78	4.008	624	1	top1	0.13	4.3e-12	-4.008	6.12e-05
Heart_Left_Ventricle	CAD	ENSG00000072310	SREBF1	17	17837001	17837002	0.0483	rs4924822	6.17	rs4925118	0.0267	4.23	2.499	414	18	enet	0.038	0.00023	3.24572	0.00117
Heart_Left_Ventricle	CAD	ENSG00000073605	GSDMB	17	39918649	39918650	0.1054	rs4390625	4.38	rs9913769	0.0441	-3.99	-3.032	291	1	top1	0.044	7.7e-05	3.032	0.00243
Heart_Left_Ventricle	CAD	ENSG00000089558	KCNH4	17	42181277	42181278	0.0614	rs1905339	6.11	rs11079035	0.0554	5.04	5.356	322	322	susie	0.065	1.8e-06	5.86227	4.57e-09
Heart_Left_Ventricle	CAD	ENSG00000108395	TRIM37	17	59106596	59106597	0.0541	rs304270	-3.96	rs7221274	0.0308	4.34	2.777	285	285	susie	0.04	0.00015	3.31643	0.000912
Heart_Left_Ventricle	CAD	ENSG00000108669	CYTH1	17	78782296	78782297	0.0837	rs8066695	5.5	rs3088040	0.0225	4.58	4.178	582	582	susie	0.027	0.0018	4.24606	2.18e-05
Heart_Left_Ventricle	CAD	ENSG00000108771	DHX58	17	42112732	42112733	0.1392	rs1905339	6.11	rs2074166	0.0954	-5.88	5.797	317	1	top1	0.095	7e-09	-5.79705	6.75e-09
Heart_Left_Ventricle	CAD	ENSG00000108797	CNTNAP1	17	42683917	42683918	0.0592	rs1905339	6.11	rs4028634	0.0678	-5.45	-3.423	266	266	susie	0.07	7.3e-07	3.88108	0.000104
Heart_Left_Ventricle	CAD	ENSG00000108946	PRKAR1A	17	68511779	68511780	0.2116	rs2909218	-5.88	rs11653260	0.0603	-5.93	1.432	444	444	susie	0.1	1.5e-09	-4.02138	5.79e-05
Heart_Left_Ventricle	CAD	ENSG00000121068	TBX2	17	61399895	61399896	0.1163	rs2052074	6.91	rs2109019	0.044	4.47	-4.245	317	1	top1	0.044	7.9e-05	-4.245	2.19e-05
Heart_Left_Ventricle	CAD	ENSG00000141127	PRPSAP2	17	18856298	18856299	0.2726	rs11078421	-4.43	rs11078421	0.322	10.43	-4.431	151	29	enet	0.35	6.3e-33	-4.13627	3.53e-05
Heart_Left_Ventricle	CAD	ENSG00000141279	NPEPPS	17	47522941	47522942	0.0836	rs16948321	-5.53	rs4629024	0.0161	4.05	-1.274	366	366	susie	0.02	0.006	-3.33817	0.000843
Heart_Left_Ventricle	CAD	ENSG00000141480	ARRB2	17	4710488	4710489	0.2474	rs4522461	-4	rs4522461	0.236	-8.9	-4.003	434	1	top1	0.24	5.8e-21	4.003	6.25e-05
Heart_Left_Ventricle	CAD	ENSG00000141569	TRIM65	17	75897002	75897003	0.1469	rs9900122	-5.83	rs9908862	0.0682	5.54	-2.277	388	4	lasso	0.073	3.9e-07	-3.76609	0.000166
Heart_Left_Ventricle	CAD	ENSG00000141736	ERBB2	17	39688107	39688108	0.0456	rs4390625	4.38	rs876493	0.0564	4.5	3.341	321	1	top1	0.056	8.4e-06	3.341	0.000835
Heart_Left_Ventricle	CAD	ENSG00000141744	PNMT	17	39667980	39667981	0.0691	rs4390625	4.38	rs2517955	0.0368	4.46	3.687	323	323	susie	0.045	6.7e-05	3.98626	6.71e-05
Heart_Left_Ventricle	CAD	ENSG00000159199	ATP5MC1	17	48892764	48892765	0.3363	rs12940887	7.98	rs1973404	0.359	-11.1	-6.213	392	392	susie	0.36	9.5e-34	6.4607	1.04e-10
Heart_Left_Ventricle	CAD	ENSG00000161395	PGAP3	17	39696796	39696797	0.2168	rs4390625	4.38	rs903502	0.208	9.21	4.224	319	5	lasso	0.23	2.8e-20	3.86167	0.000113
Heart_Left_Ventricle	CAD	ENSG00000161905	ALOX15	17	4642293	4642294	0.2098	rs4522461	-4	rs4346260	0.149	7.32	-3.736	446	446	susie	0.16	5.2e-14	-3.79738	0.000146
Heart_Left_Ventricle	CAD	ENSG00000167525	PROCA1	17	28711853	28711854	0.1343	rs631905	-4.68	rs2302206	0.0942	-6.3	-2.555	310	15	lasso	0.14	1.3e-12	3.917	8.97e-05
Heart_Left_Ventricle	CAD	ENSG00000170703	TTLL6	17	48817213	48817214	0.1162	rs850521	7.34	rs532154	0.0612	5.16	-4.863	394	23	enet	0.088	2.8e-08	-5.25668	1.47e-07
Heart_Left_Ventricle	CAD	ENSG00000171634	BPTF	17	67825523	67825524	0.0967	rs2365468	4.33	rs4791284	0.0152	-4.13	1.693	317	24	enet	0.031	0.00088	-3.54732	0.000389
Heart_Left_Ventricle	CAD	ENSG00000171928	TVP23B	17	18780994	18780995	0.4607	rs11078421	-4.43	rs4630608	0.356	-10.81	-2.417	160	160	susie	0.38	1.2e-35	3.42063	0.000625
Heart_Left_Ventricle	CAD	ENSG00000172301	COPRS	17	31859336	31859337	0.1371	rs1551355	4.71	rs2344312	0.0282	-5.07	-3.172	320	320	susie	0.056	9.4e-06	3.49019	0.000483
Heart_Left_Ventricle	CAD	ENSG00000176208	ATAD5	17	30831969	30831970	0.0361	rs8081187	4.33	rs9915139	0.0239	3.91	-3.2249	281	1	lasso	0.024	0.0029	-3.22489	0.00126
Heart_Left_Ventricle	CAD	ENSG00000176390	CRLF3	17	30824775	30824776	0.0909	rs8081187	4.33	rs7221691	0.0193	-4.64	-1.855	279	279	susie	0.038	0.00022	3.13794	0.0017
Heart_Left_Ventricle	CAD	ENSG00000182534	MXRA7	17	76711015	76711016	0.6238	rs11868472	-4.46	rs4788942	0.54	13.27	-1.847	522	522	susie	0.64	4.5e-74	-3.42369	0.000618
Heart_Left_Ventricle	CAD	ENSG00000184988	TMEM106A	17	43211834	43211835	0.0595	rs9912587	4.68	rs4239149	0.0455	-5.05	4.197	263	263	susie	0.051	2.1e-05	-4.06272	4.85e-05
Heart_Left_Ventricle	CAD	ENSG00000188878	FBF1	17	75941055	75941056	0.2234	rs9900122	-5.83	rs1135889	0.155	7.29	-4.5338	399	2	lasso	0.16	5.7e-14	-4.37603	1.21e-05
Heart_Left_Ventricle	CAD	ENSG00000239672	NME1	17	51153535	51153536	0.3382	rs8069453	-4.81	rs16949649	0.301	10	3.826	428	428	susie	0.33	6.6e-30	3.82783	0.000129
Heart_Left_Ventricle	CAD	ENSG00000244045	TMEM199	17	28357580	28357581	0.0624	rs631905	-4.68	rs17802736	0.037	4.69	2.68	268	19	enet	0.051	2.3e-05	3.40791	0.000655
Heart_Left_Ventricle	CAD	ENSG00000141664	ZCCHC2	18	62523006	62523007	0.1233	rs12962859	3.42	rs7229222	0.018706	4.44	3.226	428	6	lasso	0.038	0.00022	3.23709	0.00121
Heart_Left_Ventricle	CAD	ENSG00000198796	ALPK2	18	58628956	58628957	0.2361	rs6567044	3.63	rs9965985	-0.002014	-4.61	0.503	556	49	enet	0.079	1.3e-07	-3.2598	0.00111
Heart_Left_Ventricle	CAD	ENSG00000077348	EXOSC5	19	41397458	41397459	0.2206	rs8109627	-8.92	rs284661	0.152	7.34	5.753	379	379	susie	0.16	6.7e-14	5.8324	5.46e-09
Heart_Left_Ventricle	CAD	ENSG00000099785	MARCHF2	19	8413269	8413270	0.4538	rs3111576	-5.4	rs17160520	0.444	12.07	4.74	368	1	top1	0.44	1.5e-43	4.74	2.14e-06
Heart_Left_Ventricle	CAD	ENSG00000105287	PRKD2	19	46717126	46717127	0.2894	rs425105	4.66	rs874462	0.15	-8.04	-3.674	351	25	enet	0.26	4.3e-23	4.6925	2.7e-06
Heart_Left_Ventricle	CAD	ENSG00000105327	BBC3	19	47232765	47232766	0.106	rs4804000	3.85	rs12611429	3.74e-05	-2.76	0.796	316	316	susie	0.0075	0.063	-3.1706	0.00152
Heart_Left_Ventricle	CAD	ENSG00000105341	DMAC2	19	41440716	41440717	0.1513	rs8109627	-8.92	rs4803464	0.0195	4.55	-4.789	368	21	enet	0.032	0.00062	-4.2666	1.99e-05
Heart_Left_Ventricle	CAD	ENSG00000105397	TYK2	19	10380675	10380676	0.0981	rs17001002	-8.09	rs7246953	-0.00301	3.1	-3.482	375	375	susie	0.0082	0.056	-4.304	1.68e-05
Heart_Left_Ventricle	CAD	ENSG00000105771	SMG9	19	43754989	43754990	0.1122	rs4760	5.38	rs346532	0.0685	5.12	3.437	425	1	top1	0.069	9.5e-07	3.437	0.000588
Heart_Left_Ventricle	CAD	ENSG00000129933	MAU2	19	19320844	19320845	0.0564	rs10401969	-4.62	rs8105094	-0.00248	-3.51	-1.154	364	364	susie	0.017	0.0096	3.4086	0.000653
Heart_Left_Ventricle	CAD	ENSG00000130475	FCHO1	19	17747717	17747718	0.1269	rs10410487	-7.88	rs8101609	0.0195	-4.76	5.683	422	4	lasso	0.025	0.0022	-7.2134	5.46e-13
Heart_Left_Ventricle	CAD	ENSG00000142347	MYO1F	19	8577576	8577577	0.1753	rs3111576	-5.4	rs4804311	0.0373	4.89	-5.35	421	1	top1	0.037	0.00026	-5.35	8.8e-08
Heart_Left_Ventricle	CAD	ENSG00000160321	ZNF208	19	22010948	22010949	0.2535	rs8111464	-3.87	rs411020	0.0835	-6.78	2.906	307	32	enet	0.19	6.1e-17	-3.0383	0.00238
Heart_Left_Ventricle	CAD	ENSG00000167384	ZNF180	19	44500523	44500524	0.1243	rs7412	-15.58	rs2117384	0.0519	-4.54	2.261	429	36	enet	0.052	1.9e-05	3.6317	0.000282
Heart_Left_Ventricle	CAD	ENSG00000167775	CD320	19	8308355	8308356	0.2016	rs3111576	-5.4	rs4147644	0.0216	-4.72	-1.918	371	55	enet	0.046	5.7e-05	3.259	0.00112
Heart_Left_Ventricle	CAD	ENSG00000176909	MAMSTR	19	48719720	48719721	0.2057	rs281381	-3.25	rs281381	0.163	-7.95	-3.254	441	441	susie	0.18	1.6e-15	3.4053	0.000661
Heart_Left_Ventricle	CAD	ENSG00000176920	FUT2	19	48695970	48695971	0.104	rs281381	-3.25	rs281381	0.0942	-5.77	-3.254	455	1	top1	0.094	8.8e-09	3.254	0.00114
Heart_Left_Ventricle	CAD	ENSG00000177191	B3GNT8	19	41428729	41428730	0.2003	rs8109627	-8.92	rs11879090	0.116	-6.34	-4.15	370	1	top1	0.12	1.5e-10	4.15	3.32e-05
Heart_Left_Ventricle	CAD	ENSG00000180479	ZNF571	19	37594789	37594790	0.0914	rs11673344	4.75	rs17246792	0.0261	3.96	-4.542	290	1	top1	0.026	0.002	-4.542	5.57e-06
Heart_Left_Ventricle	CAD	ENSG00000181027	FKRP	19	46746045	46746046	0.3523	rs425105	4.66	rs3786706	0.32	10.4	3.448	338	15	enet	0.35	1.3e-32	4.0845	4.42e-05
Heart_Left_Ventricle	CAD	ENSG00000186020	ZNF529	19	36589700	36589701	0.0588	rs2562587	4.83	rs1673087	-0.00255	-3.23	-0.274	302	302	susie	0.0091	0.047	-3.1402	0.00169
Heart_Left_Ventricle	CAD	ENSG00000197020	ZNF100	19	21767627	21767628	0.7348	rs8111464	-3.87	rs6511286	0.405	11.51	-2.368	298	42	enet	0.51	3.9e-53	-3.3087	0.000937
Heart_Left_Ventricle	CAD	ENSG00000197134	ZNF257	19	22052451	22052452	0.3484	rs8111464	-3.87	rs17459246	0.272	-9.83	2.982	320	320	susie	0.34	2.7e-31	-3.027	0.00247
Heart_Left_Ventricle	CAD	ENSG00000204978	ERICH4	19	41443157	41443158	0.1043	rs8109627	-8.92	rs284661	0.0852	-5.48	5.753	367	1	top1	0.085	4.5e-08	-5.753	8.77e-09
Heart_Left_Ventricle	CAD	ENSG00000088298	EDEM2	20	35147363	35147364	0.3335	rs2275274	-6.47	rs6120849	0.169	-7.67	4.535	344	344	susie	0.18	8.5e-16	-5.9767	2.28e-09
Heart_Left_Ventricle	CAD	ENSG00000101000	PROCR	20	35172072	35172073	0.3199	rs2275274	-6.46	rs6060270	0.158	-7.33	4.369	352	1	top1	0.16	4.8e-14	-4.369	1.25e-05
Heart_Left_Ventricle	CAD	ENSG00000101017	CD40	20	46118271	46118272	0.2076	rs7270354	6.77	rs2143699	0.0753	-5.83	-3.418	501	501	susie	0.15	2e-13	4.0344	5.47e-05
Heart_Left_Ventricle	CAD	ENSG00000101306	MYLK2	20	31819307	31819308	0.3595	rs412142	2.99	rs6089096	0.043	5.23	2.528	302	47	enet	0.12	5.4e-11	3.7342	0.000188
Heart_Left_Ventricle	CAD	ENSG00000101457	DNTTIP1	20	45791936	45791937	0.2372	rs7270354	6.77	rs6073905	0.237	-8.92	3.216	532	6	lasso	0.24	2.8e-21	-3.1376	0.0017
Heart_Left_Ventricle	CAD	ENSG00000124226	RNF114	20	49936335	49936336	0.1542	rs2769980	4.74	rs8121969	0.071	5.19	3.187	464	1	top1	0.071	6e-07	3.187	0.00144
Heart_Left_Ventricle	CAD	ENSG00000125510	OPRL1	20	64080172	64080173	0.1018	rs6090040	4.73	rs8121509	0.0832	5.68	-4.572	311	1	top1	0.083	6.6e-08	-4.572	4.83e-06
Heart_Left_Ventricle	CAD	ENSG00000131069	ACSS2	20	34872145	34872146	0.0391	rs2275274	-6.44	rs2424994	0.0157	4.14	-5.077	348	16	lasso	0.02	0.0062	-3.1282	0.00176
Heart_Left_Ventricle	CAD	ENSG00000132793	LPIN3	20	41340919	41340920	0.1252	rs6016511	5.76	rs6029636	-0.00226	3.25	3.331	361	10	enet	0.0057	0.092	3.43	0.000604
Heart_Left_Ventricle	CAD	ENSG00000171700	RGS19	20	64079987	64079988	0.2155	rs6090040	4.73	rs4408777	0.147	7.11	-4.573	311	18	enet	0.16	2.7e-14	-5.2659	1.39e-07
Heart_Left_Ventricle	CAD	ENSG00000171703	TCEA2	20	64049835	64049836	0.0895	rs6090040	4.73	rs6062342	0.0656	4.8	3.709	329	1	top1	0.066	1.6e-06	3.709	0.000208
Heart_Left_Ventricle	CAD	ENSG00000185019	UBOX5	20	3160195	3160196	0.2592	rs2145222	4.25	rs3827132	0.115	6.89	-3.508	416	34	enet	0.12	5e-11	-3.9726	7.11e-05
Heart_Left_Ventricle	CAD	ENSG00000198646	NCOA6	20	34825648	34825649	0.0927	rs2275274	-6.41	rs17092148	0.0578	4.85	-3.141	348	1	top1	0.058	6.6e-06	-3.141	0.00168
Heart_Left_Ventricle	CAD	ENSG00000215251	FASTKD5	20	3149259	3149260	0.2028	rs2145222	4.25	rs3827132	0.0843	-5.97	-3.508	410	410	susie	0.097	4.8e-09	3.6028	0.000315
Heart_Left_Ventricle	CAD	ENSG00000159110	IFNAR2	21	33229900	33229901	0.0962	rs2248118	3.94	rs2244305	0.02203	4.47	2.924	453	12	enet	0.059	5.7e-06	3.546	0.000391
Heart_Left_Ventricle	CAD	ENSG00000099889	ARVCF	22	20016807	20016808	0.0978	rs756653	5.62	rs649737	-0.002057	-3.62	-1.268	548	548	susie	0.019	0.0076	3.345	0.000823
Heart_Left_Ventricle	CAD	ENSG00000099940	SNAP29	22	20858982	20858983	0.1369	rs4821915	-4.15	rs5751800	0.112297	6.53	3.554	430	8	lasso	0.13	2.1e-11	3.4163	0.000635
Heart_Left_Ventricle	CAD	ENSG00000099974	DDTL	22	23966900	23966901	0.2019	rs5760220	-5.82	rs4822458	0.142762	7.27	5.304	426	12	enet	0.15	4.9e-13	4.8739	1.09e-06
Heart_Left_Ventricle	CAD	ENSG00000099977	DDT	22	23980468	23980469	0.2147	rs5760220	-5.82	rs4822458	0.139967	-7.26	5.304	419	15	enet	0.18	7.6e-16	-4.5957	4.31e-06
Heart_Left_Ventricle	CAD	ENSG00000099994	SUSD2	22	24181258	24181259	0.3245	rs5760220	-5.82	rs5760186	0.217552	8.86	-5.572	374	61	enet	0.26	1.4e-23	-6.9427	3.85e-12
Heart_Left_Ventricle	CAD	ENSG00000099995	SF3A1	22	30353071	30353072	0.0686	rs6006426	-6.81	rs5753101	0.063532	4.96	4.219	431	1	top1	0.064	2.3e-06	4.219	2.45e-05
Heart_Left_Ventricle	CAD	ENSG00000099999	RNF215	22	30421770	30421771	0.3762	rs6006426	-6.81	rs740223	0.459411	12.35	4.174	443	5	lasso	0.47	1e-46	4.194	2.74e-05
Heart_Left_Ventricle	CAD	ENSG00000100234	TIMP3	22	32801700	32801701	0.0883	rs137525	-5.24	rs17503	0.024918	4.28	2.896	679	679	susie	0.026	0.0019	3.5823	0.000341
Heart_Left_Ventricle	CAD	ENSG00000100296	THOC5	22	29554253	29554254	0.4184	rs5763301	4.85	rs2302141	0.266987	-9.69	4.646	403	403	susie	0.36	4e-34	-4.7635	1.9e-06
Heart_Left_Ventricle	CAD	ENSG00000100304	TTLL12	22	43187132	43187133	0.4683	rs139012	-5.6	rs2071724	0.16215	-7.4	1.923	559	559	susie	0.26	1.7e-23	-3.1619	0.00157
Heart_Left_Ventricle	CAD	ENSG00000100413	POLR3H	22	41544605	41544606	0.1611	rs8138080	-3.73	rs738499	0.108923	6.22	3.221	292	1	top1	0.11	5.7e-10	3.221	0.00128
Heart_Left_Ventricle	CAD	ENSG00000128394	APOBEC3F	22	39040603	39040604	0.1097	rs738142	-3.31	rs2413565	-0.000478	-3.69	-1.855	387	387	susie	0.0056	0.094	3.1946	0.0014
Heart_Left_Ventricle	CAD	ENSG00000183773	AIFM3	22	20965107	20965108	0.1292	rs4821915	-4.15	rs1043235	0.017192	3.86	2.284	378	378	susie	0.026	0.0019	4.1785	2.93e-05
Heart_Left_Ventricle	CAD	ENSG00000187860	CCDC157	22	30356634	30356635	0.1745	rs6006426	-6.81	rs5749088	0.129011	6.77	4.334	432	1	top1	0.13	1.3e-11	4.334	1.46e-05
Heart_Left_Ventricle	CAD	ENSG00000196588	MRTFA	22	40636701	40636702	0.061	rs878756	4.23	rs139915	-0.002958	-3.6	-3.225	275	2	lasso	0.017	0.011	3.1645	0.00155
Heart_Left_Ventricle	CAD	ENSG00000240972	MIF	22	23894003	23894004	0.2598	rs5760220	-5.82	rs4822466	0.219022	-8.93	4.9751	430	7	lasso	0.23	3.2e-20	-5.1436	2.7e-07
Heart_Left_Ventricle	CAD	ENSG00000241973	PI4KA	22	20859416	20859417	0.2146	rs4821915	-4.15	rs165634	0.280159	-9.95	3.41	430	11	lasso	0.3	1.6e-27	-3.6198	0.000295
Heart_Left_Ventricle	VTE	ENSG00000000460	FIRRM	1	169662006	169662007	0.1022	rs1018827	37.37	rs2272918	-0.00148	-3.35	0.447	529	529	susie	0.0075	0.064	7.71854	1.18e-14
Heart_Left_Ventricle	VTE	ENSG00000060642	PIGV	1	26787471	26787472	0.0789	rs34889971	-4.99	rs11555809	0.105	-6.09	-4.89	291	291	susie	0.11	5.3e-10	4.92385	8.49e-07
Heart_Left_Ventricle	VTE	ENSG00000067533	RRP15	1	218285286	218285287	0.2945	rs11118119	6.54	rs10495098	0.185	8.12	3.7521	476	476	susie	0.19	1.6e-16	3.77832	0.000158
Heart_Left_Ventricle	VTE	ENSG00000116688	MFN2	1	11980180	11980181	0.0721	rs198375	5.15	rs2336384	0.0415	4.57	-3.736	444	1	top1	0.041	0.00012	-3.736	0.000187
Heart_Left_Ventricle	VTE	ENSG00000117010	ZNF684	1	40531560	40531561	0.1116	rs6678816	3.94	rs945745	0.105	-6	-3.4435	445	1	top1	0.1	1.3e-09	3.44347	0.000574
Heart_Left_Ventricle	VTE	ENSG00000117280	RAB29	1	205775459	205775460	0.3055	rs708723	3.24	rs823144	0.164	-8.52	2.459	428	40	enet	0.24	9.4e-22	-3.03109	0.00244
Heart_Left_Ventricle	VTE	ENSG00000117477	CCDC181	1	169460668	169460669	0.1998	rs1018827	37.37	rs10489188	0.157	-7.41	-4.969	576	576	susie	0.16	4.2e-14	4.91224	9e-07
Heart_Left_Ventricle	VTE	ENSG00000117791	MTARC2	1	220748224	220748225	0.1549	rs9431295	3.8	rs2807835	0.071	5.59	-2.978	407	5	lasso	0.14	3.3e-12	-3.27505	0.00106
Heart_Left_Ventricle	VTE	ENSG00000120937	NPPB	1	11858930	11858931	0.0895	rs198375	5.15	rs1476413	0.00139	4.02	4.385	468	4	lasso	0.018	0.008	3.51823	0.000434
Heart_Left_Ventricle	VTE	ENSG00000123836	PFKFB2	1	207034365	207034366	0.0983	rs11120218	5.4	rs2883211	0.0621	5.53	4.186	417	417	susie	0.075	2.7e-07	3.50092	0.000464
Heart_Left_Ventricle	VTE	ENSG00000143156	NME7	1	169367966	169367967	0.2203	rs1018827	37.37	rs4656671	0.106	-6.18	-5.693	588	1	top1	0.11	1e-09	5.693	1.25e-08
Heart_Left_Ventricle	VTE	ENSG00000143374	TARS2	1	150487363	150487364	0.162	rs6693567	5.85	rs834225	0.0858	5.82	5.403	277	277	susie	0.091	1.7e-08	5.41177	6.24e-08
Heart_Left_Ventricle	VTE	ENSG00000143702	CEP170	1	243255347	243255348	0.0673	rs2290753	5.31	rs12741729	0.00999	4.2	3.191	288	5	lasso	0.015	0.014	3.30372	0.000954
Heart_Left_Ventricle	VTE	ENSG00000155380	SLC16A1	1	112956352	112956353	0.0666	rs2996295	-4.86	rs10857980	0.0707	5.18	-4.293	328	1	top1	0.071	6.4e-07	-4.293	1.76e-05
Heart_Left_Ventricle	VTE	ENSG00000162817	C1orf115	1	220689844	220689845	0.2593	rs9431295	3.8	rs2807835	0.0887	6.47	-2.978	406	26	enet	0.18	4.8e-16	-3.75898	0.000171
Heart_Left_Ventricle	VTE	ENSG00000171806	METTL18	1	169794965	169794966	0.2913	rs1018827	37.37	rs17601631	0.233	-9.07	8.555	554	554	susie	0.24	2.2e-21	-6.89633	5.34e-12
Heart_Left_Ventricle	VTE	ENSG00000171819	ANGPTL7	1	11189340	11189341	0.0652	rs7553827	5.61	rs10779751	0.0353	-4.05	5.137	370	1	top1	0.035	0.00037	-5.137	2.79e-07
Heart_Left_Ventricle	VTE	ENSG00000175206	NPPA	1	11848344	11848345	0.1579	rs198375	5.15	rs11802668	0.0148	4.33	3.007	472	472	susie	0.021	0.0047	3.71522	0.000203
Heart_Left_Ventricle	VTE	ENSG00000188157	AGRN	1	1020122	1020123	0.2348	rs2710888	3.93	rs2710888	0.149	-7.23	3.928	187	187	susie	0.16	7.4e-14	-3.77973	0.000157
Heart_Left_Ventricle	VTE	ENSG00000197245	FAM110D	1	26159019	26159020	0.2046	rs11582416	4.7	rs10902717	0.103	-6.76	-2.3	441	4	enet	0.14	1.4e-12	3.19573	0.00139
Heart_Left_Ventricle	VTE	ENSG00000203740	NTMT2	1	170146000	170146001	0.1723	rs1011266	12.13	rs535709	0.111	-6.15	5.259	464	1	top1	0.11	3.8e-10	-5.259	1.45e-07
Heart_Left_Ventricle	VTE	ENSG00000253368	TRNP1	1	26993706	26993707	0.0644	rs34889971	-4.99	rs36092677	-0.00247	-3.28	-4.5018	243	243	susie	0.0055	0.094	3.70162	0.000214
Heart_Left_Ventricle	VTE	ENSG00000018510	AGPS	2	177392697	177392698	0.087	rs4893829	4.87	rs3769996	0.0502	5.1	1.821	461	8	enet	0.059	4.9e-06	3.2212	0.00128
Heart_Left_Ventricle	VTE	ENSG00000115866	DARS1	2	135985876	135985877	0.0757	rs2278544	-3.93	rs309170	0.035	4.02	-3.0805	303	8	lasso	0.038	0.00023	-3.0922	0.00199
Heart_Left_Ventricle	VTE	ENSG00000116062	MSH6	2	47695529	47695530	0.0753	rs4552231	3.43	rs7600005	0.00608	4.04	-1.748	359	4	lasso	0.015	0.015	-3.1985	0.00138
Heart_Left_Ventricle	VTE	ENSG00000138092	CENPO	2	24793382	24793383	0.0789	rs1550111	-3.96	rs7604576	0.0452	4.2	3.254	311	1	top1	0.045	6.3e-05	3.254	0.00114
Heart_Left_Ventricle	VTE	ENSG00000138382	METTL5	2	169824930	169824931	0.1228	rs10182522	4.35	rs13028230	0.0881	6.53	3.67	469	21	enet	0.11	6.5e-10	3.4149	0.000638
Heart_Left_Ventricle	VTE	ENSG00000144230	GPR17	2	127645863	127645864	0.7404	rs1158867	11.55	rs6754610	0.251	9.26	1.147	387	93	enet	0.4	3.2e-38	3.7531	0.000175
Heart_Left_Ventricle	VTE	ENSG00000152683	SLC30A6	2	32165840	32165841	0.1041	rs564310	-4.33	rs10439444	0.0164	-4.22	-3.249	267	4	lasso	0.038	0.00023	3.7918	0.00015
Heart_Left_Ventricle	VTE	ENSG00000162944	RFTN2	2	197676044	197676045	0.0577	rs7595819	-5.01	rs970552	0.0441	4.27	-4.772	314	1	top1	0.044	7.6e-05	-4.772	1.82e-06
Heart_Left_Ventricle	VTE	ENSG00000163161	ERCC3	2	127294175	127294176	0.2054	rs1158867	11.55	rs7607907	0.219	-8.56	9.094	455	1	top1	0.22	2e-19	-9.094	9.55e-20
Heart_Left_Ventricle	VTE	ENSG00000169967	MAP3K2	2	127388464	127388465	0.1446	rs1158867	11.55	rs6753288	0.0724	5.08	10.982	437	1	top1	0.072	4.7e-07	10.982	4.66e-28
Heart_Left_Ventricle	VTE	ENSG00000171055	FEZ2	2	36646086	36646087	0.1289	rs10189344	7.03	rs848526	0.00159	3.33	-2.247	597	597	susie	0.016	0.013	-3.4622	0.000536
Heart_Left_Ventricle	VTE	ENSG00000114904	NEK4	3	52770948	52770949	0.0489	rs3796353	-5.04	rs1014969	0.018993	-4.52	-4.182	393	393	susie	0.041	0.00014	4.32683	1.51e-05
Heart_Left_Ventricle	VTE	ENSG00000121577	POPDC2	3	119665323	119665324	0.0696	rs1985121	-3.48	rs2692616	0.019043	-4.19	-3.341	517	14	enet	0.02	0.0059	3.57491	0.00035
Heart_Left_Ventricle	VTE	ENSG00000163870	TPRA1	3	127598221	127598222	0.1354	rs12489937	3.58	rs782431	0.057761	-5.29	1.846	461	461	susie	0.089	2.1e-08	-3.35971	0.00078
Heart_Left_Ventricle	VTE	ENSG00000163938	GNL3	3	52681155	52681156	0.0865	rs3796353	-5.04	rs1961958	0.082657	-6.1	-3.785	384	384	susie	0.1	3.1e-09	4.10233	4.09e-05
Heart_Left_Ventricle	VTE	ENSG00000168026	TTC21A	3	39109084	39109085	0.1387	rs1274963	-5.42	rs7615849	0.101837	6.13	4.517	472	11	lasso	0.11	2.5e-10	4.3478	1.38e-05
Heart_Left_Ventricle	VTE	ENSG00000168273	UQCC5	3	52534012	52534013	0.0634	rs3796353	-5.04	rs7638808	0.009367	-4.03	-5.012	369	369	susie	0.015	0.015	4.99962	5.74e-07
Heart_Left_Ventricle	VTE	ENSG00000173175	ADCY5	3	123449757	123449758	0.1127	rs17360897	-4.58	rs17295246	0.093435	-5.9	-4.171	390	26	enet	0.1	1.6e-09	3.07106	0.00213
Heart_Left_Ventricle	VTE	ENSG00000173950	XXYLT1	3	195271166	195271167	0.153	rs6794037	-6.59	rs2720930	0.073004	5.19	-3.543	381	381	susie	0.091	1.4e-08	-3.91488	9.05e-05
Heart_Left_Ventricle	VTE	ENSG00000174953	DHX36	3	154324496	154324497	0.1668	rs380401	4.25	rs357504	0.141678	7.02	-3.407	326	1	top1	0.14	1.1e-12	-3.407	0.000657
Heart_Left_Ventricle	VTE	ENSG00000211456	SACM1L	3	45689185	45689186	0.0571	rs4683116	3.97	rs2251954	0.025189	4.43	-3.86	473	18	enet	0.04	0.00015	-4.14704	3.37e-05
Heart_Left_Ventricle	VTE	ENSG00000087274	ADD1	4	2843856	2843857	0.0981	rs7665816	-3.9	rs3775068	0.165	7.51	-3.201	376	1	top1	0.17	1.2e-14	-3.201	0.00137
Heart_Left_Ventricle	VTE	ENSG00000109794	FAM149A	4	186104418	186104419	0.5828	rs2289252	29.88	rs10866290	0.107	-6.14	5.593	591	36	enet	0.3	6e-27	6.97321	3.1e-12
Heart_Left_Ventricle	VTE	ENSG00000138796	HADH	4	107989713	107989714	0.0594	rs7376170	-3.71	rs10000124	0.0369	4.46	-3.424	381	1	top1	0.037	0.00028	-3.424	0.000617
Heart_Left_Ventricle	VTE	ENSG00000145476	CYP4V2	4	186191519	186191520	0.4524	rs2289252	29.88	rs13146272	0.085	6.55	-14.924	581	581	susie	0.26	2.9e-23	-8.74136	2.3e-18
Heart_Left_Ventricle	VTE	ENSG00000164344	KLKB1	4	186226437	186226438	0.4912	rs2289252	29.88	rs4862658	0.0934	6.54	-1.1	569	75	enet	0.21	5.7e-19	3.82103	0.000133
Heart_Left_Ventricle	VTE	ENSG00000113068	PFDN1	5	140303120	140303121	0.3179	rs17286683	3.41	rs4912707	0.322278	-10.5	3.18	307	307	susie	0.33	3.5e-30	-3.12883	0.00176
Heart_Left_Ventricle	VTE	ENSG00000145781	COMMD10	5	116085473	116085474	0.1699	rs154769	-3.19	rs6896147	0.049544	-5.87	-2.442	589	589	susie	0.098	4.6e-09	3.16715	0.00154
Heart_Left_Ventricle	VTE	ENSG00000164251	F2RL1	5	76818932	76818933	0.1744	rs250736	-4.88	rs639342	0.076745	6.11	-3.998	557	6	lasso	0.1	1.2e-09	-4.32569	1.52e-05
Heart_Left_Ventricle	VTE	ENSG00000164307	ERAP1	5	96808099	96808100	0.3944	rs2549794	-5.75	rs27043	0.210262	9.51	-2.238	492	18	enet	0.36	1.1e-33	-3.41671	0.000634
Heart_Left_Ventricle	VTE	ENSG00000164308	ERAP2	5	96875938	96875939	0.6637	rs2549794	-5.75	rs3909451	0.665731	15	-5.59	496	496	susie	0.67	2.8e-81	-5.57311	2.5e-08
Heart_Left_Ventricle	VTE	ENSG00000164331	ANKRA2	5	73565441	73565442	0.1236	rs17633441	4.79	rs4704098	0.027755	-5.04	-1.722	536	31	enet	0.079	1.4e-07	3.62559	0.000288
Heart_Left_Ventricle	VTE	ENSG00000164338	UTP15	5	73565686	73565687	0.1914	rs17633441	4.79	rs1220629	0.113589	-6.39	-3.52	535	11	lasso	0.13	1.2e-11	4.2517	2.12e-05
Heart_Left_Ventricle	VTE	ENSG00000170091	NSG2	5	174045603	174045604	0.1682	rs1484803	-3.34	rs1564823	0.159789	7.3	-3.293	636	1	top1	0.16	3.4e-14	-3.293	0.000991
Heart_Left_Ventricle	VTE	ENSG00000173926	MARCHF3	5	127030807	127030808	0.0649	rs12519784	4.44	rs7738021	0.027446	4.84	2.363	367	367	susie	0.032	0.0007	3.4964	0.000472
Heart_Left_Ventricle	VTE	ENSG00000174136	RGMB	5	98768649	98768650	0.0719	rs1037599	-2.97	rs6877710	0.000626	3.41	-2.644	343	343	susie	0.031	0.00084	-3.02786	0.00246
Heart_Left_Ventricle	VTE	ENSG00000181104	F2R	5	76716042	76716043	0.1581	rs250736	-4.88	rs250751	0.075072	-5.56	-3.358	580	1	top1	0.075	2.9e-07	3.358	0.000785
Heart_Left_Ventricle	VTE	ENSG00000185056	C5orf47	5	173973778	173973779	0.183	rs1484803	-3.34	rs1564823	0.101532	6.2	-3.293	636	7	enet	0.11	2.2e-10	-3.13108	0.00174
Heart_Left_Ventricle	VTE	ENSG00000065060	BLTP3A	6	34792014	34792015	0.2337	rs2815003	5.09	rs11759151	0.169	8.03	4.171	352	48	enet	0.19	6.3e-17	3.32592	0.000881
Heart_Left_Ventricle	VTE	ENSG00000111886	GABRR2	6	89315298	89315299	0.1818	rs9294432	3.11	rs7744352	0.109	6.29	3.097	443	443	susie	0.11	4.6e-10	3.12046	0.00181
Heart_Left_Ventricle	VTE	ENSG00000124562	SNRPC	6	34757405	34757406	0.0739	rs2815003	5.09	rs205262	0.0364	-4.81	4.3	350	350	susie	0.049	3.2e-05	-4.36741	1.26e-05
Heart_Left_Ventricle	VTE	ENSG00000196821	ILRUN	6	34696858	34696859	0.087	rs2815003	5.09	rs16894959	0.0593	5.03	4.659	335	1	top1	0.059	5e-06	4.659	3.18e-06
Heart_Left_Ventricle	VTE	ENSG00000198937	CCDC167	6	37499921	37499922	0.2181	rs884619	-4.91	rs2776910	0.141	-7.16	-3.209	484	5	lasso	0.14	1e-12	3.18023	0.00147
Heart_Left_Ventricle	VTE	ENSG00000106077	ABHD11	7	73738866	73738867	0.0754	rs4324825	-3.15	rs13232536	-0.00177	3.77	-2.256	279	19	enet	0.031	0.00077	-3.06928	0.00215
Heart_Left_Ventricle	VTE	ENSG00000146535	GNA12	7	2844323	2844324	0.2155	rs798497	-4.74	rs798549	0.078011	-6.37	4.339	561	9	enet	0.1	2.9e-09	-4.99085	6.01e-07
Heart_Left_Ventricle	VTE	ENSG00000146731	CCT6A	7	56051629	56051630	0.0765	rs10252442	-3.6	rs7793921	0.025599	4.17	-3.244	277	1	top1	0.026	0.0022	-3.244	0.00118
Heart_Left_Ventricle	VTE	ENSG00000170092	SPDYE5	7	75493624	75493625	0.1574	rs1167796	-3.53	rs17207196	0.088964	-6.18	-3.473	202	1	top1	0.089	2.3e-08	3.473	0.000515
Heart_Left_Ventricle	VTE	ENSG00000120899	PTK2B	8	27311481	27311482	0.2425	rs17446091	3.56	rs7813625	0.0545	-5.71	3.396	626	21	enet	0.12	9.6e-11	-3.88677	0.000102
Heart_Left_Ventricle	VTE	ENSG00000176209	SMIM19	8	42541711	42541712	0.4873	rs2978457	-5.99	rs2923428	0.51	12.96	-3.145	263	9	lasso	0.53	9e-55	-3.54337	0.000395
Heart_Left_Ventricle	VTE	ENSG00000070610	GBA2	9	35749227	35749228	0.4356	rs1951432	-3.75	rs10814274	0.359478	11.1	3.627	415	415	susie	0.36	6e-34	3.61797	0.000297
Heart_Left_Ventricle	VTE	ENSG00000106809	OGN	9	92404695	92404696	0.1436	rs7868874	4.54	rs10156482	0.079661	5.75	-2.531	379	379	susie	0.085	4.8e-08	-3.56742	0.000361
Heart_Left_Ventricle	VTE	ENSG00000107175	CREB3	9	35732395	35732396	0.1217	rs1951432	-3.75	rs10758321	0.108295	-6.21	3.56	414	1	top1	0.11	6.4e-10	-3.56	0.000371
Heart_Left_Ventricle	VTE	ENSG00000107185	RGP1	9	35749286	35749287	0.1102	rs1951432	-3.75	rs10814274	0.124749	-6.62	3.627	415	1	top1	0.12	2.9e-11	-3.627	0.000287
Heart_Left_Ventricle	VTE	ENSG00000119139	TJP2	9	69121263	69121264	0.2562	rs1045632	4.07	rs4338173	0.088383	6.27	3.816	544	16	enet	0.1	1.8e-09	4.65729	3.2e-06
Heart_Left_Ventricle	VTE	ENSG00000148290	SURF1	9	133356675	133356676	0.6221	rs579459	37.37	rs3124768	0.28911	-10.5	7.744	574	574	susie	0.51	1e-52	-10.2994	7.09e-25
Heart_Left_Ventricle	VTE	ENSG00000148296	SURF6	9	133336397	133336398	0.2713	rs579459	37.37	rs10751505	0.189074	-7.96	3.965	580	3	lasso	0.19	5.5e-17	-4.30891	1.64e-05
Heart_Left_Ventricle	VTE	ENSG00000148300	REXO4	9	133418095	133418096	0.1335	rs579459	37.37	rs7040821	0.002681	3.66	-5.318	576	45	enet	0.015	0.016	-6.4017	1.54e-10
Heart_Left_Ventricle	VTE	ENSG00000159899	NPR2	9	35792153	35792154	0.1635	rs1951432	-3.75	rs1570248	0.071419	-6.12	-3.692	414	414	susie	0.097	5e-09	3.69526	0.00022
Heart_Left_Ventricle	VTE	ENSG00000160271	RALGDS	9	133149333	133149334	0.1022	rs579459	37.37	rs482670	0.004113	4.29	-3.278	542	5	lasso	0.018	0.0091	-6.01328	1.82e-09
Heart_Left_Ventricle	VTE	ENSG00000160323	ADAMTS13	9	133414357	133414358	0.1652	rs579459	37.37	rs1179037	0.054721	-5.42	4.137	576	21	enet	0.096	6.6e-09	-3.44864	0.000563
Heart_Left_Ventricle	VTE	ENSG00000160325	CACFD1	9	133459964	133459965	0.2033	rs579459	37.37	rs685523	0.007784	-4.01	-10.885	592	50	enet	0.059	5e-06	6.0486	1.46e-09
Heart_Left_Ventricle	VTE	ENSG00000165661	QSOX2	9	136245840	136245841	0.2134	rs7038554	3.63	rs12338076	0.120204	6.48	3.382	359	359	susie	0.13	1.3e-11	3.6622	0.00025
Heart_Left_Ventricle	VTE	ENSG00000171102	OBP2B	9	133209249	133209250	0.0976	rs579459	37.37	rs8176749	0.03081	-5.23	18.996	556	556	susie	0.053	1.5e-05	-18.9408	5.26e-80
Heart_Left_Ventricle	VTE	ENSG00000175164	ABO	9	133275213	133275214	0.5318	rs579459	37.37	rs630014	0.321305	-10.31	-29.057	565	35	enet	0.47	2.2e-46	36.5017	1.04e-291
Heart_Left_Ventricle	VTE	ENSG00000026103	FAS	10	88990581	88990582	0.135	rs4934434	3.47	rs3740286	0.101964	5.89	3.299	564	1	top1	0.1	2.1e-09	3.299	0.00097
Heart_Left_Ventricle	VTE	ENSG00000065809	FAM107B	10	14774896	14774897	0.2047	rs10906697	-4.99	rs1555985	0.102623	6.04	-4.43	617	1	top1	0.1	1.8e-09	-4.43	9.42e-06
Heart_Left_Ventricle	VTE	ENSG00000077147	TM9SF3	10	96587451	96587452	0.1071	rs7071044	3.72	rs10736102	-0.002901	-3.41	1.908	460	460	susie	0.01	0.037	-3.1131	0.00185
Heart_Left_Ventricle	VTE	ENSG00000095787	WAC	10	28532743	28532744	0.0763	rs332145	4.88	rs11599653	0.025367	4.36	3.159	581	581	susie	0.032	0.00072	3.51546	0.000439
Heart_Left_Ventricle	VTE	ENSG00000099282	TSPAN15	10	69451472	69451473	0.3738	rs12242391	-20.21	rs10823372	0.353147	11.33	-5.298	713	713	susie	0.38	4.9e-36	-6.09479	1.1e-09
Heart_Left_Ventricle	VTE	ENSG00000150594	ADRA2A	10	111077162	111077163	0.0873	rs11195469	-4.54	rs7080808	0.059463	-4.78	-3.919	542	1	top1	0.059	4.9e-06	3.919	8.89e-05
Heart_Left_Ventricle	VTE	ENSG00000152465	NMT2	10	15168692	15168693	0.2907	rs10906857	4.25	rs10906857	0.130573	-6.75	4.255	527	15	enet	0.17	1.7e-15	-4.70833	2.5e-06
Heart_Left_Ventricle	VTE	ENSG00000165650	PDZD8	10	117375466	117375467	0.3542	rs1860399	3.13	rs10377	0.236585	-8.96	2.386	537	52	enet	0.26	1.6e-23	-3.10496	0.0019
Heart_Left_Ventricle	VTE	ENSG00000019485	PRDM11	11	45095805	45095806	0.1515	rs6485620	-3.94	rs1139971	0.00483	-3.62	-0.387	570	570	susie	0.013	0.022	3.0662	0.00217
Heart_Left_Ventricle	VTE	ENSG00000026508	CD44	11	35138869	35138870	0.0669	rs7130967	-3.35	rs11033052	0.016156	-4.14	-2.431	674	674	susie	0.027	0.0018	3.10967	0.00187
Heart_Left_Ventricle	VTE	ENSG00000087884	AAMDC	11	77821108	77821109	0.0903	rs2051484	5.52	rs1945753	0.02283	-4.16	1.467	352	352	susie	0.03	0.00091	-4.92798	8.31e-07
Heart_Left_Ventricle	VTE	ENSG00000134574	DDB2	11	47214464	47214465	0.0332	rs3136516	12.32	rs4752965	0.018926	-3.83	8.346	298	1	top1	0.019	0.0073	-8.346	7.06e-17
Heart_Left_Ventricle	VTE	ENSG00000134575	ACP2	11	47248905	47248906	0.1078	rs2306029	11.45	rs4752973	0.064184	-5.7	7.259	297	297	susie	0.067	1.1e-06	-6.89813	5.27e-12
Heart_Left_Ventricle	VTE	ENSG00000134824	FADS2	11	61816255	61816256	0.3791	rs174566	-9.14	rs968567	0.306356	10.04	-4.424	415	4	lasso	0.31	1.8e-28	-4.73199	2.22e-06
Heart_Left_Ventricle	VTE	ENSG00000149177	PTPRJ	11	47980557	47980558	0.056	rs1681630	6.01	rs7479361	0.039279	-4.69	3.797	237	237	susie	0.054	1.3e-05	-3.82239	0.000132
Heart_Left_Ventricle	VTE	ENSG00000149485	FADS1	11	61829317	61829318	0.0849	rs174566	-9.14	rs2851682	0.052567	-4.98	-6.323	422	5	lasso	0.054	1.3e-05	8.56889	1.04e-17
Heart_Left_Ventricle	VTE	ENSG00000156599	ZDHHC5	11	57667746	57667747	0.0938	rs731384	4.65	rs7936998	0.06478	-5.34	4.345	393	1	top1	0.065	1.9e-06	-4.345	1.39e-05
Heart_Left_Ventricle	VTE	ENSG00000156603	MED19	11	57712322	57712323	0.1135	rs731384	4.65	rs10896633	0.071085	-5.4	4.575	386	386	susie	0.08	1.1e-07	-4.45392	8.43e-06
Heart_Left_Ventricle	VTE	ENSG00000166793	YPEL4	11	57649943	57649944	0.0662	rs731384	4.65	rs11229087	0.064968	4.8	-3.127	394	1	top1	0.065	1.8e-06	-3.127	0.00177
Heart_Left_Ventricle	VTE	ENSG00000172247	C1QTNF4	11	47594658	47594659	0.2006	rs10838663	8.47	rs3817334	0.155846	-7.28	-3.874	286	1	top1	0.16	7.3e-14	3.874	0.000107
Heart_Left_Ventricle	VTE	ENSG00000178301	AQP11	11	77589390	77589391	0.0865	rs2051484	5.52	rs11237249	-0.000722	3.53	-0.919	364	6	lasso	0.01	0.036	-3.84003	0.000123
Heart_Left_Ventricle	VTE	ENSG00000214290	POU2AF3	11	111298839	111298840	0.1612	rs17471196	-3.2	rs12574149	0.140105	-7.18	-3.189	449	1	top1	0.14	1.6e-12	3.189	0.00143
Heart_Left_Ventricle	VTE	ENSG00000051825	MPHOSPH9	12	123244013	123244014	0.0994	rs1727309	-6.44	rs1569068	0.10993	6.31	-5.864	350	350	susie	0.11	3.4e-10	-6.06732	1.3e-09
Heart_Left_Ventricle	VTE	ENSG00000057704	TMCC3	12	94650561	94650562	0.1995	rs17022799	4.46	rs5026918	0.102345	5.91	4.42	629	1	top1	0.1	1.9e-09	4.42	9.87e-06
Heart_Left_Ventricle	VTE	ENSG00000111275	ALDH2	12	111766886	111766887	0.1038	rs653178	7.09	rs6489819	0.050421	-5.02	-4.762	220	220	susie	0.061	3.4e-06	4.80058	1.58e-06
Heart_Left_Ventricle	VTE	ENSG00000111325	OGFOD2	12	122974682	122974683	0.0444	rs1727309	-6.44	rs1051434	0.01295	4.19	-4.691	320	320	susie	0.016	0.014	-5.2736	1.34e-07
Heart_Left_Ventricle	VTE	ENSG00000111328	CDK2AP1	12	123272333	123272334	0.1244	rs1727309	-6.44	rs10846509	0.043131	5.09	1.986	347	24	enet	0.063	2.6e-06	3.95675	7.6e-05
Heart_Left_Ventricle	VTE	ENSG00000111666	CHPT1	12	101696946	101696947	0.1997	rs2695284	4.65	rs7980436	0.051858	-5.8	3.762	459	459	susie	0.11	4.9e-10	-5.25941	1.45e-07
Heart_Left_Ventricle	VTE	ENSG00000119242	CCDC92	12	123972830	123972831	0.3144	rs7307053	4.82	rs12311114	0.193554	8.73	4.744	433	24	enet	0.28	7.4e-25	4.77417	1.8e-06
Heart_Left_Ventricle	VTE	ENSG00000150967	ABCB9	12	122981569	122981570	0.1088	rs1727309	-6.44	rs4275659	0.12876	6.77	-4.15	318	1	top1	0.13	1.4e-11	-4.15	3.32e-05
Heart_Left_Ventricle	VTE	ENSG00000166268	MYRFL	12	69825303	69825304	0.3716	rs775453	3.69	rs1586983	0.300644	9.96	3.224	546	546	susie	0.31	2.3e-28	3.34363	0.000827
Heart_Left_Ventricle	VTE	ENSG00000184445	KNTC1	12	122527245	122527246	0.1069	rs1463877	-5.63	rs4758695	0.01373	4.46	-2.273	310	4	lasso	0.042	0.00011	-3.07111	0.00213
Heart_Left_Ventricle	VTE	ENSG00000196531	NACA	12	56731594	56731595	0.0656	rs1107479	-3.92	rs7313074	0.050553	4.72	-3.297	332	1	top1	0.051	2.4e-05	-3.297	0.000977
Heart_Left_Ventricle	VTE	ENSG00000126218	F10	13	113122813	113122814	0.2537	rs3211752	10.89	rs6577031	0.09645	-6.44	0.132	441	58	enet	0.13	6e-12	-3.24155	0.00119
Heart_Left_Ventricle	VTE	ENSG00000075413	MARK3	14	103385391	103385392	0.0745	rs8020912	5.23	rs8010247	0.025176	-4.37	5.026	357	357	susie	0.028	0.0013	-4.9314	8.17e-07
Heart_Left_Ventricle	VTE	ENSG00000119630	PGF	14	74955783	74955784	0.0514	rs12887044	-6.98	rs8022046	0.01642	4.1	-6.749	399	399	susie	0.03	0.001	-5.9713	2.35e-09
Heart_Left_Ventricle	VTE	ENSG00000119689	DLST	14	74881890	74881891	0.1132	rs12887044	-6.98	rs2359239	0.074999	5.65	-6.032	381	381	susie	0.077	2e-07	-6.5697	5.04e-11
Heart_Left_Ventricle	VTE	ENSG00000126214	KLC1	14	103561895	103561896	0.0588	rs8020912	5.23	rs8015712	0.016493	-3.69	5.188	359	1	top1	0.016	0.011	-5.188	2.13e-07
Heart_Left_Ventricle	VTE	ENSG00000133962	CATSPERB	14	91779069	91779070	0.2475	rs1884841	8.7	rs2402076	0.104853	-6.63	-7.18	462	9	lasso	0.12	4.6e-11	6.8723	6.32e-12
Heart_Left_Ventricle	VTE	ENSG00000165929	TC2N	14	91867535	91867536	0.3369	rs1884841	8.7	rs1884841	0.268641	9.59	8.702	458	458	susie	0.27	2.3e-24	8.7047	3.18e-18
Heart_Left_Ventricle	VTE	ENSG00000166165	CKB	14	103523110	103523111	0.0773	rs8020912	5.23	rs11622835	0.00223	4.24	-4.305	355	18	enet	0.015	0.014	-5.4654	4.62e-08
Heart_Left_Ventricle	VTE	ENSG00000062524	LTK	15	41513886	41513887	0.4329	rs890503	-4.04	rs9944249	0.36	10.9	3.542	340	1	top1	0.36	1.5e-33	3.542	0.000397
Heart_Left_Ventricle	VTE	ENSG00000067369	TP53BP1	15	43510727	43510728	0.1	rs483800	-5.71	rs2439832	0.0593	-5.37	-3.248	265	21	enet	0.083	7.4e-08	4.17889	2.93e-05
Heart_Left_Ventricle	VTE	ENSG00000103932	RPAP1	15	41544268	41544269	0.2674	rs890503	-4.04	rs1200348	0.204	8.69	-3.344	362	10	enet	0.23	3.8e-20	-3.4953	0.000474
Heart_Left_Ventricle	VTE	ENSG00000137764	MAP2K5	15	67542708	67542709	0.1223	rs7166081	-4.68	rs4776361	0.124	-6.84	-2.783	409	11	enet	0.13	9.4e-12	3.32147	0.000895
Heart_Left_Ventricle	VTE	ENSG00000140398	NEIL1	15	75347161	75347162	0.1118	rs12101874	3.58	rs1128933	0.0613	-4.77	-3.151	234	234	susie	0.063	2.5e-06	3.2234	0.00127
Heart_Left_Ventricle	VTE	ENSG00000166825	ANPEP	15	89815400	89815401	0.244	rs11073891	-3.44	rs11073891	0.111	-6.9	-3.436	399	399	susie	0.12	8.6e-11	3.40103	0.000671
Heart_Left_Ventricle	VTE	ENSG00000170776	AKAP13	15	85380570	85380571	0.2504	rs10852054	3.36	rs2241269	0.0571	-4.94	3.189	579	579	susie	0.059	5e-06	-3.4166	0.000634
Heart_Left_Ventricle	VTE	ENSG00000196391	ZNF774	15	90352244	90352245	0.0875	rs6496678	4.18	rs2601188	0.0473	5	2.936	385	385	susie	0.051	2.1e-05	3.25997	0.00111
Heart_Left_Ventricle	VTE	ENSG00000003249	DBNDD1	16	90020042	90020043	0.4331	rs12918773	-4.26	rs1805007	0.23	8.64	-3.066	269	20	enet	0.23	1.3e-20	-3.1579	0.00159
Heart_Left_Ventricle	VTE	ENSG00000008517	IL32	16	3065296	3065297	0.2575	rs2526275	3.13	rs10438593	0.114	-6.31	2.523	374	12	enet	0.14	2.4e-12	-3.5405	0.000399
Heart_Left_Ventricle	VTE	ENSG00000099364	FBXL19	16	30924096	30924097	0.0949	rs4889599	6.15	rs12445568	0.0286	4.06	5.552	235	1	top1	0.029	0.0012	5.552	2.82e-08
Heart_Left_Ventricle	VTE	ENSG00000099377	HSD3B7	16	30988270	30988271	0.2091	rs4889599	6.15	rs9938550	0.177	7.76	6.142	234	14	lasso	0.18	6.1e-16	6.098	1.07e-09
Heart_Left_Ventricle	VTE	ENSG00000102904	TSNAXIP1	16	67806764	67806765	0.1261	rs11075664	-3.68	rs3809630	0.0448	4.4	3.078	217	1	top1	0.045	6.8e-05	3.078	0.00208
Heart_Left_Ventricle	VTE	ENSG00000102967	DHODH	16	72008587	72008588	0.2245	rs3213422	-5.37	rs3213422	0.167	-7.51	-5.368	369	1	top1	0.17	8.3e-15	5.368	7.96e-08
Heart_Left_Ventricle	VTE	ENSG00000103510	KAT8	16	31115753	31115754	0.1332	rs4889599	6.15	rs12597511	0.052	-6.61	-4.028	244	15	enet	0.066	1.5e-06	4.8186	1.45e-06
Heart_Left_Ventricle	VTE	ENSG00000103549	RNF40	16	30763117	30763118	0.1105	rs4889599	6.15	rs4889651	0.0515	4.74	4.645	209	1	top1	0.052	2e-05	4.645	3.4e-06
Heart_Left_Ventricle	VTE	ENSG00000140718	FTO	16	53701691	53701692	0.0987	rs1421085	6.07	rs9930506	-0.00185	3.42	5.914	455	455	susie	0.0012	0.24	4.2116	2.54e-05
Heart_Left_Ventricle	VTE	ENSG00000153774	CFDP1	16	75433484	75433485	0.0829	rs12917651	7.29	rs10871308	0.0561	4.89	4.374	347	347	susie	0.062	2.8e-06	4.6751	2.94e-06
Heart_Left_Ventricle	VTE	ENSG00000167395	ZNF646	16	31074421	31074422	0.0858	rs4889599	6.15	rs4889609	0.0265	4.65	5.565	243	14	enet	0.053	1.5e-05	4.5959	4.31e-06
Heart_Left_Ventricle	VTE	ENSG00000174177	CTU2	16	88706462	88706463	0.1068	rs3751674	-7.89	rs9931509	-0.000406	3.92	3.682	390	390	susie	0.013	0.022	4.0866	4.38e-05
Heart_Left_Ventricle	VTE	ENSG00000205937	RNPS1	16	2268411	2268412	0.1074	rs9796949	3.3	rs9796949	0.0598	-4.8	3.3	341	1	top1	0.06	4.6e-06	-3.3	0.000967
Heart_Left_Ventricle	VTE	ENSG00000257017	HP	16	72054591	72054592	0.0733	rs3213422	-5.37	rs3764312	0.07	5.76	4.463	358	1	top1	0.07	7.2e-07	4.463	8.08e-06
Heart_Left_Ventricle	VTE	ENSG00000002919	SNX11	17	48103356	48103357	0.1035	rs208009	4.84	rs1468270	0.0895	-6.06	4.049	446	1	top1	0.089	2.1e-08	-4.049	5.14e-05
Heart_Left_Ventricle	VTE	ENSG00000074755	ZZEF1	17	4143019	4143020	0.1657	rs8081968	4.56	rs8068804	0.122	6.44	4.409	469	1	top1	0.12	5.1e-11	4.409	1.04e-05
Heart_Left_Ventricle	VTE	ENSG00000108379	WNT3	17	46833057	46833058	0.1365	rs199457	4.98	rs199498	0.104	6.61	4.4986	255	18	enet	0.13	2.2e-11	3.52548	0.000423
Heart_Left_Ventricle	VTE	ENSG00000108465	CDK5RAP3	17	47967809	47967810	0.1888	rs208009	4.84	rs17616799	0.133	-6.84	4.015	388	388	susie	0.14	2.3e-12	-3.59499	0.000324
Heart_Left_Ventricle	VTE	ENSG00000108924	HLF	17	55265011	55265012	0.1155	rs11651545	4.01	rs11656277	0.0195	-4.32	-2.59	539	6	lasso	0.024	0.0027	3.54517	0.000392
Heart_Left_Ventricle	VTE	ENSG00000109084	TMEM97	17	28319094	28319095	0.187	rs171360	-4.58	rs11080054	0.102	-6.98	-2.874	265	19	enet	0.13	1.4e-11	3.03638	0.00239
Heart_Left_Ventricle	VTE	ENSG00000132507	EIF5A	17	7306998	7306999	0.2591	rs8081902	-4.78	rs4796398	0.229	8.81	-3.384	451	1	top1	0.23	2.5e-20	-3.384	0.000714
Heart_Left_Ventricle	VTE	ENSG00000154229	PRKCA	17	66302635	66302636	0.4505	rs11658189	-4.92	rs9892651	0.372	-11.05	-3.271	481	1	top1	0.37	7e-35	3.271	0.00107
Heart_Left_Ventricle	VTE	ENSG00000170175	CHRNB1	17	7445060	7445061	0.1954	rs17807204	5.61	rs8071847	0.0994	6.27	-4.172	481	481	susie	0.1	2.6e-09	-3.47269	0.000515
Heart_Left_Ventricle	VTE	ENSG00000171634	BPTF	17	67825523	67825524	0.0967	rs8079078	3.45	rs4791284	0.0152	-4.13	1.78	317	24	enet	0.031	0.00088	-3.50215	0.000462
Heart_Left_Ventricle	VTE	ENSG00000173917	HOXB2	17	48544988	48544989	0.0924	rs208009	4.84	rs9904760	0.0176	-4.55	-4.122	410	1	top1	0.018	0.0093	4.122	3.76e-05
Heart_Left_Ventricle	VTE	ENSG00000186868	MAPT	17	45894381	45894382	0.255	rs8072451	4.75	rs17689471	0.169	-7.52	4.725	31	22	enet	0.2	1.7e-17	-3.93498	8.32e-05
Heart_Left_Ventricle	VTE	ENSG00000188878	FBF1	17	75941055	75941056	0.2234	rs936056	4.02	rs1135889	0.155	7.29	3.6776	399	2	lasso	0.16	5.7e-14	3.78553	0.000153
Heart_Left_Ventricle	VTE	ENSG00000215041	NEURL4	17	7329392	7329393	0.121	rs8081902	-4.78	rs4796398	0.0736	-5.36	-3.384	458	7	lasso	0.076	2.7e-07	3.55308	0.000381
Heart_Left_Ventricle	VTE	ENSG00000250506	CDK3	17	76000905	76000906	0.2638	rs936056	4.13	rs2069528	0.133	-6.75	3.291	402	402	susie	0.17	2.5e-15	-3.63123	0.000282
Heart_Left_Ventricle	VTE	ENSG00000257949	TEN1	17	75979363	75979364	0.5452	rs936056	4.15	rs2069528	0.374	-11.09	3.291	405	27	enet	0.38	1.4e-35	-3.08109	0.00206
Heart_Left_Ventricle	VTE	ENSG00000278259	MYO19	17	36543434	36543435	0.159	rs9906189	3.58	rs11650008	0.118	7.14	3.213	330	330	susie	0.14	3.4e-12	3.49178	0.00048
Heart_Left_Ventricle	VTE	ENSG00000278311	GGNBP2	17	36544887	36544888	0.0876	rs9906189	3.58	rs2074103	0.0399	4.57	-2.781	330	330	susie	0.044	8.3e-05	-3.07023	0.00214
Heart_Left_Ventricle	VTE	ENSG00000141428	C18orf21	18	35972082	35972083	0.0812	rs17646987	-3.55	rs9960370	0.034773	-5.05	-3.113	432	432	susie	0.046	5.5e-05	3.2009	0.00137
Heart_Left_Ventricle	VTE	ENSG00000141458	NPC1	18	23586897	23586898	0.4162	rs1805081	-5.45	rs1808579	0.378755	11.16	-4.906	364	8	lasso	0.39	6.3e-37	-5.1567	2.51e-07
Heart_Left_Ventricle	VTE	ENSG00000154845	PPP4R1	18	9615239	9615240	0.1485	rs2289684	-4.39	rs681503	0.002721	3.73	2.895	530	530	susie	0.026	0.0022	3.0953	0.00197
Heart_Left_Ventricle	VTE	ENSG00000168502	MTCL1	18	8705660	8705661	0.1848	rs647097	-5.11	rs690266	0.084183	-5.73	-4.598	690	1	top1	0.084	5.5e-08	4.598	4.27e-06
Heart_Left_Ventricle	VTE	ENSG00000006016	CRLF1	19	18607740	18607741	0.1008	rs7258465	3.69	rs3180770	-0.00246	3.44	2.325	374	374	susie	0.027	0.0018	3.18711	0.00144
Heart_Left_Ventricle	VTE	ENSG00000104825	NFKBIB	19	38899951	38899952	0.2659	rs12979755	4.12	rs7508411	0.0462	-5.66	3.531	391	28	enet	0.084	5.6e-08	-3.97727	6.97e-05
Heart_Left_Ventricle	VTE	ENSG00000105373	NOP53	19	47745521	47745522	0.1303	rs12971544	-3.36	rs12971544	0.0641	-4.7	-3.356	482	7	lasso	0.066	1.5e-06	3.03894	0.00237
Heart_Left_Ventricle	VTE	ENSG00000105483	CARD8	19	48255945	48255946	0.1006	rs838147	6.77	rs1062919	-0.00293	-3.3	-0.03	516	516	susie	0.012	0.028	4.92178	8.58e-07
Heart_Left_Ventricle	VTE	ENSG00000105696	TMEM59L	19	18612850	18612851	0.086	rs7258465	3.69	rs3180770	0.00294	3.87	2.325	376	376	susie	0.0065	0.077	3.39277	0.000692
Heart_Left_Ventricle	VTE	ENSG00000127220	ABHD8	19	17310235	17310236	0.1176	rs1054533	-5.47	rs4808616	0.0533	5.22	-2.981	428	9	enet	0.087	3e-08	-3.13304	0.00173
Heart_Left_Ventricle	VTE	ENSG00000129353	SLC44A2	19	10602456	10602457	0.2703	rs12972963	-13.78	rs11665795	0.111	6.16	5.179	356	8	lasso	0.14	7.4e-13	7.53956	4.72e-14
Heart_Left_Ventricle	VTE	ENSG00000130511	SSBP4	19	18418863	18418864	0.1033	rs7258465	3.69	rs4808801	0.062	-5.73	3.68	388	388	susie	0.076	2.4e-07	-3.52707	0.00042
Heart_Left_Ventricle	VTE	ENSG00000167644	C19orf33	19	38304160	38304161	0.4045	rs12611009	-4.89	rs11672531	0.388	-11.9	-2.901	364	11	enet	0.43	9.2e-42	3.19769	0.00139
Heart_Left_Ventricle	VTE	ENSG00000176909	MAMSTR	19	48719720	48719721	0.2057	rs838147	6.77	rs281381	0.163	-7.95	-5.099	441	441	susie	0.18	1.6e-15	5.501	3.78e-08
Heart_Left_Ventricle	VTE	ENSG00000176920	FUT2	19	48695970	48695971	0.104	rs838147	6.77	rs281381	0.0942	-5.77	-5.099	455	1	top1	0.094	8.8e-09	5.099	3.41e-07
Heart_Left_Ventricle	VTE	ENSG00000182264	IZUMO1	19	48746908	48746909	0.4123	rs838147	6.77	rs2307019	0.23	-8.73	-6.092	429	33	enet	0.35	3e-32	3.26534	0.00109
Heart_Left_Ventricle	VTE	ENSG00000100983	GSS	20	34955816	34955817	0.1635	rs6088764	16.02	rs4911455	0.181	7.96	-4.02	346	346	susie	0.18	2.7e-16	-4.02104	5.79e-05
Heart_Left_Ventricle	VTE	ENSG00000101000	PROCR	20	35172072	35172073	0.3199	rs6088764	16.02	rs6060270	0.158	-7.33	8.904	352	1	top1	0.16	4.8e-14	-8.904	5.39e-19
Heart_Left_Ventricle	VTE	ENSG00000101460	MAP1LC3A	20	34546853	34546854	0.3568	rs11906160	11.95	rs6059880	0.146	-7.44	-7.7257	303	303	susie	0.15	2.2e-13	7.89663	2.87e-15
Heart_Left_Ventricle	VTE	ENSG00000125775	SDCBP2	20	1329238	1329239	0.3004	rs6131399	4.52	rs6134733	0.0614	6.57	4.14	685	41	enet	0.17	7.4e-15	3.17489	0.0015
Heart_Left_Ventricle	VTE	ENSG00000131069	ACSS2	20	34872145	34872146	0.0391	rs6088764	16.02	rs2424994	0.0157	4.14	-0.6102	348	16	lasso	0.02	0.0062	4.256	2.08e-05
Heart_Left_Ventricle	VTE	ENSG00000171700	RGS19	20	64079987	64079988	0.2155	rs28638160	-3.37	rs4408777	0.147	7.11	2.528	311	18	enet	0.16	2.7e-14	3.1408	0.00168
Heart_Left_Ventricle	VTE	ENSG00000198646	NCOA6	20	34825648	34825649	0.0927	rs6088764	16.02	rs17092148	0.0578	4.85	-3.689	348	1	top1	0.058	6.6e-06	-3.689	0.000225
Heart_Left_Ventricle	VTE	ENSG00000242372	EIF6	20	35284984	35284985	0.107	rs6088764	16.02	rs2425044	0.0749	5.42	7.144	344	1	top1	0.075	3e-07	7.144	9.07e-13
Heart_Left_Ventricle	VTE	ENSG00000100234	TIMP3	22	32801700	32801701	0.0883	rs713996	-6.04	rs17503	0.024918	4.28	-5.389	679	679	susie	0.026	0.0019	-5.7315	9.95e-09
Heart_Left_Ventricle	VTE	ENSG00000100243	CYB5R3	22	42649567	42649568	0.3009	rs738526	-7.58	rs8190371	0.121153	6.67	4.482	434	434	susie	0.13	6.6e-12	4.303	1.69e-05
Heart_Left_Ventricle	VTE	ENSG00000100324	TAB1	22	39399740	39399741	0.0703	rs4821897	5.43	rs5750810	0.002841	4.21	5.103	387	387	susie	0.012	0.026	5.3022	1.14e-07
Heart_Left_Ventricle	VTE	ENSG00000100418	DESI1	22	41621095	41621096	0.1887	rs2073167	-4.87	rs7287010	0.025555	-4.69	-2.908	301	301	susie	0.032	0.0007	4.1919	2.77e-05
Heart_Left_Ventricle	VTE	ENSG00000128268	MGAT3	22	39457343	39457344	0.2229	rs4821897	5.43	rs5750825	0.154658	-7.43	5.421	386	1	top1	0.15	9.3e-14	-5.421	5.93e-08
Heart_Left_Ventricle	VTE	ENSG00000159958	TNFRSF13C	22	41926817	41926818	0.0765	rs1799932	-4.7	rs5751229	0.032243	-4.41	-3.521	336	336	susie	0.035	0.0004	3.2127	0.00131
Heart_Left_Ventricle	VTE	ENSG00000167077	MEI1	22	41699498	41699499	0.2861	rs2073167	-4.87	rs1807497	0.214521	9.04	3.0774	296	25	enet	0.27	7.8e-24	4.3893	1.14e-05
Heart_Left_Ventricle	VTE	ENSG00000186716	BCR	22	23179703	23179704	0.2525	rs131690	3.62	rs131693	0.15767	-7.26	3.443	390	26	enet	0.2	2.9e-17	-3.9361	8.28e-05
Heart_Left_Ventricle	HF	ENSG00000143198	MGST3	1	165630860	165630861	0.1279	rs1337441	-4.01	rs8133	0.012	-3.8	0.959	621	621	susie	0.029	0.0011	-3.64	0.000272
Heart_Left_Ventricle	HF	ENSG00000183386	FHL3	1	38005605	38005606	0.0729	rs28411034	4.08	rs4072980	0.0759	5.6	-3.0494	466	1	top1	0.076	2.5e-07	-3.05	0.002293
Heart_Left_Ventricle	HF	ENSG00000186510	CLCNKA	1	16018874	16018875	0.165	rs1806990	-4.29	rs11578845	0.123	-6.62	2.911	384	384	susie	0.13	9.9e-12	-3.42	0.000638
Heart_Left_Ventricle	HF	ENSG00000087338	GMCL1	2	69829641	69829642	0.1123	rs7567400	-3.79	rs6747542	0.0886	-6.18	-3.544	312	312	susie	0.093	1.2e-08	3.25571	0.00113
Heart_Left_Ventricle	HF	ENSG00000115561	CHMP3	2	86563478	86563479	0.0773	rs1863065	3.98	rs7596717	0.0457	-4.27	3.372	332	1	top1	0.046	5.7e-05	-3.372	0.000746
Heart_Left_Ventricle	HF	ENSG00000115808	STRN	2	36966471	36966472	0.136	rs3770781	-4.51	rs7573966	0.109	6.8	-4.143	532	532	susie	0.14	2.5e-12	-4.18484	2.85e-05
Heart_Left_Ventricle	HF	ENSG00000121989	ACVR2A	2	147844516	147844517	0.0942	rs7605932	3.69	rs1014064	0.0968	5.9	3.228	336	1	top1	0.097	5.5e-09	3.228	0.00125
Heart_Left_Ventricle	HF	ENSG00000135968	GCC2	2	108448560	108448561	0.2487	rs2010551	3.37	rs2577599	0.167	-8.12	2.966	357	357	susie	0.17	6.8e-15	-3.14024	0.00169
Heart_Left_Ventricle	HF	ENSG00000138028	CGREF1	2	27119114	27119115	0.0543	rs7584568	-3.84	rs2053386	-0.00242	3.54	-2.78	312	312	susie	0.0064	0.08	-3.02606	0.00248
Heart_Left_Ventricle	HF	ENSG00000150938	CRIM1	2	36355925	36355926	0.154	rs3770781	-4.51	rs3770895	0.122	-6.63	3.629	671	4	lasso	0.13	1e-11	-3.26373	0.0011
Heart_Left_Ventricle	HF	ENSG00000196141	SPATS2L	2	200305880	200305881	0.1134	rs7605146	4.49	rs295140	0.04	-5.05	3.985	502	502	susie	0.053	1.7e-05	-4.01207	6.02e-05
Heart_Left_Ventricle	HF	ENSG00000164068	RNF123	3	49689501	49689502	0.0336	rs11130218	3.54	rs6785549	0.020452	3.87	3.137	313	313	susie	0.021	0.0054	3.13357	0.00173
Heart_Left_Ventricle	HF	ENSG00000175161	CADM2	3	84958980	84958981	0.1345	rs10511087	3.1	rs10511087	0.064875	5.09	3.101	306	1	top1	0.065	1.8e-06	3.101	0.00193
Heart_Left_Ventricle	HF	ENSG00000112981	NME5	5	138139414	138139415	0.3262	rs6888113	-5.56	rs17637720	0.176262	-7.62	-3.53	294	1	top1	0.18	1.3e-15	3.53	0.000416
Heart_Left_Ventricle	HF	ENSG00000120725	SIL1	5	139293556	139293557	0.0531	rs13174479	-3.93	rs13181830	0.039457	4.52	-3.555	263	1	top1	0.039	0.00018	-3.555	0.000378
Heart_Left_Ventricle	HF	ENSG00000120733	KDM3B	5	138352595	138352596	0.0612	rs744675	-4.23	rs4835796	0.027226	-4.11	-3.031	291	1	top1	0.027	0.0016	3.031	0.00244
Heart_Left_Ventricle	HF	ENSG00000132563	REEP2	5	138439016	138439017	0.1741	rs882740	-4.16	rs10055995	0.101481	6.07	-2.794	291	13	enet	0.11	1.9e-10	-3.04881	0.0023
Heart_Left_Ventricle	HF	ENSG00000170091	NSG2	5	174045603	174045604	0.1682	rs1564823	-3.52	rs1564823	0.159789	7.3	-3.518	636	1	top1	0.16	3.4e-14	-3.518	0.000435
Heart_Left_Ventricle	HF	ENSG00000185056	C5orf47	5	173973778	173973779	0.183	rs1564823	-3.52	rs1564823	0.101532	6.2	-3.518	636	7	enet	0.11	2.2e-10	-3.45345	0.000553
Heart_Left_Ventricle	HF	ENSG00000146243	IRAK1BP1	6	78867471	78867472	0.1983	rs9443648	4.51	rs9352675	0.23	8.88	3.954	375	375	susie	0.23	1.4e-20	3.8754	0.000106
Heart_Left_Ventricle	HF	ENSG00000155085	AK9	6	109691216	109691217	0.2649	rs6925886	3.63	rs9487069	0.15	-7.07	-3.03	440	10	lasso	0.19	1.1e-16	3.2237	0.001266
Heart_Left_Ventricle	HF	ENSG00000170092	SPDYE5	7	75493624	75493625	0.1574	rs17207196	-4.24	rs17207196	0.088964	-6.18	-4.238	202	1	top1	0.089	2.3e-08	4.238	2.26e-05
Heart_Left_Ventricle	HF	ENSG00000196275	GTF2IRD2	7	74851550	74851551	0.4747	rs2267812	4.57	rs2267812	0.327103	10.56	4.568	103	7	enet	0.36	5.1e-34	4.9676	6.78e-07
Heart_Left_Ventricle	HF	ENSG00000196652	ZKSCAN5	7	99504650	99504651	0.0626	rs952319	-4.01	rs12535424	0.042855	-4.22	-3.106	314	1	top1	0.043	9.6e-05	3.106	0.0019
Heart_Left_Ventricle	HF	ENSG00000214022	REPIN1	7	150368188	150368189	0.3613	rs10952289	-3.39	rs3757423	0.291829	9.85	-3.128	371	1	top1	0.29	2.2e-26	-3.128	0.00176
Heart_Left_Ventricle	HF	ENSG00000263001	GTF2I	7	74657666	74657667	0.1343	rs2267812	4.57	rs35005436	0.118999	6.44	4.222	155	1	top1	0.12	8.6e-11	4.222	2.42e-05
Heart_Left_Ventricle	HF	ENSG00000274523	RCC1L	7	75074227	75074228	0.122	rs2267812	4.57	rs17207196	0.006264	-3.61	-4.238	71	28	enet	0.059	5e-06	4.2215	2.43e-05
Heart_Left_Ventricle	HF	ENSG00000253250	C8orf88	8	90985256	90985257	0.1216	rs6651175	-3.56	rs6651175	0.0322	-4.05	-3.555	301	1	top1	0.032	0.00066	3.555	0.000378
Heart_Left_Ventricle	HF	ENSG00000164975	SNAPC3	9	15422703	15422704	0.0715	rs4741545	-4.05	rs2490855	0.002987	-3.39	0.53	430	430	susie	0.0056	0.093	-3.11372	0.00185
Heart_Left_Ventricle	HF	ENSG00000175164	ABO	9	133275213	133275214	0.5318	rs495828	5.75	rs630014	0.321305	-10.31	-3.187	565	35	enet	0.47	2.2e-46	4.1655	3.11e-05
Heart_Left_Ventricle	HF	ENSG00000077147	TM9SF3	10	96587451	96587452	0.1071	rs11188835	-4.26	rs10736102	-0.002901	-3.41	1.0332	460	460	susie	0.01	0.037	-3.2674	0.00109
Heart_Left_Ventricle	HF	ENSG00000107798	LIPA	10	89414556	89414557	0.2607	rs2243547	3.81	rs1051338	0.076546	6.58	3.563	559	4	lasso	0.14	2.2e-12	3.4227	0.00062
Heart_Left_Ventricle	HF	ENSG00000177791	MYOZ1	10	73641756	73641757	0.0696	rs10824026	-5.89	rs12570126	0.026924	3.77	-5.85	247	1	top1	0.027	0.0017	-5.85	4.92e-09
Heart_Left_Ventricle	HF	ENSG00000196968	FUT11	10	73772862	73772863	0.2286	rs10824026	-5.89	rs7080350	0.114744	-6.55	-3.922	241	241	susie	0.12	3.9e-11	3.9067	9.36e-05
Heart_Left_Ventricle	HF	ENSG00000149084	HSD17B12	11	43680679	43680680	0.3783	rs10838139	-4.64	rs1061810	0.377695	-11.18	3.207	490	46	enet	0.39	1.7e-37	-3.68615	0.000228
Heart_Left_Ventricle	HF	ENSG00000050426	LETMD1	12	51047961	51047962	0.1815	rs15756	4.01	rs224572	0.123866	-7.17	3.748	389	389	susie	0.13	1.4e-11	-3.8367	0.000125
Heart_Left_Ventricle	HF	ENSG00000066084	DIP2B	12	50505106	50505107	0.0403	rs319931	3.88	rs1047912	0.051206	4.69	3.095	295	1	top1	0.051	2.1e-05	3.095	0.001968
Heart_Left_Ventricle	HF	ENSG00000120860	WASHC3	12	102062148	102062149	0.1866	rs10778176	-3.88	rs2373566	0.249444	-9.29	-3.14	426	10	lasso	0.26	7.3e-23	3.3225	0.000892
Heart_Left_Ventricle	HF	ENSG00000053254	FOXN3	14	89619148	89619149	0.139	rs10150022	4.83	rs7422	0.051655	-5.36	2.85	505	14	enet	0.062	3e-06	-3.2347	0.00122
Heart_Left_Ventricle	HF	ENSG00000126215	XRCC3	14	103715503	103715504	0.0743	rs1955660	3.37	rs2273175	0.019912	5.22	2.181	344	5	lasso	0.046	5.6e-05	3.0415	0.00235
Heart_Left_Ventricle	HF	ENSG00000136371	MTHFS	15	79897378	79897379	0.4434	rs7167420	-3.96	rs7166189	0.316	-10.63	-3.13	569	15	lasso	0.43	8.8e-42	3.4538	0.000553
Heart_Left_Ventricle	HF	ENSG00000140718	FTO	16	53701691	53701692	0.0987	rs9940128	5.56	rs9930506	-0.00185	3.42	4.44	455	455	susie	0.0012	0.24	4.99071	6.02e-07
Heart_Left_Ventricle	HF	ENSG00000172366	MCRIP2	16	636816	636817	0.0907	rs4984988	-3.54	rs3848368	0.00286	3.44	-2.521	458	458	susie	0.0078	0.06	-3.35358	0.000798
Heart_Left_Ventricle	HF	ENSG00000055483	USP36	17	78841440	78841441	0.1277	rs6501243	4.26	rs3744802	0.135	-6.78	4.017	624	1	top1	0.13	4.3e-12	-4.017	5.89e-05
Heart_Left_Ventricle	HF	ENSG00000108669	CYTH1	17	78782296	78782297	0.0837	rs1552173	4.28	rs3088040	0.0225	4.58	4.118	582	582	susie	0.027	0.0018	4.1164	3.85e-05
Heart_Left_Ventricle	HF	ENSG00000108924	HLF	17	55265011	55265012	0.1155	rs12940636	-4.58	rs11656277	0.0195	-4.32	-4.099	539	6	lasso	0.024	0.0027	4.4928	7.03e-06
Heart_Left_Ventricle	HF	ENSG00000132383	RPA1	17	1829701	1829702	0.1292	rs216215	-4.19	rs7219095	0.0149	4.38	3.363	439	1	top1	0.015	0.015	3.363	0.000771
Heart_Left_Ventricle	HF	ENSG00000136448	NMT1	17	45051661	45051662	0.1873	rs6503422	3.74	rs1053733	0.109	6.49	3.663	329	329	susie	0.12	8.5e-11	3.6393	0.000273
Heart_Left_Ventricle	HF	ENSG00000158955	WNT9B	17	46833200	46833201	0.2075	rs4968281	-4.18	rs1530364	0.018	4.65	1.486	255	7	lasso	0.076	2.5e-07	3.293	0.000991
Heart_Left_Ventricle	HF	ENSG00000172992	DCAKD	17	45061108	45061109	0.2708	rs6503422	3.74	rs7225329	0.281	-9.64	3.116	324	1	top1	0.28	2.5e-25	-3.116	0.00183
Heart_Left_Ventricle	HF	ENSG00000141458	NPC1	18	23586897	23586898	0.4162	rs1623060	-4.69	rs1808579	0.378755	11.16	-4.321	364	8	lasso	0.39	6.3e-37	-4.082	4.47e-05
Heart_Left_Ventricle	HF	ENSG00000176624	MEX3C	18	51218303	51218304	0.1222	rs7231303	-3.3	rs12458916	-0.000554	-3.42	-3.005	408	27	enet	0.022	0.0038	3.3027	0.000958
Heart_Left_Ventricle	HF	ENSG00000099785	MARCHF2	19	8413269	8413270	0.4538	rs2894538	4.13	rs17160520	0.444	12.07	3.467	368	1	top1	0.44	1.5e-43	3.467	0.000526
Heart_Left_Ventricle	HF	ENSG00000129933	MAU2	19	19320844	19320845	0.0564	rs2304130	-3.38	rs8105094	-0.00248	-3.51	-2.227	364	364	susie	0.017	0.0096	3.19264	0.00141
Heart_Left_Ventricle	HF	ENSG00000142347	MYO1F	19	8577576	8577577	0.1753	rs2894538	4.13	rs4804311	0.0373	4.89	-3.42	421	1	top1	0.037	0.00026	-3.42	0.000626
Heart_Left_Ventricle	HF	ENSG00000161618	ALDH16A1	19	49453168	49453169	0.3053	rs4801799	4.25	rs2293013	0.165	8.11	4.069	369	369	susie	0.25	4.7e-22	3.57738	0.000347
Heart_Left_Ventricle	HF	ENSG00000184635	ZNF93	19	19900912	19900913	0.1723	rs6511063	-3.78	rs28590063	0.0499	5.09	3.392	299	10	lasso	0.087	3.3e-08	3.0423	0.002348
Heart_Left_Ventricle	HF	ENSG00000213024	NUP62	19	49929699	49929700	0.2402	rs4801799	4.25	rs8429	0.0713	-6.05	2.849	336	336	susie	0.1	2e-09	-3.14254	0.001675
Heart_Left_Ventricle	PAD	ENSG00000183386	FHL3	1	38005605	38005606	0.0729	rs12044531	3.55	rs4072980	0.0759	5.6	-3.1719	466	1	top1	0.076	2.5e-07	-3.17189	0.00151
Heart_Left_Ventricle	PAD	ENSG00000183431	SF3A3	1	37990920	37990921	0.3669	rs12044531	3.55	rs7366048	0.296	10.01	-3.195	470	1	top1	0.3	8.5e-27	-3.195	0.0014
Heart_Left_Ventricle	PAD	ENSG00000115604	IL18R1	2	102355928	102355929	0.1247	rs10178214	-4.31	rs13018263	0.039	-5.24	-3.036	566	29	enet	0.069	8.1e-07	3.1052	0.001901
Heart_Left_Ventricle	PAD	ENSG00000115808	STRN	2	36966471	36966472	0.136	rs10193295	-3.81	rs7573966	0.109	6.8	-3.156	532	532	susie	0.14	2.5e-12	-3.2751	0.001056
Heart_Left_Ventricle	PAD	ENSG00000144021	CIAO1	2	96266131	96266132	0.1236	rs3171927	-4.42	rs3214063	0.106	-6.03	-3.333	155	1	top1	0.11	1.1e-09	3.333	0.000859
Heart_Left_Ventricle	PAD	ENSG00000151458	ANKRD50	4	124712731	124712732	0.0795	rs7661684	-3.31	rs7697525	0.0101	-4.08	3.062	385	385	susie	0.011	0.035	-3.29164	0.000996
Heart_Left_Ventricle	PAD	ENSG00000178343	SHISA3	4	42397838	42397839	0.0749	rs7688175	3.22	rs3214048	-6.76e-05	-3.71	1.757	483	4	lasso	0.0025	0.18	-3.29291	0.000992
Heart_Left_Ventricle	PAD	ENSG00000113356	POLR3G	5	90471747	90471748	0.1492	rs27657	4.81	rs1553545	0.154582	7.44	-3.497	360	360	susie	0.16	3.8e-14	-3.25073	0.00115
Heart_Left_Ventricle	PAD	ENSG00000186231	KLHL32	6	96924619	96924620	0.1099	rs850579	3.48	rs850579	0.032	4.3	3.475	391	3	lasso	0.043	9.2e-05	3.44698	0.000567
Heart_Left_Ventricle	PAD	ENSG00000105894	PTN	7	137343864	137343865	0.2225	rs320692	-3.97	rs4732255	0.126374	6.99	3.138	427	2	lasso	0.13	8.7e-12	3.11	0.00187
Heart_Left_Ventricle	PAD	ENSG00000175445	LPL	8	19901716	19901717	0.1409	rs4593558	-3.99	rs2410630	0.0222	4.85	-3.846	647	647	susie	0.03	0.00091	-3.35257	0.000801
Heart_Left_Ventricle	PAD	ENSG00000070610	GBA2	9	35749227	35749228	0.4356	rs4879930	-3.89	rs10814274	0.359478	11.1	3.554	415	415	susie	0.36	6e-34	3.6366	0.000276
Heart_Left_Ventricle	PAD	ENSG00000099810	MTAP	9	21802542	21802543	0.1433	rs1537375	8.17	rs10965143	0.129076	-6.64	-3.036	445	1	top1	0.13	1.3e-11	3.036	0.0024
Heart_Left_Ventricle	PAD	ENSG00000107175	CREB3	9	35732395	35732396	0.1217	rs4879930	-3.89	rs10758321	0.108295	-6.21	3.826	414	1	top1	0.11	6.4e-10	-3.826	0.00013
Heart_Left_Ventricle	PAD	ENSG00000107185	RGP1	9	35749286	35749287	0.1102	rs4879930	-3.89	rs10814274	0.124749	-6.62	3.554	415	1	top1	0.12	2.9e-11	-3.554	0.000379
Heart_Left_Ventricle	PAD	ENSG00000175164	ABO	9	133275213	133275214	0.5318	rs630014	-4.47	rs630014	0.321305	-10.31	-4.471	565	35	enet	0.47	2.2e-46	4.1267	3.68e-05
Heart_Left_Ventricle	PAD	ENSG00000099282	TSPAN15	10	69451472	69451473	0.3738	rs4988635	-4.14	rs10823372	0.353147	11.33	-3.583	713	713	susie	0.38	4.9e-36	-3.4513	0.000558
Heart_Left_Ventricle	PAD	ENSG00000188716	DUSP29	10	75058513	75058514	0.2356	rs755228	4.12	rs4745763	0.154575	-7.2	3.775	304	9	lasso	0.17	9.4e-15	-3.3986	0.000677
Heart_Left_Ventricle	PAD	ENSG00000165895	ARHGAP42	11	100738442	100738443	0.0786	rs1393354	3.58	rs667575	0.058573	4.53	-3.299	527	1	top1	0.059	5.7e-06	-3.299	0.00097
Heart_Left_Ventricle	PAD	ENSG00000111275	ALDH2	12	111766886	111766887	0.1038	rs3184504	5.6	rs6489819	0.050421	-5.02	-3.54	220	220	susie	0.061	3.4e-06	3.74191	0.000183
Heart_Left_Ventricle	PAD	ENSG00000139200	PIANP	12	6700799	6700800	0.1113	rs7965883	3.93	rs7959658	0.014032	4.63	3.45	276	2	lasso	0.017	0.011	3.02981	0.002447
Heart_Left_Ventricle	PAD	ENSG00000125952	MAX	14	65102694	65102695	0.0723	rs4902355	3.41	rs17102423	0.000308	3.88	2.579	444	444	susie	0.0089	0.048	3.07797	0.00208
Heart_Left_Ventricle	PAD	ENSG00000156222	SLC28A1	15	84884653	84884654	0.1539	rs2062238	3.99	rs907260	-0.00226	3.31	-2.387	399	39	enet	-0.0017	0.5	-3.1572	0.00159
Heart_Left_Ventricle	PAD	ENSG00000103249	CLCN7	16	1475579	1475580	0.3255	rs17135338	-4.03	rs12932780	0.149	-7.83	-3.791	478	478	susie	0.15	1.5e-13	3.85586	0.000115
Heart_Left_Ventricle	PAD	ENSG00000197599	CCDC154	16	1444555	1444556	0.2967	rs17135338	-4.03	rs12926089	0.143	7.62	-3.867	470	470	susie	0.2	1.8e-17	-3.54229	0.000397
Heart_Left_Ventricle	PAD	ENSG00000007237	GAS7	17	10198550	10198551	0.137	rs8075721	3.4	rs7216104	0.0185	4.77	2.903	617	617	susie	0.028	0.0013	3.11861	0.001817
Heart_Left_Ventricle	PAD	ENSG00000108946	PRKAR1A	17	68511779	68511780	0.2116	rs8078543	3.89	rs11653260	0.0603	-5.93	2.457	444	444	susie	0.1	1.5e-09	-3.03014	0.002444
Heart_Left_Ventricle	PAD	ENSG00000171634	BPTF	17	67825523	67825524	0.0967	rs10445361	4.81	rs4791284	0.0152	-4.13	0.189	317	24	enet	0.031	0.00088	-3.35779	0.000786
Heart_Left_Ventricle	PAD	ENSG00000171953	ATPAF2	17	18039208	18039209	0.2225	rs2955377	4.38	rs11656629	0.131	-6.65	-1.514	333	333	susie	0.16	8.1e-14	3.29661	0.000979
Heart_Left_Ventricle	PAD	ENSG00000172716	SLFN11	17	35373700	35373701	0.0854	rs11652532	-3.83	rs17631940	0.00148	-3.44	2.776	368	368	susie	0.027	0.0018	-3.46118	0.000538
Heart_Left_Ventricle	PAD	ENSG00000205309	NT5M	17	17303334	17303335	0.0642	rs11656775	4.03	rs11078382	0.00596	3.63	1.711	406	406	susie	0.024	0.0028	3.20561	0.001348
Heart_Left_Ventricle	PAD	ENSG00000275066	SYNRG	17	37609495	37609496	0.286	rs2158235	3.06	rs2158235	0.293	9.85	3.062	304	1	lasso	0.29	1.3e-26	3.062	0.002199
Heart_Left_Ventricle	PAD	ENSG00000278259	MYO19	17	36543434	36543435	0.159	rs9906189	3.67	rs11650008	0.118	7.14	3.346	330	330	susie	0.14	3.4e-12	3.26447	0.001097
Heart_Left_Ventricle	PAD	ENSG00000198081	ZBTB14	18	5297052	5297053	0.1107	rs12456241	-3.83	rs4797206	0.001642	3.91	-3.695	508	10	lasso	0.017	0.011	-3.10493	0.0019
Heart_Left_Ventricle	PAD	ENSG00000100106	TRIOBP	22	37697003	37697004	0.2827	rs11703407	-3.76	rs4239889	0.171775	-7.73	-3.374	461	1	top1	0.17	3.2e-15	3.374	0.000741
Heart_Left_Ventricle	Stroke	ENSG00000116132	PRRX1	1	170662727	170662728	0.1136	rs639652	3.76	rs12755237	0.0149	-4.93	3.115	447	17	enet	0.045	6.6e-05	-4.04378	5.26e-05
Heart_Left_Ventricle	Stroke	ENSG00000130695	CEP85	1	26234152	26234153	0.2871	rs4659423	4.36	rs10902724	0.143	6.97	3.807	425	425	susie	0.18	1.2e-15	4.06637	4.78e-05
Heart_Left_Ventricle	Stroke	ENSG00000135862	LAMC1	1	183023459	183023460	0.1108	rs1051473	-4.08	rs10752881	0.0909	-5.98	-3.824	435	435	susie	0.11	6.2e-10	3.29155	0.000996
Heart_Left_Ventricle	Stroke	ENSG00000142949	PTPRF	1	43525186	43525187	0.0414	rs37469	-3.36	rs37469	0.0485	-4.3	-3.364	444	1	top1	0.048	3.5e-05	3.364	0.000768
Heart_Left_Ventricle	Stroke	ENSG00000151414	NEK7	1	198156962	198156963	0.078	rs1927248	3.22	rs3748738	0.0152	-3.86	2.788	401	6	lasso	0.016	0.012	-3.36572	0.000763
Heart_Left_Ventricle	Stroke	ENSG00000158711	ELK4	1	205631961	205631962	0.1212	rs11240503	4.17	rs7530988	0.054	-4.99	3.366	486	11	enet	0.063	2.5e-06	-3.38917	0.000701
Heart_Left_Ventricle	Stroke	ENSG00000163239	TDRD10	1	154502218	154502219	0.1813	rs7514452	4.22	rs6674171	0.111	-6.36	3.765	403	403	susie	0.12	1.3e-10	-3.84033	0.000123
Heart_Left_Ventricle	Stroke	ENSG00000115539	PDCL3	2	100562689	100562690	0.062	rs869840	-5.02	rs7594990	0.0177	-4.01	-3.488	535	3	lasso	0.026	0.0021	4.01269	6e-05
Heart_Left_Ventricle	Stroke	ENSG00000115825	PRKD3	2	37324807	37324808	0.2197	rs2888434	-4.18	rs3755195	0.17	-8.03	-3.849	471	471	susie	0.17	4e-15	3.97815	6.95e-05
Heart_Left_Ventricle	Stroke	ENSG00000114648	KLHL18	3	47287219	47287220	0.2493	rs10490798	3.77	rs10490798	0.129931	-6.97	3.766	159	159	susie	0.14	2.6e-12	-3.70819	0.000209
Heart_Left_Ventricle	Stroke	ENSG00000197548	ATG7	3	11272308	11272309	0.1196	rs3732941	-3.57	rs6442241	0.055591	-5.22	-3.007	516	2	lasso	0.063	2.4e-06	3.47965	0.000502
Heart_Left_Ventricle	Stroke	ENSG00000113318	MSH3	5	80655151	80655152	0.3061	rs1650697	3.45	rs1650697	0.202636	8.27	3.453	478	1	top1	0.2	6.1e-18	3.453	0.000554
Heart_Left_Ventricle	Stroke	ENSG00000133706	LARS1	5	146182659	146182660	0.0693	rs2279895	-4.13	rs17796870	0.090398	5.78	-3.733	431	431	susie	0.094	8.9e-09	-3.80358	0.000143
Heart_Left_Ventricle	Stroke	ENSG00000164220	F2RL2	5	76623433	76623434	0.1414	rs3797410	-3.78	rs6881371	0.069458	5.11	-3.534	574	1	top1	0.069	8e-07	-3.534	0.000409
Heart_Left_Ventricle	Stroke	ENSG00000182230	FAM153B	5	176060688	176060689	0.447	rs17078193	-3.01	rs17078193	0.278551	9.57	-3.008	308	8	lasso	0.3	2.7e-27	-3.03878	0.002375
Heart_Left_Ventricle	Stroke	ENSG00000124562	SNRPC	6	34757405	34757406	0.0739	rs707967	-4.21	rs205262	0.0364	-4.81	3.164	350	350	susie	0.049	3.2e-05	-3.09145	0.00199
Heart_Left_Ventricle	Stroke	ENSG00000124587	PEX6	6	42979219	42979220	0.6951	rs1574430	4.79	rs2395943	0.593	-13.96	-3.167	368	368	susie	0.64	1.2e-73	3.37222	0.000746
Heart_Left_Ventricle	Stroke	ENSG00000124713	GNMT	6	42960757	42960758	0.5102	rs1574430	4.79	rs2395943	0.426	11.8	-3.167	366	1	top1	0.43	2.9e-41	-3.167	0.00154
Heart_Left_Ventricle	Stroke	ENSG00000146215	CRIP3	6	43308796	43308797	0.1504	rs1574430	4.79	rs1574430	0.116	6.76	4.787	380	13	enet	0.14	1.7e-12	4.01159	6.03e-05
Heart_Left_Ventricle	Stroke	ENSG00000171462	DLK2	6	43456631	43456632	0.116	rs1574430	4.79	rs6919440	0.0213	-4.24	4.27	421	9	lasso	0.032	0.0007	-4.09317	4.26e-05
Heart_Left_Ventricle	Stroke	ENSG00000146674	IGFBP3	7	45921873	45921874	0.0672	rs788728	3.66	rs11977526	0.067409	-5.07	-3.291	412	1	top1	0.067	1.2e-06	3.291	0.000998
Heart_Left_Ventricle	Stroke	ENSG00000198846	TOX	8	59119038	59119039	0.3054	rs9918894	-4.55	rs7839518	0.324	10.41	-3.471	410	410	susie	0.32	1.1e-29	-3.59294	0.000327
Heart_Left_Ventricle	Stroke	ENSG00000175164	ABO	9	133275213	133275214	0.5318	rs495828	5.88	rs630014	0.321305	-10.31	-5.538	565	35	enet	0.47	2.2e-46	5.1696	2.35e-07
Heart_Left_Ventricle	Stroke	ENSG00000187764	SEMA4D	9	89498129	89498130	0.2054	rs4877110	-4.03	rs9410474	0.101905	-6.38	-2.837	472	17	enet	0.13	1.4e-11	3.4063	0.000658
Heart_Left_Ventricle	Stroke	ENSG00000242616	GNG10	9	111661334	111661335	0.3353	rs860320	4.46	rs7045665	0.402016	11.48	3.271	501	13	lasso	0.4	1.7e-38	3.5536	0.00038
Heart_Left_Ventricle	Stroke	ENSG00000076685	NT5C2	10	103193305	103193306	0.0625	rs11191530	3.99	rs7918134	0.008623	-3.85	2.712	351	5	lasso	0.018	0.0093	-3.61018	0.000306
Heart_Left_Ventricle	Stroke	ENSG00000131626	PPFIA1	11	70270699	70270700	0.3592	rs10897963	4.14	rs11235935	0.318855	-10.37	-3.086	444	12	lasso	0.33	1.1e-30	3.23239	0.001228
Heart_Left_Ventricle	Stroke	ENSG00000149084	HSD17B12	11	43680679	43680680	0.3783	rs10400343	4.36	rs1061810	0.377695	-11.18	2.156	490	46	enet	0.39	1.7e-37	-3.74641	0.000179
Heart_Left_Ventricle	Stroke	ENSG00000184014	DENND5A	11	9265389	9265390	0.1222	rs9888193	3.75	rs7104221	0.097452	5.93	2.685	374	374	susie	0.099	3.9e-09	3.18109	0.001467
Heart_Left_Ventricle	Stroke	ENSG00000010379	SLC6A13	12	262872	262873	0.1121	rs797765	-3.06	rs11613331	0.093982	-5.95	-3.061	338	1	top1	0.094	9.1e-09	3.061	0.002206
Heart_Left_Ventricle	Stroke	ENSG00000066084	DIP2B	12	50505106	50505107	0.0403	rs10783337	-3.48	rs1047912	0.051206	4.69	3.319	295	1	top1	0.051	2.1e-05	3.319	0.000903
Heart_Left_Ventricle	Stroke	ENSG00000111275	ALDH2	12	111766886	111766887	0.1038	rs10774625	8.36	rs6489819	0.050421	-5.02	-2.8	220	220	susie	0.061	3.4e-06	3.77929	0.000157
Heart_Left_Ventricle	Stroke	ENSG00000139624	CERS5	12	50167532	50167533	0.0607	rs10783337	-3.48	rs7397849	0.069133	5.07	-3.384	309	1	top1	0.069	8.5e-07	-3.384	0.000714
Heart_Left_Ventricle	Stroke	ENSG00000130177	CDC16	13	114234886	114234887	0.1896	rs9590405	4.05	rs7982373	0.18289	8.36	4.007	235	235	susie	0.19	9.1e-17	3.68215	0.000231
Heart_Left_Ventricle	Stroke	ENSG00000136108	CKAP2	13	52455428	52455429	0.3588	rs4286007	3.62	rs9536079	0.40716	11.56	3.144	358	1	top1	0.41	5.3e-39	3.144	0.001667
Heart_Left_Ventricle	Stroke	ENSG00000136141	LRCH1	13	46553167	46553168	0.2021	rs4942556	-5.26	rs767851	0.16115	7.74	-2.82	560	10	lasso	0.18	3.2e-16	-3.23562	0.001214
Heart_Left_Ventricle	Stroke	ENSG00000103942	HOMER2	15	82986152	82986153	0.1541	rs6603046	-4.55	rs12442894	0.0576	-6.27	-2.897	309	14	enet	0.095	6.9e-09	3.34384	0.000826
Heart_Left_Ventricle	Stroke	ENSG00000169609	C15orf40	15	83011640	83011641	0.3502	rs6603046	-4.55	rs11857990	0.289	-9.8	-3.386	321	17	enet	0.31	5.8e-28	3.45447	0.000551
Heart_Left_Ventricle	Stroke	ENSG00000172379	ARNT2	15	80404350	80404351	0.2756	rs2627316	4.66	rs1446337	0.0889	-5.51	-2.898	498	48	enet	0.17	4.7e-15	3.04045	0.002362
Heart_Left_Ventricle	Stroke	ENSG00000166451	CENPN	16	81006497	81006498	0.2211	rs3743503	3.58	rs12448368	0.123	7.29	3.383	665	665	susie	0.14	8.6e-13	3.51277	0.000443
Heart_Left_Ventricle	Stroke	ENSG00000072310	SREBF1	17	17837001	17837002	0.0483	rs4925118	4.98	rs4925118	0.0267	4.23	4.982	414	18	enet	0.038	0.00023	4.41876	9.93e-06
Heart_Left_Ventricle	Stroke	ENSG00000074755	ZZEF1	17	4143019	4143020	0.1657	rs2325988	4.51	rs8068804	0.122	6.44	3.379	469	1	top1	0.12	5.1e-11	3.379	0.000728
Heart_Left_Ventricle	Stroke	ENSG00000121101	TEX14	17	58692054	58692055	0.0856	rs4793949	5.24	rs170024	0.0822	5.73	2.984	303	303	susie	0.09	2e-08	3.24828	0.00116
Heart_Left_Ventricle	Stroke	ENSG00000131748	STARD3	17	39637064	39637065	0.1778	rs9892427	3.04	rs9892427	0.0177	4.66	3.041	328	10	lasso	0.024	0.0029	3.27649	0.00105
Heart_Left_Ventricle	Stroke	ENSG00000141295	SCRN2	17	47841332	47841333	0.4934	rs4793688	3.87	rs11079797	0.239	-8.99	3.776	387	387	susie	0.38	2.9e-35	-4.24888	2.15e-05
Heart_Left_Ventricle	Stroke	ENSG00000141519	CCDC40	17	80036631	80036632	0.4787	rs894310	-4.01	rs11650121	0.341	10.63	-3.638	400	400	susie	0.38	1e-35	-3.31094	0.00093
Heart_Left_Ventricle	Stroke	ENSG00000173065	FAM222B	17	28842838	28842839	0.0387	rs4795457	-3.64	rs4795467	0.021	4.76	-2.744	314	314	susie	0.044	7.5e-05	-3.05711	0.00223
Heart_Left_Ventricle	Stroke	ENSG00000177427	MIEF2	17	18260533	18260534	0.1569	rs4925118	4.98	rs2290507	0.062	-5.86	2.608	262	262	susie	0.076	2.5e-07	-3.46401	0.000532
Heart_Left_Ventricle	Stroke	ENSG00000182628	SKA2	17	59155268	59155269	0.0535	rs34852567	4.67	rs12949138	0.0439	-4.66	3.842	291	1	top1	0.044	7.9e-05	-3.842	0.000122
Heart_Left_Ventricle	Stroke	ENSG00000232859	LYRM9	17	27893382	27893383	0.2172	rs6505510	3.91	rs3751972	0.14	-7.17	3.219	307	307	susie	0.14	1.5e-12	-3.33642	0.000849
Heart_Left_Ventricle	Stroke	ENSG00000104964	TLE5	19	3063106	3063107	0.1685	rs415945	3.8	rs7938	0.0954	-5.86	3.349	406	1	top1	0.095	7.1e-09	-3.349	0.000811
Heart_Left_Ventricle	Stroke	ENSG00000167670	CHAF1A	19	4402661	4402662	0.3144	rs11668886	-4.19	rs11085074	0.243	-9.4	-3.671	377	377	susie	0.25	1.2e-22	3.52682	0.000421
Heart_Left_Ventricle	Stroke	ENSG00000167671	UBXN6	19	4457821	4457822	0.4345	rs11668886	-4.19	rs11085074	0.312	-10.69	-3.671	390	19	enet	0.4	9.8e-38	3.46315	0.000534
Heart_Left_Ventricle	Stroke	ENSG00000176909	MAMSTR	19	48719720	48719721	0.2057	rs973579	4.13	rs281381	0.163	-7.95	-3.082	441	441	susie	0.18	1.6e-15	3.28523	0.00102
Heart_Left_Ventricle	Stroke	ENSG00000176920	FUT2	19	48695970	48695971	0.104	rs973579	4.13	rs281381	0.0942	-5.77	-3.082	455	1	top1	0.094	8.8e-09	3.082	0.00206
Heart_Left_Ventricle	Stroke	ENSG00000088298	EDEM2	20	35147363	35147364	0.3335	rs11906160	-6.3	rs6120849	0.169	-7.67	1.214	344	344	susie	0.18	8.5e-16	-3.31571	0.000914
Heart_Left_Ventricle	Stroke	ENSG00000157578	LCA5L	21	39445802	39445803	0.4384	rs2183573	3.12	rs2049823	0.28644	9.78	2.152	681	79	enet	0.34	4.4e-31	3.1183	0.00182
I) Liver (E9)
P < 1.98e-05	Nominally significant (i.e., P is lower than 0.05 / nGenes = 0.05 / 2,529 =1.98e-05)
Tissue	Trait	FILE	ID	CHR	P0	P1	HSQ	BEST.GWAS.ID	BEST.GWAS.Z	EQTL.ID	EQTL.R2	EQTL.Z	EQTL.GWAS.Z	NSNP	NWGT	MODEL	MODELCV.R2	MODELCV.PV	TWAS.Z	TWAS.P
Liver	MAFLD	ENSG00000007402	CACNA2D2	3	50504243	50504244	0.2825	rs2526752	3.35	rs2282751	0.101451	-5.08	2.99	319	319	susie	0.12	1e-06	-3.1726	0.00151
Liver	MAFLD	ENSG00000114395	CYB561D2	3	50351091	50351092	0.4727	rs2526752	3.35	rs2282751	0.187542	-6.21	2.99	334	64	enet	0.21	7.6e-11	-3.3706	0.00075
Liver	MAFLD	ENSG00000159733	ZFYVE28	4	2418662	2418663	0.4451	rs3135132	3.37	rs3128818	0.268084	6.98	2.978	348	7	enet	0.3	2.3e-15	3.04886	0.0023
Liver	MAFLD	ENSG00000124587	PEX6	6	42979219	42979220	0.6548	rs2395943	-3.63	rs9462856	0.381	-8.84	-2.513	370	26	enet	0.5	2.4e-28	3.14036	0.00169
Liver	MAFLD	ENSG00000146243	IRAK1BP1	6	78867471	78867472	0.244	rs10943613	-3.65	rs9352611	0.176	6.37	2.465	375	26	enet	0.2	1.5e-10	3.8076	0.00014
Liver	MAFLD	ENSG00000184465	WDR27	6	169702047	169702048	0.2761	rs2864054	-3.85	rs6459659	0.165	-6.44	-3.055	444	444	susie	0.19	4.4e-10	3.19757	0.00139
Liver	MAFLD	ENSG00000198945	L3MBTL3	6	130013698	130013699	0.4442	rs9375694	-3.17	rs6569648	0.313	7.71	-3.149	561	561	susie	0.32	2e-16	-3.15399	0.00161
Liver	MAFLD	ENSG00000204301	NOTCH4	MHC-6	32224066	32224067	0.1664	rs9270623	-4.07	rs3807039	0.0812	4.46	2.39	170	6	lasso	0.11	2.2e-06	4.1551	3.25e-05
Liver	MAFLD	ENSG00000111266	DUSP16	12	12562382	12562383	0.1802	rs7132512	3.39	rs2160586	0.04018	-4.1	-3.11	513	1	top1	0.04	0.0042	3.11	0.00187
Liver	MAFLD	ENSG00000134884	ARGLU1	13	106568163	106568164	0.23	rs9583095	3.1	rs9587157	0.04944	-5.05	2.827	492	492	susie	0.095	1.7e-05	-3.0463	0.00232
Liver	MAFLD	ENSG00000175354	PTPN2	18	12929642	12929643	0.2239	rs3737361	3.69	rs3737361	0.0946	4.77	3.693	380	380	susie	0.11	5e-06	3.6796	0.000234
Liver	MAFLD	ENSG00000105088	OLFM2	19	9936551	9936552	0.4303	rs721186	3.62	rs12459143	0.103	-4.9	-3.402	333	333	susie	0.26	3.9e-13	3.4898	0.000483
Liver	MAFLD	ENSG00000160007	ARHGAP35	19	46918675	46918676	0.1908	rs4325674	-4.11	rs1363759	-0.00469	3.1	-2.34	327	327	susie	0.034	0.0076	-3.02709	0.002469
Liver	MAFLD	ENSG00000283632	EXOC3L2	19	45245430	45245431	0.1892	rs157582	-3.83	rs6859	-0.000788	-3.53	-2.301	355	355	susie	0.039	0.0048	3.65755	0.000255
Liver	MAFLD	ENSG00000100347	SAMM50	22	43955420	43955421	0.3363	rs738408	14.52	rs6006467	0.11487	-4.82	-1.769	730	730	susie	0.13	6.4e-07	3.04	0.00237
Liver	AF	ENSG00000116580	GON4L	1	155859399	155859400	0.1176	rs35264597	6.9	rs2297649	0.109394	-4.93	3.129	260	260	susie	0.12	1.3e-06	-3.31816	0.000906
Liver	AF	ENSG00000117280	RAB29	1	205775459	205775460	0.3961	rs951366	5.58	rs823144	0.123923	-6.49	1.939	426	10	lasso	0.19	1.1e-09	-3.27106	0.00107
Liver	AF	ENSG00000117305	HMGCL	1	23838619	23838620	0.211	rs2298632	3.78	rs12031592	0.0293	-4.55	-3.098	363	363	susie	0.067	0.00027	3.10861	0.00188
Liver	AF	ENSG00000127124	HIVEP3	1	42035924	42035925	0.1382	rs783424	3.92	rs702225	0.117721	5	3.8	373	1	top1	0.12	1.6e-06	3.8	0.000145
Liver	AF	ENSG00000133048	CHI3L1	1	203186748	203186749	0.3051	rs11579055	9	rs946263	0.152676	-6.16	3.157	502	502	susie	0.17	3.8e-09	-3.52748	0.00042
Liver	AF	ENSG00000133055	MYBPH	1	203175812	203175813	0.2636	rs11579055	9	rs946262	0.048408	-4.58	3.628	503	503	susie	0.066	0.00033	-3.40197	0.000669
Liver	AF	ENSG00000133065	SLC41A1	1	205813747	205813748	0.1134	rs951366	5.58	rs823154	0.104787	4.65	-3.604	402	1	top1	0.1	6.2e-06	-3.604	0.000313
Liver	AF	ENSG00000142657	PGD	1	10398591	10398592	0.1535	rs284277	6.07	rs2781233	0.020065	4.48	2.509	375	375	susie	0.069	0.00024	3.15919	0.00158
Liver	AF	ENSG00000143569	UBAP2L	1	154220178	154220179	0.1644	rs6427658	6.69	rs7411976	-0.004534	3.46	-4.479	334	334	susie	-0.00025	0.33	-3.43099	0.000601
Liver	AF	ENSG00000143622	RIT1	1	155911403	155911404	0.1397	rs35264597	6.9	rs2364403	0.103437	-5.16	2.338	282	282	susie	0.11	6e-06	-3.34673	0.000818
Liver	AF	ENSG00000160678	S100A1	1	153627925	153627926	0.1307	rs11265625	3.83	rs28380060	0.100534	5.53	-3.403	407	407	susie	0.13	3.6e-07	-3.47548	0.00051
Liver	AF	ENSG00000162704	ARPC5	1	183635756	183635757	0.2869	rs6424904	-3.47	rs11755	0.135864	5.77	-3.062	518	518	susie	0.15	4.7e-08	-3.36702	0.00076
Liver	AF	ENSG00000162877	PM20D1	1	205850131	205850132	0.2788	rs951366	5.58	rs708727	0.194463	-6.49	-3.21	375	1	top1	0.19	4.4e-10	3.21	0.00133
Liver	AF	ENSG00000163239	TDRD10	1	154502218	154502219	0.3896	rs4578216	18.35	rs7556449	0.224832	-6.87	4.227	403	403	susie	0.25	1.1e-12	-4.08716	4.37e-05
Liver	AF	ENSG00000204060	FOXO6	1	41361921	41361922	0.48	rs2024860	4.7	rs11209363	0.275957	7.29	3.279	433	1	top1	0.28	3.1e-14	3.279	0.00104
Liver	AF	ENSG00000115524	SF3B1	2	197435090	197435091	0.1248	rs7582536	4.98	rs13033821	0.03381	4.39	4.792	327	29	enet	0.11	5.8e-06	4.9602	7.04e-07
Liver	AF	ENSG00000115998	C2orf42	2	70191070	70191071	0.2225	rs6747542	-8.29	rs7558246	0.072648	-4.88	-2.985	424	7	lasso	0.11	4.1e-06	3.5739	0.000352
Liver	AF	ENSG00000144306	SCRN3	2	174395729	174395730	0.1605	rs7574892	8.22	rs10195555	0.082752	4.55	4.59	374	1	top1	0.083	5.8e-05	4.59	4.43e-06
Liver	AF	ENSG00000153201	RANBP2	2	108719480	108719481	0.1012	rs826677	3.28	rs7581929	0.055767	-4.06	-2.748	369	369	susie	0.069	0.00023	3.0522	0.00227
Liver	AF	ENSG00000163521	GLB1L	2	219245453	219245454	0.1334	rs627530	3.65	rs2293079	0.063736	-4.32	-3.337	390	1	top1	0.064	0.0004	3.337	0.000847
Liver	AF	ENSG00000178295	GEN1	2	17753857	17753858	0.3864	rs300178	-4.26	rs2615051	0.330418	7.83	-3.3576	479	479	susie	0.33	2.6e-17	-3.3163	0.000912
Liver	AF	ENSG00000204120	GIGYF2	2	232697298	232697299	0.1571	rs11901692	-4.04	rs10211596	0.016441	4.52	-3.141	461	1	lasso	0.041	0.0039	-3.141	0.00168
Liver	AF	ENSG00000158092	NCK1	3	136862207	136862208	0.1798	rs655836	5.24	rs894004	0.000231	-3.28	2.139	336	24	enet	0.072	0.00017	-3.1294	0.00175
Liver	AF	ENSG00000163491	NEK10	3	27369459	27369460	0.2539	rs591668	-4	rs2307032	0.147403	-6.44	-3.459	358	38	enet	0.24	2.7e-12	3.9636	7.38e-05
Liver	AF	ENSG00000171109	MFN1	3	179347691	179347692	0.1826	rs7612445	5.85	rs10460887	0.038238	4.4	5.455	348	348	susie	0.058	0.00073	5.5267	3.26e-08
Liver	AF	ENSG00000174564	IL20RB	3	136957864	136957865	0.3141	rs10935186	5.07	rs835634	0.205594	6.24	3.117	333	1	top1	0.21	1.2e-10	3.117	0.00183
Liver	AF	ENSG00000196981	WDR5B	3	122416050	122416051	0.1441	rs2001547	-4.27	rs3749213	0.130363	5.18	-3.956	461	1	top1	0.13	4.4e-07	-3.956	7.62e-05
Liver	AF	ENSG00000240891	PLCXD2	3	111674675	111674676	0.1472	rs1282932	-7.75	rs13085147	-0.000361	-3.53	1.423	508	5	lasso	0.042	0.0036	-5.0875	3.63e-07
Liver	AF	ENSG00000138771	SHROOM3	4	76435099	76435100	0.153	rs1876533	4.31	rs10032549	0.063034	4.77	3.412	519	519	susie	0.12	2e-06	3.94425	8.01e-05
Liver	AF	ENSG00000189157	FAM47E	4	76214039	76214040	0.4334	rs1876533	4.31	rs1876539	0.339459	-7.94	-3.855	481	1	top1	0.34	8.7e-18	3.855	0.000116
Liver	AF	ENSG00000113068	PFDN1	5	140303120	140303121	0.3265	rs17118812	4.77	rs270166	0.27333	-7.1	3.377	307	1	top1	0.27	4.3e-14	-3.377	0.000733
Liver	AF	ENSG00000120306	CYSTM1	5	140174641	140174642	0.1702	rs17118812	4.77	rs270166	0.03849	-4.09	3.377	301	301	susie	0.075	0.00013	-3.4357	0.000591
Liver	AF	ENSG00000170074	FAM153A	5	177783397	177783398	0.2851	rs189243	2.99	rs189243	0.03014	-4.22	2.993	296	8	lasso	0.1	7.8e-06	-3.10609	0.001896
Liver	AF	ENSG00000239642	MEIKIN	5	131945697	131945698	0.1125	rs40400	-3.57	rs924434	0.11208	4.95	-3.143	361	1	top1	0.11	2.9e-06	-3.143	0.001672
Liver	AF	ENSG00000111860	CEP85L	6	118710074	118710075	0.4372	rs4946333	9.64	rs9320656	0.209	-6.34	8.15	391	10	lasso	0.21	7.3e-11	-7.5392	4.73e-14
Liver	AF	ENSG00000146243	IRAK1BP1	6	78867471	78867472	0.244	rs10455120	5.22	rs9352611	0.176	6.37	3.882	375	26	enet	0.2	1.5e-10	4.4136	1.02e-05
Liver	AF	ENSG00000272514	CFAP206	6	87407982	87407983	0.1723	rs2031522	-6.41	rs9342104	0.0301	-3.87	4.66	423	10	enet	0.047	0.0022	-4.8711	1.11e-06
Liver	AF	ENSG00000204314	PRRT1	MHC-6	32153959	32153960	0.2168	rs409558	-4.22	rs3117572	0.03691	-3.87	3.999	165	1	top1	0.037	0.0059	-3.999	6.36e-05
Liver	AF	ENSG00000105971	CAV2	7	116287379	116287380	0.2091	rs11773845	-15.67	rs7801950	-0.000624	3.82	-6.646	368	368	susie	0.013	0.068	-4.51692	6.27e-06
Liver	AF	ENSG00000135211	TMEM60	7	77798579	77798580	0.1584	rs848461	-4.15	rs6966632	0.115362	5.2	-3.804	519	519	susie	0.13	5.1e-07	-3.86074	0.000113
Liver	AF	ENSG00000146830	GIGYF1	7	100689447	100689448	0.1465	rs6465783	-4.03	rs10953302	0.033696	-4.12	2.332	320	14	enet	0.055	0.00094	-3.10552	0.0019
Liver	AF	ENSG00000157259	GATAD1	7	92447452	92447453	0.1791	rs7804722	-6.99	rs7777732	0.061836	-4.65	-3.364	307	4	lasso	0.093	2e-05	4.02016	5.82e-05
Liver	AF	ENSG00000164818	DNAAF5	7	726977	726978	0.5422	rs6415241	5.01	rs6943174	0.330813	7.92	3.176	297	33	enet	0.37	7.2e-20	3.0397	0.00237
Liver	AF	ENSG00000196275	GTF2IRD2	7	74851550	74851551	0.4934	rs2267812	5.15	rs35005436	0.267791	6.95	4.801	103	1	top1	0.27	8.4e-14	4.80114	1.58e-06
Liver	AF	ENSG00000154328	NEIL2	8	11769638	11769639	0.1507	rs13276433	5.21	rs2686206	0.017232	4.01	-1.576	476	476	susie	0.029	0.014	-3.0882	0.00201
Liver	AF	ENSG00000156795	NTAQ1	8	123416724	123416725	0.2671	rs7835298	5.67	rs6999234	0.152059	-5.37	3.064	537	1	top1	0.15	4.4e-08	-3.064	0.00218
Liver	AF	ENSG00000119326	CTNNAL1	9	109013528	109013529	0.4187	rs7852550	-4.57	rs10429575	0.11583	-5.44	-4.416	622	13	lasso	0.24	2.1e-12	3.76427	0.000167
Liver	AF	ENSG00000136874	STX17	9	99906632	99906633	0.1707	rs2181579	4.43	rs1852865	0.05388	-4.63	-2.846	268	268	susie	0.085	4.8e-05	3.53243	0.000412
Liver	AF	ENSG00000182150	ERCC6L2	9	95875977	95875978	0.2028	rs473902	-5.01	rs10117340	0.11502	5.02	4.023	526	1	top1	0.12	2.2e-06	4.023	5.75e-05
Liver	AF	ENSG00000188312	CENPP	9	92325636	92325637	0.2143	rs7036459	-4.12	rs13292103	0.09556	5.01	-3.572	406	10	lasso	0.11	4.6e-06	-3.65643	0.000256
Liver	AF	ENSG00000197969	VPS13A	9	77177352	77177353	0.1456	rs12343222	4.09	rs12352759	0.00776	-3.95	3.223	527	527	susie	0.029	0.013	-3.90731	9.33e-05
Liver	AF	ENSG00000107960	STN1	10	103918204	103918205	0.1794	rs6584555	15.06	rs10883903	0.080251	-3.93	11.449	423	1	top1	0.08	7.5e-05	-11.449	2.38e-30
Liver	AF	ENSG00000138111	MFSD13A	10	102461394	102461395	0.3096	rs4919620	6.9	rs1056738	0.163119	6.64	-2.04	338	54	enet	0.2	2.4e-10	-3.1717	0.00152
Liver	AF	ENSG00000138286	FAM149B1	10	73168165	73168166	0.0698	rs10824026	-11.96	rs1880701	0.034786	3.57	-4.272	225	1	top1	0.035	0.0073	-4.272	1.94e-05
Liver	AF	ENSG00000166321	NUDT13	10	73110374	73110375	0.1918	rs12644	-6.04	rs6480664	0.127664	-5.67	-4.099	220	10	lasso	0.14	1.3e-07	4.091	4.3e-05
Liver	AF	ENSG00000172650	AGAP5	10	73698158	73698159	0.1458	rs10824026	-11.96	rs10824031	0.059852	4.5	-6.497	250	250	susie	0.087	3.8e-05	-7.9586	1.74e-15
Liver	AF	ENSG00000216937	CCDC7	10	32446139	32446140	0.2153	rs11008969	-4.54	rs2505390	0.050435	-5.13	-4.517	318	20	lasso	0.13	5.3e-07	4.1694	3.05e-05
Liver	AF	ENSG00000256269	HMBS	11	119084865	119084866	0.2934	rs7127212	3.42	rs1177562	0.183473	6.15	3.049	376	376	susie	0.2	2.7e-10	3.2388	0.0012
Liver	AF	ENSG00000262655	SPON1	11	13962688	13962689	0.3277	rs7116230	5.06	rs1969539	0.23543	6.98	4.754	425	425	susie	0.24	2.7e-12	4.4637	8.06e-06
Liver	AF	ENSG00000119242	CCDC92	12	123972830	123972831	0.2288	rs10846580	-5.14	rs1054852	0.176841	5.82	-4.513	433	1	top1	0.18	3.1e-09	-4.513	6.39e-06
Liver	AF	ENSG00000166896	ATP23	12	57941540	57941541	0.4494	rs10783828	3.42	rs10877041	0.36061	-8.1	-3.285	411	411	susie	0.37	1.1e-19	3.4205	0.000625
Liver	AF	ENSG00000103245	CIAO3	16	741328	741329	0.1743	rs6600231	4.82	rs2071951	0.107112	5.54	4.226	463	1	top1	0.11	4.9e-06	4.226	2.38e-05
Liver	AF	ENSG00000103269	RHBDL1	16	675665	675666	0.1297	rs6600231	4.82	rs9937369	0.038343	-4.75	-3.363	445	3	lasso	0.067	0.00028	3.57139	0.000355
Liver	AF	ENSG00000161996	WDR90	16	649324	649325	0.2479	rs6600231	4.82	rs4984907	0.208999	6.44	2.975	453	453	susie	0.22	2.6e-11	3.07082	0.00213
Liver	AF	ENSG00000169217	CD2BP2	16	30355360	30355361	0.1881	rs11865086	-4.07	rs8060853	0.093348	5.12	3.007	203	203	susie	0.1	6.4e-06	3.14498	0.00166
Liver	AF	ENSG00000176953	NFATC2IP	16	28950806	28950807	0.1392	rs2071342	-5.11	rs3922668	0.013461	-4.35	-4.341	185	185	susie	0.033	0.0091	4.61509	3.93e-06
Liver	AF	ENSG00000129214	SHBG	17	7613945	7613946	0.18	rs9899183	-6	rs4602096	-0.004845	-3.69	0.999	497	497	susie	0.04	0.0042	-4.3581	1.31e-05
Liver	AF	ENSG00000132522	GPS2	17	7315563	7315564	0.1833	rs9899183	-6	rs4796407	0.009279	3.33	1.851	452	3	lasso	0.044	0.0029	3.4537	0.000553
Liver	AF	ENSG00000141293	SKAP1	17	48430274	48430275	0.2123	rs12950225	4.75	rs12947089	0.09839	5.1	4.278	441	441	susie	0.17	8.4e-09	4.0223	5.76e-05
Liver	AF	ENSG00000141294	LRRC46	17	47831626	47831627	0.3069	rs12950225	4.75	rs1053800	0.125768	-6.07	-2.955	384	384	susie	0.18	1.4e-09	3.2852	0.00102
Liver	AF	ENSG00000141582	CBX4	17	79839428	79839429	0.2631	rs3859208	-3.71	rs12944520	0.009951	3.51	-1.987	426	426	susie	0.051	0.0014	-3.0245	0.00249
Liver	AF	ENSG00000141738	GRB7	17	39737926	39737927	0.1017	rs3816470	6.57	rs1874228	0.020385	-3.85	4.654	306	306	susie	0.035	0.007	-5.0008	5.71e-07
Liver	AF	ENSG00000161395	PGAP3	17	39696796	39696797	0.412	rs3816470	6.57	rs903502	0.297913	7.7	5.015	319	47	enet	0.35	3.3e-18	5.0468	4.49e-07
Liver	AF	ENSG00000214087	ARL16	17	81683923	81683924	0.7266	rs8071084	-3.62	rs8071084	0.593206	-10.4	-3.617	319	319	susie	0.61	7e-38	3.4899	0.000483
Liver	AF	ENSG00000159917	ZNF235	19	44305045	44305046	0.1764	rs17800789	-2.65	rs17800819	-0.0056	3.63	-2.603	450	20	enet	0.015	0.058	-3.37437	0.00074
Liver	AF	ENSG00000172006	ZNF554	19	2819873	2819874	0.3406	rs1736182	3.94	rs2537855	0.151	5.7	3.546	442	442	susie	0.16	2.9e-08	3.87224	0.000108
Liver	AF	ENSG00000172009	THOP1	19	2785459	2785460	0.1972	rs1736182	3.94	rs941410	0.123	5	3.798	440	1	top1	0.12	9.5e-07	3.798	0.000146
Liver	AF	ENSG00000248098	BCKDHA	19	41397479	41397480	0.17	rs878082	3.9	rs11879090	0.0463	4.68	-3.085	379	3	lasso	0.064	0.00038	-3.4533	0.000554
Liver	AF	ENSG00000158445	KCNB1	20	49484296	49484297	0.5115	rs2202261	4.12	rs562954	0.346635	7.9	-3.358	427	1	top1	0.35	3.3e-18	-3.358	0.000785
Liver	AF	ENSG00000214078	CPNE1	20	35664758	35664759	0.3017	rs143384	4.23	rs11696527	0.260618	-8.1	3.181	299	299	susie	0.34	4.5e-18	-3.14	0.001689
Liver	AF	ENSG00000160221	GATD3	21	44133604	44133605	0.6562	rs2186932	-4.3	rs2277806	0.53	9.73	3.357	356	8	enet	0.54	1.8e-31	3.3942	0.000688
Liver	AF	ENSG00000160226	CFAP410	21	44339374	44339375	0.3854	rs2186932	-4.3	rs2838551	0.0549	4.95	3.437	403	33	enet	0.22	2.6e-11	4.4604	8.18e-06
Liver	AF	ENSG00000241945	PWP2	21	44107289	44107290	0.8083	rs2186932	-4.3	rs2277806	0.496	9.45	3.357	340	340	susie	0.58	3.2e-35	3.2613	0.00111
Liver	AF	ENSG00000243646	IL10RB	21	33266357	33266358	0.2247	rs17696057	3.14	rs2834167	0.00295	3.61	3.085	447	1	top1	0.0029	0.22	3.085	0.00204
Liver	AF	ENSG00000128218	VPREB3	22	23754467	23754468	0.2705	rs131442	3.58	rs131442	0.10605	4.64	3.582	480	1	top1	0.11	5.5e-06	3.582	0.000341
Liver	CAD	ENSG00000010932	FMO1	1	171248470	171248471	0.3389	rs3820170	4.112	rs1018392	0.151354	5.8	3.606	555	555	susie	0.16	1.5e-08	3.70367	0.000213
Liver	CAD	ENSG00000014914	MTMR11	1	149936866	149936867	0.1376	rs11205303	6.56	rs3767627	0.079425	4.94	-3.21	137	3	enet	0.095	1.7e-05	-4.07693	4.56e-05
Liver	CAD	ENSG00000067208	EVI5	1	92792403	92792404	0.1755	rs11164855	3.565	rs7540564	0.121195	5.26	3.052	272	272	susie	0.12	1.1e-06	3.07342	0.00212
Liver	CAD	ENSG00000076258	FMO4	1	171314207	171314208	0.5151	rs3820170	4.071	rs2223477	0.306024	7.76	3.511	595	595	susie	0.33	5.9e-17	3.57121	0.000355
Liver	CAD	ENSG00000116191	RALGPS2	1	178776681	178776682	0.1757	rs4650995	4.246	rs4650993	0.059396	4.86	3.745	385	385	susie	0.1	9.3e-06	3.50362	0.000459
Liver	CAD	ENSG00000117676	RPS6KA1	1	26529760	26529761	0.4596	rs12094989	-4.306	rs3811461	0.311834	7.63	-4.086	352	352	susie	0.32	7.9e-17	-4.01091	6.05e-05
Liver	CAD	ENSG00000118197	DDX59	1	200669968	200669969	0.209	rs12126676	5.406	rs12082129	0.218127	-6.39	5.159	526	1	top1	0.22	3e-11	-5.159	2.48e-07
Liver	CAD	ENSG00000133067	LGR6	1	202193900	202193901	0.1335	rs2172935	4.757	rs3010096	-0.005664	-3.36	-0.9	393	393	susie	0.027	0.015	3.60821	0.000308
Liver	CAD	ENSG00000134222	PSRC1	1	109283185	109283186	0.6955	rs7528419	-15.885	rs583104	0.467284	9.42	-15.063	442	19	enet	0.51	5.1e-29	-15.1511	7.45e-52
Liver	CAD	ENSG00000134243	SORT1	1	109397950	109397951	0.8007	rs7528419	-15.885	rs660240	0.60437	10.37	-15.369	419	1	top1	0.6	1.7e-37	-15.369	2.64e-53
Liver	CAD	ENSG00000142609	CFAP74	1	2003836	2003837	0.2779	rs12082516	6.821	rs2803348	0.096548	-5.65	3.659	358	25	enet	0.12	1.4e-06	-3.27682	0.00105
Liver	CAD	ENSG00000143028	SYPL2	1	109466627	109466628	0.5342	rs7528419	-15.885	rs6666119	0.466456	9.52	-3.954	423	423	susie	0.49	6.7e-28	-7.65014	2.01e-14
Liver	CAD	ENSG00000143106	PSMA5	1	109426426	109426427	0.1752	rs7528419	-15.885	rs7528419	0.030953	3.93	-15.885	422	1	top1	0.031	0.011	-15.885	8.05e-57
Liver	CAD	ENSG00000143156	NME7	1	169367966	169367967	0.2059	rs7413522	-6.698	rs10800408	0.072716	-5.4	3.19	589	589	susie	0.098	1.3e-05	-5.56564	2.61e-08
Liver	CAD	ENSG00000143387	CTSK	1	150808322	150808323	0.1771	rs11204680	-7.421	rs12568757	0.18263	6.3	-6.755	293	35	enet	0.19	8e-10	-7.11066	1.15e-12
Liver	CAD	ENSG00000143569	UBAP2L	1	154220178	154220179	0.1644	rs7549250	7.881	rs7411976	-0.004534	3.46	-6.154	334	334	susie	-0.00025	0.33	-3.08802	0.00201
Liver	CAD	ENSG00000160678	S100A1	1	153627925	153627926	0.1307	rs3806234	4.233	rs28380060	0.100534	5.53	-3.657	407	407	susie	0.13	3.6e-07	-3.68015	0.000233
Liver	CAD	ENSG00000162650	ATXN7L2	1	109483478	109483479	0.389	rs7528419	-15.885	rs4970761	0.276059	7.41	-3.725	413	26	enet	0.36	8.8e-19	-8.42176	3.71e-17
Liver	CAD	ENSG00000163131	CTSS	1	150765956	150765957	0.1977	rs11204680	-7.421	rs10888397	0.259585	7.05	-5.68	301	1	top1	0.26	2.3e-13	-5.68	1.35e-08
Liver	CAD	ENSG00000163239	TDRD10	1	154502218	154502219	0.3896	rs7549250	7.881	rs7556449	0.224832	-6.87	3.748	403	403	susie	0.25	1.1e-12	-4.06332	4.84e-05
Liver	CAD	ENSG00000169885	CALML6	1	1914826	1914827	0.1768	rs12082516	6.821	rs34238514	0.055036	-3.8	3	327	327	susie	0.056	0.00083	-3.04442	0.00233
Liver	CAD	ENSG00000178821	TMEM52	1	1919272	1919273	0.2157	rs12082516	6.821	rs2748986	0.098836	-5.21	3.586	327	327	susie	0.12	1.2e-06	-3.3122	0.000926
Liver	CAD	ENSG00000181754	AMIGO1	1	109509737	109509738	0.5271	rs7528419	-15.885	rs553689	0.278273	7.91	-3.106	421	19	enet	0.36	9.8e-19	-4.36563	1.27e-05
Liver	CAD	ENSG00000183431	SF3A3	1	37990920	37990921	0.1437	rs34655914	-6.655	rs4072980	0.104386	5.04	-6.498	464	464	susie	0.11	5e-06	-6.43688	1.22e-10
Liver	CAD	ENSG00000198890	PRMT6	1	107056678	107056679	0.8603	rs3108680	3.663	rs1623927	0.721739	-11.51	3.483	457	8	lasso	0.74	5e-53	-3.44737	0.000566
Liver	CAD	ENSG00000082898	XPO1	2	61538625	61538626	0.2799	rs935861	-3.7	rs766448	0.077821	-4.34	-3.676	292	6	lasso	0.1	7.4e-06	3.76	0.000167
Liver	CAD	ENSG00000115468	EFHD1	2	232606056	232606057	0.3831	rs283474	6.43	rs4072149	0.290494	-7.46	-3.244	453	4	lasso	0.3	9.3e-16	3.33	0.000873
Liver	CAD	ENSG00000115604	IL18R1	2	102355928	102355929	0.2321	rs2141781	3.96	rs17027173	0.030584	-4.85	3.465	566	12	lasso	0.062	0.00046	-3.75	0.000174
Liver	CAD	ENSG00000125637	PSD4	2	113157324	113157325	0.6674	rs11677903	-3.54	rs6760120	0.38783	8.37	-3.209	450	34	enet	0.42	7.2e-23	-3.28	0.00106
Liver	CAD	ENSG00000144362	PHOSPHO2	2	169694453	169694454	0.2044	rs4667601	-3.51	rs8207	0.115125	-5.54	2.979	466	466	susie	0.16	1.3e-08	-3.08	0.00204
Liver	CAD	ENSG00000170500	LONRF2	2	100322732	100322733	0.1771	rs4340543	-4.16	rs12373827	0.111302	-5.14	4.079	477	1	top1	0.11	3.2e-06	-4.08	4.52e-05
Liver	CAD	ENSG00000204120	GIGYF2	2	232697298	232697299	0.1571	rs283474	6.43	rs10211596	0.016441	4.52	4.368	461	1	lasso	0.041	0.0039	4.37	1.25e-05
Liver	CAD	ENSG00000213639	PPP1CB	2	28751639	28751640	0.2525	rs4132617	-3.72	rs3768666	0.063404	5.45	3.567	526	526	susie	0.12	1.2e-06	3.68	0.00023
Liver	CAD	ENSG00000004534	RBM6	3	49940006	49940007	0.2127	rs1801143	-6.32	rs6771546	0.281563	7.21	-5.031	339	1	top1	0.28	1.6e-14	-5.031	4.88e-07
Liver	CAD	ENSG00000073711	PPP2R3A	3	135965672	135965673	0.1277	rs571513	-7.75	rs9875948	0.050669	4.19	3.382	296	296	susie	0.06	0.00056	3.56342	0.000366
Liver	CAD	ENSG00000114054	PCCB	3	136250305	136250306	0.1121	rs571513	-7.75	rs696516	-0.003485	3.38	-6.675	284	18	enet	0.017	0.047	-6.61092	3.82e-11
Liver	CAD	ENSG00000114268	PFKFB4	3	48561725	48561726	0.1134	rs3172494	-6.28	rs6442117	-0.004638	3	-3.238	248	248	susie	0.027	0.017	-5.08988	3.58e-07
Liver	CAD	ENSG00000114491	UMPS	3	124730365	124730366	0.1534	rs17282057	7.53	rs956457	0.042043	4.28	3.036	637	15	enet	0.061	0.00054	3.65862	0.000254
Liver	CAD	ENSG00000114744	COMMD2	3	149752498	149752499	0.4328	rs9847126	3.71	rs9843784	0.076076	4.89	3.485	477	1	top1	0.076	0.00011	3.485	0.000492
Liver	CAD	ENSG00000129055	ANAPC13	3	134486715	134486716	0.4763	rs9876658	4.66	rs9968172	0.494147	-9.4	4.27	470	1	top1	0.49	4.6e-28	-4.27	1.95e-05
Liver	CAD	ENSG00000138496	PARP9	3	122564236	122564237	0.2273	rs13320117	4.35	rs2668332	0.020628	-3.74	0.295	502	16	enet	0.065	0.00033	3.16183	0.00157
Liver	CAD	ENSG00000164048	ZNF589	3	48241099	48241100	0.3112	rs3172494	-6.28	rs7619865	0.306623	7.42	-4.645	245	1	top1	0.31	6.5e-16	-4.645	3.4e-06
Liver	CAD	ENSG00000164088	PPM1M	3	52245792	52245793	0.1926	rs2336146	3.96	rs4082828	0.109655	4.99	-2.29	325	325	susie	0.15	4.2e-08	-3.63844	0.000274
Liver	CAD	ENSG00000171109	MFN1	3	179347691	179347692	0.1826	rs10049286	4.09	rs10460887	0.038238	4.4	3.891	348	348	susie	0.058	0.00073	3.7973	0.000146
Liver	CAD	ENSG00000172113	NME6	3	48301684	48301685	0.2788	rs3172494	-6.28	rs3197223	0.174293	-5.79	-4.489	256	1	top1	0.17	4e-09	4.489	7.16e-06
Liver	CAD	ENSG00000173193	PARP14	3	122680617	122680618	0.197	rs13320117	4.35	rs16833512	0.130378	-5	-3.697	546	1	top1	0.13	4.4e-07	3.697	0.000218
Liver	CAD	ENSG00000182179	UBA7	3	49813945	49813946	0.1079	rs9814873	-6.38	rs2014830	0.03742	4.32	-3.987	328	3	lasso	0.1	7.2e-06	-5.32141	1.03e-07
Liver	CAD	ENSG00000213689	TREX1	3	48465810	48465811	0.2863	rs3172494	-6.28	rs11797	0.086715	-5.05	-2.552	255	5	enet	0.12	2.1e-06	3.04287	0.00234
Liver	CAD	ENSG00000087269	NOP14	4	2963384	2963385	0.0947	rs2498323	4.89	rs2515960	0.076792	-4.51	-3.415	381	381	susie	0.078	9.7e-05	3.23946	0.0012
Liver	CAD	ENSG00000090316	MAEA	4	1289850	1289851	0.41	rs4690220	-4.54	rs11933855	0.172091	-6.19	-2.161	388	388	susie	0.3	1.1e-15	3.60494	0.000312
Liver	CAD	ENSG00000125388	GRK4	4	2963607	2963608	0.1803	rs2498323	4.89	rs3021146	0.086957	-4.15	-3.267	380	1	top1	0.087	3.8e-05	3.267	0.00109
Liver	CAD	ENSG00000138771	SHROOM3	4	76435099	76435100	0.153	rs2068063	5.72	rs10032549	0.063034	4.77	3.875	519	519	susie	0.12	2e-06	4.61149	4e-06
Liver	CAD	ENSG00000145214	DGKQ	4	986894	986895	0.2048	rs4690220	-4.54	rs4690221	0.137358	5.76	-3.028	400	400	susie	0.14	1.7e-07	-3.43617	0.00059
Liver	CAD	ENSG00000150961	SEC24D	4	118838682	118838683	0.1991	rs10034661	6.23	rs1459056	0.058396	-4.25	-3.59	373	1	top1	0.058	0.00068	3.59	0.000331
Liver	CAD	ENSG00000151292	CSNK1G3	5	123512098	123512099	0.1614	rs6891233	4.56	rs2052485	0.03068	-4.79	4.132	478	478	susie	0.05	0.0016	-4.4271	9.55e-06
Liver	CAD	ENSG00000164307	ERAP1	5	96808099	96808100	0.5027	rs27433	-4.38	rs469758	0.26691	7.72	-3.616	495	15	lasso	0.31	7.1e-16	-4.5663	4.96e-06
Liver	CAD	ENSG00000170074	FAM153A	5	177783397	177783398	0.2851	rs337370	-4.69	rs189243	0.03014	-4.22	2.836	296	8	lasso	0.1	7.8e-06	-3.0396	0.00237
Liver	CAD	ENSG00000065060	BLTP3A	6	34792014	34792015	0.3269	rs2744961	6.53	rs2744974	0.309	7.69	5.228	356	5	lasso	0.34	5.4e-18	5.113	3.17e-07
Liver	CAD	ENSG00000112339	HBS1L	6	135103055	135103056	0.2938	rs9399137	-4.75	rs1547247	0.0439	-5.22	-3.727	345	5	lasso	0.13	2.9e-07	3.8571	0.000115
Liver	CAD	ENSG00000124562	SNRPC	6	34757405	34757406	0.0933	rs2744961	6.53	rs732594	0.0481	4.81	-3.421	354	2	lasso	0.084	4.9e-05	-4.7266	2.28e-06
Liver	CAD	ENSG00000124587	PEX6	6	42979219	42979220	0.6548	rs1034246	-6.18	rs9462856	0.381	-8.84	2.627	370	26	enet	0.5	2.4e-28	-3.2732	0.00106
Liver	CAD	ENSG00000145979	TBC1D7	6	13328582	13328583	0.1931	rs9349379	22.7	rs442614	-0.00449	3.39	3.496	504	504	susie	0.039	0.0049	7.4369	1.03e-13
Liver	CAD	ENSG00000146477	SLC22A3	6	160348267	160348268	0.2252	rs2292334	14	rs474513	0.187	6.07	-10.444	542	542	susie	0.19	6.6e-10	-10.4121	2.18e-25
Liver	CAD	ENSG00000196821	ILRUN	6	34696858	34696859	0.1742	rs2744961	6.53	rs2814983	0.0843	4.48	6.344	339	1	top1	0.084	5e-05	6.344	2.24e-10
Liver	CAD	ENSG00000198670	LPA	6	160664258	160664259	0.3417	rs2292334	14	rs2292334	0.187	5.89	14.004	530	530	susie	0.27	9.4e-14	16.9806	1.14e-64
Liver	CAD	ENSG00000198945	L3MBTL3	6	130013698	130013699	0.4442	rs1415701	3.82	rs6569648	0.313	7.71	-3.379	561	561	susie	0.32	2e-16	-3.3831	0.000717
Liver	CAD	ENSG00000204314	PRRT1	MHC-6	32153959	32153960	0.2168	rs3130342	-5.11	rs3117572	0.03691	-3.87	-3.933	165	1	top1	0.037	0.0059	3.933	8.39e-05
Liver	CAD	ENSG00000204348	DXO	MHC-6	31972291	31972292	0.3231	rs3130342	-5.11	rs6941112	0.07345	5.3	4.585	222	27	enet	0.15	4.6e-08	5.4896	4.03e-08
Liver	CAD	ENSG00000204410	MSH5	MHC-6	31739947	31739948	0.1666	rs3130342	-5.11	rs2523578	-0.00316	-3.3	-4.075	242	242	susie	0.011	0.084	3.5471	0.00039
Liver	CAD	ENSG00000204428	LY6G5C	MHC-6	31684039	31684040	0.119	rs3130342	-5.11	rs537160	0.01559	3.82	-3.435	242	1	top1	0.016	0.053	-3.435	0.000593
Liver	CAD	ENSG00000213676	ATF6B	MHC-6	32128252	32128253	0.2886	rs3130342	-5.11	rs2071293	0.12474	6.02	2.925	163	25	enet	0.18	1.6e-09	3.578	0.000346
Liver	CAD	ENSG00000213722	DDAH2	MHC-6	31730579	31730580	0.1901	rs3130342	-5.11	rs1144708	0.03209	-4.27	0.49	242	9	enet	0.06	0.00059	-3.6234	0.000291
Liver	CAD	ENSG00000231852	CYP21A2	MHC-6	32038264	32038265	0.2497	rs3130342	-5.11	rs3130287	0.13321	-5.4	-4.789	189	189	susie	0.19	1.1e-09	3.9578	7.56e-05
Liver	CAD	ENSG00000240053	LY6G5B	MHC-6	31670166	31670167	0.1122	rs3130342	-5.11	rs2523578	0.02743	3.78	-4.075	242	1	top1	0.027	0.015	-4.075	4.6e-05
Liver	CAD	ENSG00000105971	CAV2	7	116287379	116287380	0.2091	rs10215153	4.03	rs7801950	-0.000624	3.82	-2.06	368	368	susie	0.013	0.068	-3.2434	0.00118
Liver	CAD	ENSG00000106392	C1GALT1	7	7156933	7156934	0.5311	rs1047763	5.28	rs1008898	0.233748	6.82	5.073	465	11	lasso	0.32	7.8e-17	4.4044	1.06e-05
Liver	CAD	ENSG00000146833	TRIM4	7	99919599	99919600	0.4006	rs10281368	4.86	rs2572019	0.330565	-7.76	-3.08	268	268	susie	0.33	2.1e-17	3.1005	0.00193
Liver	CAD	ENSG00000158604	TMED4	7	44582286	44582287	0.2164	rs2107732	-5.66	rs217384	0.059694	4.23	3.302	363	363	susie	0.082	6.4e-05	3.4044	0.000663
Liver	CAD	ENSG00000164535	DAGLB	7	6448011	6448012	0.3502	rs3828944	-6.27	rs12537894	0.173753	5.63	-5.826	303	21	enet	0.23	1.1e-11	-3.9931	6.52e-05
Liver	CAD	ENSG00000166925	TSC22D4	7	100479278	100479279	0.0922	rs10281368	4.86	rs1617502	0.028468	-3.64	3.46	307	1	top1	0.028	0.014	-3.46	0.00054
Liver	CAD	ENSG00000104497	SNX16	8	81842865	81842866	0.2637	rs1597753	4.63	rs2600604	0.168817	6.63	3.887	313	313	susie	0.29	7.1e-15	3.28335	0.00103
Liver	CAD	ENSG00000147894	C9orf72	9	27573865	27573866	0.2585	rs13691	-4.69	rs13691	0.06235	-4.24	-4.694	718	718	susie	0.086	4e-05	4.5022	6.73e-06
Liver	CAD	ENSG00000148396	SEC16A	9	136477688	136477689	0.2102	rs3812609	-4.11	rs3812594	0.08215	-5.31	-3.778	374	374	susie	0.088	3.3e-05	3.6708	0.000242
Liver	CAD	ENSG00000165688	PMPCA	9	136410609	136410610	0.2995	rs3812609	-4.11	rs3812584	0.25818	6.85	-3.17	368	1	top1	0.26	2.7e-13	-3.1699	0.00153
Liver	CAD	ENSG00000172785	ZNG1A	9	179146	179147	0.3785	rs478882	-4.49	rs589627	0.20231	6.78	-3.803	454	21	enet	0.25	5.3e-13	-4.8285	1.38e-06
Liver	CAD	ENSG00000175164	ABO	9	133275213	133275214	0.3576	rs651007	8.81	rs651007	0.1729	5.69	8.807	566	8	lasso	0.18	3.1e-09	8.4415	3.13e-17
Liver	CAD	ENSG00000107779	BMPR1A	10	86756600	86756601	0.1744	rs3858284	3.94	rs2883420	0.057232	-4.61	3.474	338	338	susie	0.078	9.2e-05	-3.3372	0.000846
Liver	CAD	ENSG00000107960	STN1	10	103918204	103918205	0.1794	rs4918069	7.46	rs10883903	0.080251	-3.93	-4.16	423	1	top1	0.08	7.5e-05	4.16	3.18e-05
Liver	CAD	ENSG00000134452	FBH1	10	5890202	5890203	0.2703	rs11257188	3.89	rs582359	0.09423	-5.07	-1.623	697	50	enet	0.12	9.8e-07	3.1031	0.00191
Liver	CAD	ENSG00000172586	CHCHD1	10	73782046	73782047	0.1008	rs2675676	-4.53	rs7098573	-0.00407	3.33	-4.474	239	11	lasso	0.023	0.023	-5.2851	1.26e-07
Liver	CAD	ENSG00000182022	CHST15	10	124093606	124093607	0.3572	rs4450122	3.61	rs12778619	0.218565	6.9	-1.9537	526	7	lasso	0.32	1.3e-16	-3.139	0.0017
Liver	CAD	ENSG00000185745	IFIT1	10	89392545	89392546	0.1525	rs1051338	11.09	rs304493	-0.001734	-3.84	2.841	567	567	susie	0.019	0.035	-3.3451	0.000823
Liver	CAD	ENSG00000033327	GAB2	11	78418347	78418348	0.175	rs2063724	-3.54	rs10899496	0.173997	6.23	-3.505	385	385	susie	0.19	7.3e-10	-3.3168	0.000911
Liver	CAD	ENSG00000110080	ST3GAL4	11	126355639	126355640	0.3852	rs10790800	-5.75	rs11220465	0.206219	6.51	3.036	702	702	susie	0.22	1.8e-11	3.4186	0.000629
Liver	CAD	ENSG00000137713	PPP2R1B	11	111766426	111766427	0.0741	rs10891291	-4.13	rs1784784	0.031583	3.67	2.988	366	366	susie	0.04	0.0043	3.3535	0.000798
Liver	CAD	ENSG00000149084	HSD17B12	11	43680679	43680680	0.4441	rs1023956	4.71	rs1061810	0.241724	-6.94	3.387	502	502	susie	0.25	4.6e-13	-3.5845	0.000338
Liver	CAD	ENSG00000149292	TTC12	11	113314528	113314529	0.5816	rs12576834	-4.74	rs2236709	0.291252	7.5	3.107	519	25	enet	0.36	2.9e-19	3.838	0.000124
Liver	CAD	ENSG00000150782	IL18	11	112164116	112164117	0.146	rs10891291	-4.13	rs7129389	-0.003884	3.17	-1.216	377	377	susie	0.023	0.025	-3.7771	0.000159
Liver	CAD	ENSG00000152404	CWF19L2	11	107457843	107457844	0.226	rs12224337	5.18	rs7945392	0.014254	3.8	2.332	469	469	susie	0.03	0.012	3.1163	0.00183
Liver	CAD	ENSG00000170209	ANKK1	11	113387790	113387791	0.2088	rs12576834	-4.74	rs754672	0.086743	-5.33	3.088	510	510	susie	0.11	4.9e-06	-3.1603	0.00158
Liver	CAD	ENSG00000177697	CD151	11	832883	832884	0.5303	rs5030780	-4.14	rs7947690	0.458709	-9.45	-3.787	420	420	susie	0.5	3.4e-28	3.8538	0.000116
Liver	CAD	ENSG00000181264	TLCD5	11	120325128	120325129	0.1537	rs4938809	5.47	rs1892894	0.095685	4.83	4.615	549	549	susie	0.1	1e-05	4.5132	6.39e-06
Liver	CAD	ENSG00000214063	TSPAN4	11	842807	842808	0.1728	rs5030780	-4.14	rs10794359	0.030838	3.68	-1.975	417	417	susie	0.036	0.0064	-4.2173	2.47e-05
Liver	CAD	ENSG00000256269	HMBS	11	119084865	119084866	0.2934	rs1177562	6.51	rs1177562	0.183473	6.15	6.508	376	376	susie	0.2	2.7e-10	6.2012	5.6e-10
Liver	CAD	ENSG00000111300	NAA25	12	112109021	112109022	0.1108	rs11066188	9.53	rs6489847	0.065308	4	-5.381	203	1	top1	0.065	0.00034	-5.381	7.41e-08
Liver	CAD	ENSG00000119242	CCDC92	12	123972830	123972831	0.2288	rs7133378	-5.89	rs1054852	0.176841	5.82	-5.089	433	1	top1	0.18	3.1e-09	-5.089	3.6e-07
Liver	CAD	ENSG00000135124	P2RX4	12	121209856	121209857	0.3938	rs2251468	8.71	rs3892756	0.013393	-4.34	-3.031	412	20	enet	0.065	0.00034	4.007	6.15e-05
Liver	CAD	ENSG00000152556	PFKM	12	48105138	48105139	0.2139	rs2732481	-4.28	rs10875718	-0.004521	4.33	-3.821	519	13	enet	0.034	0.0082	-3.3496	0.000809
Liver	CAD	ENSG00000170581	STAT2	12	56360125	56360126	0.4251	rs10876882	-4.33	rs17118403	0.350327	7.99	-4.076	266	1	top1	0.35	2e-18	-4.076	4.58e-05
Liver	CAD	ENSG00000174456	C12orf76	12	110073685	110073686	0.1752	rs12312565	-4.13	rs10774978	0.082343	-4.78	-3.109	274	274	susie	0.11	5.9e-06	3.0762	0.0021
Liver	CAD	ENSG00000196458	ZNF605	12	132956305	132956306	0.1815	rs7974709	4.79	rs1564647	0.06219	4.42	-2.938	209	19	enet	0.073	0.00016	-3.4312	0.000601
Liver	CAD	ENSG00000198270	TMEM116	12	112013184	112013185	0.3048	rs653178	10.83	rs11066156	0.269137	7.15	-5.624	196	196	susie	0.28	2e-14	-5.925	3.12e-09
Liver	CAD	ENSG00000068650	ATP11A	13	112690328	112690329	0.438	rs7983602	5.34	rs423117	0.15185	5.38	2.379	500	52	enet	0.17	4.6e-09	3.9751	7.03e-05
Liver	CAD	ENSG00000136147	PHF11	13	49495664	49495665	0.211	rs9526569	3.77	rs1409016	0.10038	5.64	2.997	398	24	enet	0.13	3.2e-07	4.0437	5.26e-05
Liver	CAD	ENSG00000075413	MARK3	14	103385391	103385392	0.1194	rs2065018	4.82	rs2403205	0.0341	4.12	-2.549	358	358	susie	0.049	0.0018	-3.4091	0.000652
Liver	CAD	ENSG00000092036	HAUS4	14	22957160	22957161	0.3373	rs2295682	-3.65	rs2145542	0.23844	7.31	-2.868	566	566	susie	0.26	1.9e-13	-3.1511	0.00163
Liver	CAD	ENSG00000140105	WARS1	14	100376804	100376805	0.1964	rs6575752	5.3	rs12882934	0.1218	5.35	-4.055	430	430	susie	0.13	4.5e-07	-3.8054	0.000142
Liver	CAD	ENSG00000166165	CKB	14	103523110	103523111	0.2916	rs2065018	4.82	rs2273175	0.13202	-5.74	2.734	356	6	lasso	0.19	8.2e-10	-3.4951	0.000474
Liver	CAD	ENSG00000184986	TMEM121	14	105526602	105526603	0.266	rs4075105	3.44	rs8021330	0.13483	-5.17	3.39	129	1	top1	0.13	2.8e-07	-3.39	0.000699
Liver	CAD	ENSG00000103811	CTSH	15	78949573	78949574	0.2908	rs4468572	-13.45	rs11072817	0.207327	-6.82	3.966	436	10	enet	0.25	5.1e-13	-4.2815	1.86e-05
Liver	CAD	ENSG00000104147	OIP5	15	41332620	41332621	0.0811	rs2928155	4.95	rs7168307	0.034175	3.86	3.613	277	277	susie	0.037	0.006	3.9404	8.13e-05
Liver	CAD	ENSG00000137806	NDUFAF1	15	41402518	41402519	0.3444	rs2928155	4.95	rs1617832	0.03698	-5.13	3.406	300	29	enet	0.11	3.1e-06	-3.8005	0.000144
Liver	CAD	ENSG00000166035	LIPC	15	58410568	58410569	0.5934	rs588136	6.17	rs1077835	0.062105	-5.08	5.916	562	562	susie	0.23	1.1e-11	-5.9491	2.7e-09
Liver	CAD	ENSG00000166716	ZNF592	15	84748634	84748635	0.1142	rs6496733	-5.04	rs2059927	0.053597	4.27	-3.661	358	358	susie	0.055	0.00098	-3.4361	0.00059
Liver	CAD	ENSG00000169609	C15orf40	15	83011640	83011641	0.304	rs1948497	3.98	rs11857990	0.220461	-7.2	1.605	321	22	enet	0.33	1.7e-17	-3.072	0.00213
Liver	CAD	ENSG00000169758	TMEM266	15	76059836	76059837	0.155	rs2460154	-4.2	rs2938691	0.058009	4.07	-3.102	297	1	top1	0.058	0.0007	-3.102	0.00192
Liver	CAD	ENSG00000103549	RNF40	16	30763117	30763118	0.1779	rs6565191	3.65	rs8058961	0.065532	4.68	-2.551	208	3	lasso	0.098	1.3e-05	-3.3559	0.000791
Liver	CAD	ENSG00000140623	SEPTIN12	16	4788395	4788396	0.1898	rs12443906	-4.63	rs9925944	0.104559	5.44	-3.848	384	5	enet	0.14	1.4e-07	-3.3425	0.00083
Liver	CAD	ENSG00000153406	NMRAL1	16	4495762	4495763	0.2785	rs12443906	-4.63	rs4786494	0.1788	5.94	3.019	419	419	susie	0.18	2.2e-09	3.167	0.00154
Liver	CAD	ENSG00000183549	ACSM5	16	20409533	20409534	0.5076	rs11074446	-4.2	rs11860025	0.234621	-6.6	3.214	397	1	top1	0.23	4.4e-12	-3.214	0.00131
Liver	CAD	ENSG00000257017	HP	16	72054591	72054592	0.1256	rs2000999	5.62	rs2000999	0.084939	-4.44	5.617	357	1	top1	0.085	4.7e-05	-5.617	1.94e-08
Liver	CAD	ENSG00000012048	BRCA1	17	43125482	43125483	0.2771	rs2292749	5.38	rs9646418	0.243551	-6.69	4.204	243	1	top1	0.24	1.6e-12	-4.204	2.62e-05
Liver	CAD	ENSG00000067596	DHX8	17	43483864	43483865	0.1169	rs9912587	4.68	rs1662745	0.016211	3.29	0.623	326	326	susie	0.041	0.004	4.2839	1.84e-05
Liver	CAD	ENSG00000108384	RAD51C	17	58692572	58692573	0.0823	rs8071916	-3.98	rs12051897	0.004444	-3.71	-3.563	303	303	susie	0.032	0.0099	3.8484	0.000119
Liver	CAD	ENSG00000108395	TRIM37	17	59106596	59106597	0.0979	rs304270	-3.96	rs302865	0.025131	-4.03	-3.639	287	287	susie	0.067	0.00028	3.8341	0.000126
Liver	CAD	ENSG00000108433	GOSR2	17	46923074	46923075	0.3568	rs17608766	6.03	rs1662594	0.244184	7.23	3.909	285	19	enet	0.32	1.4e-16	3.3327	0.00086
Liver	CAD	ENSG00000108479	GALK1	17	75765710	75765711	0.4185	rs9900122	-5.83	rs8076052	0.373374	8.17	-4.14	358	1	top1	0.37	8.1e-20	-4.14	3.47e-05
Liver	CAD	ENSG00000108557	RAI1	17	17681472	17681473	0.124	rs4924822	6.17	rs9911672	0.075936	4.6	-5.798	406	1	top1	0.076	0.00012	-5.798	6.71e-09
Liver	CAD	ENSG00000121101	TEX14	17	58692054	58692055	0.0871	rs8071916	-3.98	rs2302189	0.017124	-3.55	-3.936	303	303	susie	0.044	0.0028	3.9555	7.64e-05
Liver	CAD	ENSG00000131899	LLGL1	17	18225586	18225587	0.2281	rs4924822	6.17	rs12939469	0.042556	5.04	-3.018	278	16	enet	0.085	4.8e-05	-3.5351	0.000408
Liver	CAD	ENSG00000141127	PRPSAP2	17	18856298	18856299	0.1967	rs11078421	-4.43	rs11078421	0.08339	5.56	-4.431	151	151	susie	0.13	6.8e-07	-3.7316	0.00019
Liver	CAD	ENSG00000141293	SKAP1	17	48430274	48430275	0.2123	rs1962412	-6.88	rs12947089	0.09839	5.1	3.614	441	441	susie	0.17	8.4e-09	3.7554	0.000173
Liver	CAD	ENSG00000141738	GRB7	17	39737926	39737927	0.1017	rs4390625	4.38	rs1874228	0.020385	-3.85	3.58	306	306	susie	0.035	0.007	-3.867	0.00011
Liver	CAD	ENSG00000159202	UBE2Z	17	48908368	48908369	0.1239	rs12940887	7.98	rs318095	0.052476	4.66	-6.04	396	396	susie	0.097	1.4e-05	-6.0203	1.74e-09
Liver	CAD	ENSG00000161395	PGAP3	17	39696796	39696797	0.412	rs4390625	4.38	rs903502	0.297913	7.7	4.224	319	47	enet	0.35	3.3e-18	4.2014	2.65e-05
Liver	CAD	ENSG00000168610	STAT3	17	42388567	42388568	0.1699	rs1905339	6.11	rs1032070	0.019576	-3.56	4.761	259	1	top1	0.02	0.035	-4.761	1.93e-06
Liver	CAD	ENSG00000175832	ETV4	17	43579619	43579620	0.0897	rs4793230	4.28	rs918242	-0.005681	-3.29	0.12	326	326	susie	0.049	0.0018	4.0009	6.31e-05
Liver	CAD	ENSG00000178852	EFCAB13	17	47323289	47323290	0.665	rs17608766	6.03	rs6504872	0.357861	8.02	4.03	345	62	enet	0.44	2.8e-24	3.6735	0.000239
Liver	CAD	ENSG00000182534	MXRA7	17	76711015	76711016	0.6418	rs11868472	-4.46	rs9303003	0.242888	7.59	-3.823	522	24	enet	0.46	8.6e-26	-4.3175	1.58e-05
Liver	CAD	ENSG00000223510	CDRT15	17	14236861	14236862	0.4275	rs10852819	3.38	rs10852819	0.273135	-7.15	3.377	625	1	top1	0.27	4.4e-14	-3.377	0.000733
Liver	CAD	ENSG00000099785	MARCHF2	19	8413269	8413270	0.2847	rs3111576	-5.4	rs17160491	0.21	6.4	4.536	366	366	susie	0.22	2e-11	4.6482	3.35e-06
Liver	CAD	ENSG00000105287	PRKD2	19	46717126	46717127	0.2216	rs425105	4.66	rs432157	0.0935	5.09	4.436	351	10	enet	0.16	2.8e-08	5.0795	3.78e-07
Liver	CAD	ENSG00000105341	DMAC2	19	41440716	41440717	0.1545	rs8109627	-8.92	rs284661	0.0167	-4.28	5.753	365	15	enet	0.056	0.00088	-5.35746	8.44e-08
Liver	CAD	ENSG00000160007	ARHGAP35	19	46918675	46918676	0.1908	rs425105	4.66	rs1363759	-0.00469	3.1	1.452	327	327	susie	0.034	0.0076	3.36829	0.000756
Liver	CAD	ENSG00000167384	ZNF180	19	44500523	44500524	0.3482	rs7412	-15.58	rs4803722	0.0121	4.98	-2.252	434	21	enet	0.085	4.6e-05	-3.36803	0.000757
Liver	CAD	ENSG00000171124	FUT3	19	5851473	5851474	0.2383	rs8101625	-3.51	rs778980	0.153	-5.91	2.857	382	382	susie	0.18	1.3e-09	-3.0756	0.0021
Liver	CAD	ENSG00000181027	FKRP	19	46746045	46746046	0.3209	rs425105	4.66	rs313841	0.111	5.82	4.172	338	338	susie	0.16	1.6e-08	4.464	8.04e-06
Liver	CAD	ENSG00000197020	ZNF100	19	21767627	21767628	0.6703	rs8111464	-3.87	rs6511286	0.234	6.56	-2.368	298	298	susie	0.42	1.8e-22	-4.02748	5.64e-05
Liver	CAD	ENSG00000205517	RGL3	19	11419341	11419342	0.3861	rs6511720	-13.79	rs8108707	0.196	6.17	4.529	391	1	top1	0.2	3.8e-10	4.529	5.93e-06
Liver	CAD	ENSG00000233927	RPS28	19	8321499	8321500	0.4646	rs3111576	-5.4	rs2972574	0.279	7.18	3.102	370	1	top1	0.28	2.2e-14	3.102	0.00192
Liver	CAD	ENSG00000248098	BCKDHA	19	41397479	41397480	0.17	rs8109627	-8.92	rs11879090	0.0463	4.68	-4.15	379	3	lasso	0.064	0.00038	-4.78643	1.7e-06
Liver	CAD	ENSG00000100991	TRPC4AP	20	35092870	35092871	0.2666	rs2275274	-6.51	rs6088667	0.10563	-4.57	3.698	341	1	top1	0.11	5.7e-06	-3.698	0.000217
Liver	CAD	ENSG00000101000	PROCR	20	35172072	35172073	0.2122	rs2275274	-6.46	rs6120849	0.125558	5.18	4.535	352	2	lasso	0.13	3.6e-07	5.8319	5.48e-09
Liver	CAD	ENSG00000101457	DNTTIP1	20	45791936	45791937	0.3412	rs7270354	6.77	rs6073905	0.331388	-7.82	3.216	513	1	top1	0.33	2.6e-17	-3.216	0.0013
Liver	CAD	ENSG00000132793	LPIN3	20	41340919	41340920	0.1222	rs6016511	5.76	rs6016561	-0.000304	3.68	3.216	363	6	lasso	0.005	0.17	3.7164	0.000202
Liver	CAD	ENSG00000171700	RGS19	20	64079987	64079988	0.2214	rs6090040	4.73	rs8121509	0.14744	5.96	-4.572	312	312	susie	0.15	4.8e-08	-4.6452	3.4e-06
Liver	CAD	ENSG00000172296	SPTLC3	20	13008978	13008979	0.4998	rs6033459	3.92	rs168622	0.329025	7.74	-3.219	630	1	top1	0.33	3.5e-17	-3.219	0.00129
Liver	CAD	ENSG00000197818	SLC9A8	20	49812712	49812713	0.2958	rs2769980	4.74	rs8121969	0.115629	-5.37	3.187	457	457	susie	0.14	1.3e-07	-3.6726	0.00024
Liver	CAD	ENSG00000160207	HSF2BP	21	43659492	43659493	0.151	rs4819289	-4.93	rs2838340	0.0939	4.23	-3.708	278	1	top1	0.094	1.9e-05	-3.708	0.000209
Liver	CAD	ENSG00000160255	ITGB2	21	44931988	44931989	0.2933	rs2838762	4.23	rs17284014	0.00414	3.55	-0.734	595	595	susie	0.027	0.016	-3.99393	6.5e-05
Liver	CAD	ENSG00000070010	UFD1	22	19479214	19479215	0.2019	rs5992442	4.65	rs739377	0.02369	3.86	-0.291	573	22	enet	0.076	0.00011	-4.297	1.73e-05
Liver	CAD	ENSG00000099974	DDTL	22	23966900	23966901	0.7436	rs5760220	-5.82	rs2739338	0.53358	9.79	5.194	426	426	susie	0.54	2.5e-31	5.194	2.06e-07
Liver	CAD	ENSG00000099977	DDT	22	23980468	23980469	0.7693	rs5760220	-5.82	rs2739338	0.44547	9.5	5.192	419	419	susie	0.5	7.4e-29	5.192	2.08e-07
Liver	CAD	ENSG00000099994	SUSD2	22	24181258	24181259	0.3533	rs5760220	-5.82	rs35146655	0.24867	7.02	-5.496	375	1	top1	0.25	8.5e-13	-5.496	3.89e-08
Liver	CAD	ENSG00000100147	CCDC134	22	41800678	41800679	0.2306	rs17002947	-4.28	rs9607850	0.06675	4.89	1.696	305	13	enet	0.12	1.4e-06	3.363	0.000771
Liver	CAD	ENSG00000100330	MTMR3	22	29883154	29883155	0.203	rs6006426	-6.81	rs2074204	-0.00281	3.58	-1.396	391	36	enet	0.032	0.0092	-3.037	0.00239
Liver	CAD	ENSG00000133433	GSTT2B	22	23961185	23961186	0.8022	rs5760220	-5.82	rs2739338	0.49179	9.41	5.188	426	1	top1	0.49	7e-28	5.188	2.13e-07
Liver	CAD	ENSG00000133460	SLC2A11	22	23857039	23857040	0.3941	rs5760220	-5.82	rs2739338	0.16794	6.53	5.268	447	29	enet	0.21	1.3e-10	5.011	5.41e-07
Liver	CAD	ENSG00000172346	CSDC2	22	41560762	41560763	0.2217	rs5758563	3.77	rs132788	0.07207	-5.43	3.505	292	2	lasso	0.14	1.6e-07	-3.117	0.00183
Liver	CAD	ENSG00000240972	MIF	22	23894003	23894004	0.5195	rs5760220	-5.82	rs2739338	0.37188	-8.52	5.196	430	9	enet	0.38	3.8e-20	-5.167	2.38e-07
Liver	CAD	ENSG00000241973	PI4KA	22	20859416	20859417	0.1551	rs4821915	-4.15	rs11577	0.04603	-4.46	3.272	429	429	susie	0.081	7.3e-05	-3.242	0.00119
Liver	VTE	ENSG00000000460	FIRRM	1	169662006	169662007	0.2277	rs1018827	37.37	rs4987324	0.182196	6.48	8.236	530	530	susie	0.19	5.1e-10	8.32996	8.09e-17
Liver	VTE	ENSG00000007908	SELE	1	169764704	169764705	0.3224	rs1018827	37.37	rs4987324	0.309884	7.7	8.236	544	1	top1	0.31	4.3e-16	8.236	1.78e-16
Liver	VTE	ENSG00000009724	MASP2	1	11047232	11047233	0.2991	rs7553827	5.61	rs2273344	0.148855	-5.32	4.801	375	4	lasso	0.17	5.5e-09	-4.2189	2.46e-05
Liver	VTE	ENSG00000058453	CROCC	1	16921949	16921950	0.2587	rs11203290	3.89	rs6691985	0.256378	6.9	-3.213	353	1	top1	0.26	3.4e-13	-3.213	0.00131
Liver	VTE	ENSG00000065183	WDR3	1	117929719	117929720	0.2421	rs3754120	5.76	rs10489590	0.040688	-4.88	-1.575	404	19	enet	0.049	0.0018	3.33784	0.000844
Liver	VTE	ENSG00000067533	RRP15	1	218285286	218285287	0.2493	rs11118119	6.54	rs10863387	0.170814	5.74	3.755	477	477	susie	0.17	4.1e-09	3.80943	0.000139
Liver	VTE	ENSG00000086619	ERO1B	1	236281984	236281985	0.2725	rs6662005	-3.99	rs941238	0.196761	6.16	3.129	571	1	lasso	0.2	2.1e-10	3.129	0.00175
Liver	VTE	ENSG00000090621	PABPC4	1	39576789	39576790	0.1708	rs4660401	-4.03	rs11206378	0.045177	-4.14	1.407	384	384	susie	0.061	0.00054	-3.21989	0.00128
Liver	VTE	ENSG00000116785	CFHR3	1	196774794	196774795	0.8221	rs16840522	3.87	rs6677604	0.373526	-9.39	3.835	232	232	susie	0.55	7.6e-33	-3.60709	0.00031
Liver	VTE	ENSG00000120332	TNN	1	175067857	175067858	0.3057	rs909467	-4.07	rs16847633	0.115876	-5.28	-2.843	448	448	susie	0.14	1.2e-07	3.25214	0.00115
Liver	VTE	ENSG00000132879	FBXO44	1	11654856	11654857	0.2165	rs7553827	5.61	rs1476413	0.028636	3.73	4.385	455	1	top1	0.029	0.014	4.385	1.16e-05
Liver	VTE	ENSG00000134222	PSRC1	1	109283185	109283186	0.6955	rs602633	5.38	rs583104	0.467284	9.42	5.143	442	19	enet	0.51	5.1e-29	5.44039	5.32e-08
Liver	VTE	ENSG00000134243	SORT1	1	109397950	109397951	0.8007	rs602633	5.38	rs660240	0.60437	10.37	5.301	419	1	top1	0.6	1.7e-37	5.301	1.15e-07
Liver	VTE	ENSG00000143028	SYPL2	1	109466627	109466628	0.5342	rs602633	5.38	rs6666119	0.466456	9.52	1.886	423	423	susie	0.49	6.7e-28	3.20359	0.00136
Liver	VTE	ENSG00000143106	PSMA5	1	109426426	109426427	0.1752	rs602633	5.38	rs7528419	0.030953	3.93	5.224	422	1	top1	0.031	0.011	5.224	1.75e-07
Liver	VTE	ENSG00000143156	NME7	1	169367966	169367967	0.2059	rs1018827	37.37	rs10800408	0.072716	-5.4	10.89	589	589	susie	0.098	1.3e-05	-9.13754	6.39e-20
Liver	VTE	ENSG00000143158	MPC2	1	167937039	167937040	0.1898	rs16860520	5.32	rs11580404	0.017	-4.17	2.948	533	533	susie	0.038	0.0053	-3.05473	0.00225
Liver	VTE	ENSG00000143569	UBAP2L	1	154220178	154220179	0.1644	rs4129267	4.48	rs7411976	-0.004534	3.46	2.5293	334	334	susie	-0.00025	0.33	3.14391	0.00167
Liver	VTE	ENSG00000143622	RIT1	1	155911403	155911404	0.1397	rs10796957	-4.19	rs2364403	0.103437	-5.16	2.603	282	282	susie	0.11	6e-06	-3.0495	0.00229
Liver	VTE	ENSG00000162650	ATXN7L2	1	109483478	109483479	0.389	rs602633	5.38	rs4970761	0.276059	7.41	2.146	413	26	enet	0.36	8.8e-19	3.63737	0.000275
Liver	VTE	ENSG00000170382	LRRN2	1	204685732	204685733	0.1608	rs9787334	3.57	rs11588857	0.014286	4.14	-3.005	618	28	enet	0.052	0.0012	-3.0981	0.00195
Liver	VTE	ENSG00000171806	METTL18	1	169794965	169794966	0.2827	rs1018827	37.37	rs12135361	0.191306	-6.14	8.658	555	555	susie	0.19	4.4e-10	-8.6678	4.41e-18
Liver	VTE	ENSG00000196352	CD55	1	207321507	207321508	0.1585	rs11120218	5.4	rs11117956	-0.005073	-3.42	-3.161	367	11	enet	0.0061	0.15	3.79508	0.000148
Liver	VTE	ENSG00000243725	TTC4	1	54715821	54715822	0.4476	rs1180966	3.66	rs17110961	0.180127	5.72	3.18	527	1	top1	0.18	2.1e-09	3.18	0.00147
Liver	VTE	ENSG00000244414	CFHR1	1	196819756	196819757	0.7945	rs16840522	3.87	rs7542235	0.53954	-10.16	3.805	240	240	susie	0.57	7e-34	-3.98282	6.81e-05
Liver	VTE	ENSG00000115718	PROC	2	127418426	127418427	0.1932	rs1158867	11.55	rs1158867	0.117221	-4.86	11.554	420	1	top1	0.12	1.7e-06	-11.554	7.05e-31
Liver	VTE	ENSG00000127838	PNKD	2	218270391	218270392	0.1305	rs4674301	-4.06	rs6723716	0.036279	-4.01	-2.916	432	432	susie	0.042	0.0036	3.0566	0.00224
Liver	VTE	ENSG00000152683	SLC30A6	2	32165840	32165841	0.0694	rs564310	-4.33	rs177083	0.060387	4.2	4.224	256	1	top1	0.06	0.00055	4.224	2.4e-05
Liver	VTE	ENSG00000163161	ERCC3	2	127294175	127294176	0.1807	rs1158867	11.55	rs1566823	0.083732	4.77	-5.573	455	11	enet	0.1	8.1e-06	-8.0866	6.13e-16
Liver	VTE	ENSG00000172478	MAB21L4	2	240896888	240896889	0.6159	rs6750380	-3.64	rs10206101	0.512463	-9.64	-3.383	479	1	top1	0.51	1.8e-29	3.383	0.000717
Liver	VTE	ENSG00000172482	AGXT	2	240868478	240868479	0.1978	rs6750380	-3.64	rs10206101	0.113211	4.67	-3.383	483	1	top1	0.11	2.6e-06	-3.383	0.000717
Liver	VTE	ENSG00000197557	IFT70A	2	177618965	177618966	0.1548	rs4893829	4.87	rs4893821	0.096029	4.27	3.965	408	1	top1	0.096	1.5e-05	3.965	7.34e-05
Liver	VTE	ENSG00000007402	CACNA2D2	3	50504243	50504244	0.2825	rs12495399	3.79	rs2282751	0.101451	-5.08	2.879	319	319	susie	0.12	1e-06	-3.2632	0.0011
Liver	VTE	ENSG00000160746	ANO10	3	43691593	43691594	0.2359	rs9858826	-3.85	rs6796417	0.016025	-3.94	2.86	362	362	susie	0.084	5e-05	-4.4266	9.57e-06
Liver	VTE	ENSG00000168026	TTC21A	3	39109084	39109085	0.173	rs1274963	-5.42	rs28362641	-0.003432	3.6	3.68	472	45	enet	0.0072	0.13	3.7506	0.000176
Liver	VTE	ENSG00000174564	IL20RB	3	136957864	136957865	0.3141	rs7621932	4.72	rs835634	0.205594	6.24	3.158	333	1	top1	0.21	1.2e-10	3.158	0.00159
Liver	VTE	ENSG00000071205	ARHGAP10	4	147732062	147732063	0.533	rs10857228	5.01	rs10857228	0.355294	-8.19	5.01	368	368	susie	0.37	1.2e-19	-4.84907	1.24e-06
Liver	VTE	ENSG00000145476	CYP4V2	4	186191519	186191520	0.3696	rs2289252	29.88	rs7687961	0.197465	7.19	-13.388	580	580	susie	0.26	3.6e-13	-13.335	1.45e-40
Liver	VTE	ENSG00000064651	SLC12A2	5	128083765	128083766	0.2606	rs185177	4.81	rs1112956	-0.00397	-3.45	4.634	377	377	susie	0.043	0.0033	-5.5082	3.63e-08
Liver	VTE	ENSG00000113758	DBN1	5	177474400	177474401	0.2476	rs2731672	-4.12	rs2731670	0.05435	4.8	-3.177	254	13	enet	0.11	5.3e-06	-3.7334	0.000189
Liver	VTE	ENSG00000120306	CYSTM1	5	140174641	140174642	0.1702	rs17286683	3.41	rs270166	0.03849	-4.09	2.936	301	301	susie	0.075	0.00013	-3.6577	0.000254
Liver	VTE	ENSG00000131187	F12	5	177409575	177409576	0.6733	rs2731672	-4.12	rs2731672	0.4762	-9.23	-4.116	259	1	top1	0.48	1e-26	4.116	3.86e-05
Liver	VTE	ENSG00000157107	FCHO2	5	72955980	72955981	0.1002	rs6892578	-3.55	rs1200485	0.03966	3.61	-3.288	349	1	top1	0.04	0.0044	-3.288	0.00101
Liver	VTE	ENSG00000164251	F2RL1	5	76818932	76818933	0.3169	rs250736	-4.88	rs2242993	0.17463	-6.52	3.71	560	8	enet	0.18	2.3e-09	-4.5715	4.84e-06
Liver	VTE	ENSG00000065060	BLTP3A	6	34792014	34792015	0.3269	rs2815003	5.09	rs2744974	0.309	7.69	4.017	356	5	lasso	0.34	5.4e-18	3.86933	0.000109
Liver	VTE	ENSG00000111886	GABRR2	6	89315298	89315299	0.2241	rs9294432	3.11	rs7744352	0.104	4.55	3.097	444	1	top1	0.1	6.8e-06	3.097	0.00195
Liver	VTE	ENSG00000124749	COL21A1	6	56394093	56394094	0.2533	rs9464371	-3.31	rs9464371	0.123	-4.84	-3.307	420	1	top1	0.12	9.2e-07	3.307	0.000943
Liver	VTE	ENSG00000146477	SLC22A3	6	160348267	160348268	0.2252	rs519118	5.15	rs474513	0.187	6.07	5.028	542	542	susie	0.19	6.6e-10	5.03793	4.71e-07
Liver	VTE	ENSG00000164506	STXBP5	6	147204614	147204615	0.1776	rs9373523	-7.15	rs566028	0.0918	4.5	-7.094	430	430	susie	0.13	6.9e-07	-6.0357	1.58e-09
Liver	VTE	ENSG00000196821	ILRUN	6	34696858	34696859	0.1742	rs2815003	5.09	rs2814983	0.0843	4.48	4.628	339	1	top1	0.084	5e-05	4.628	3.69e-06
Liver	VTE	ENSG00000196126	HLA-DRB1	MHC-6	32589847	32589848	0.2607	rs2858870	-4.46	rs28366298	0.0859	-4.65	-3.375	239	1	top1	0.086	4.2e-05	3.3752	0.000738
Liver	VTE	ENSG00000204310	AGPAT1	MHC-6	32178095	32178096	0.405	rs2858870	-5.02	rs3130286	0.18791	-6.22	4.132	170	27	enet	0.24	2.6e-12	-3.0476	0.00231
Liver	VTE	ENSG00000204410	MSH5	MHC-6	31739947	31739948	0.1666	rs2596501	6.38	rs2523578	-0.00316	-3.3	5.59	242	242	susie	0.011	0.084	-3.8661	0.000111
Liver	VTE	ENSG00000204520	MICA	MHC-6	31399783	31399784	0.2891	rs2596501	6.38	rs2844509	0.03583	-4.64	-3.98	240	30	enet	0.1	1e-05	5.3406	9.26e-08
Liver	VTE	ENSG00000204525	HLA-C	MHC-6	31272104	31272105	0.7239	rs2596501	6.38	rs2523578	0.32097	7.67	5.59	205	20	enet	0.5	1.4e-28	3.8477	0.000119
Liver	VTE	ENSG00000204538	PSORS1C2	MHC-6	31139349	31139350	0.2649	rs2596501	6.38	rs3909109	0.05011	4.46	-3.024	174	23	enet	0.14	2.6e-07	-4.689	2.75e-06
Liver	VTE	ENSG00000204616	TRIM31	MHC-6	30113105	30113106	0.1707	rs9501414	2.49	rs2524005	0.0221	-3.3	-2.219	40	29	enet	0.046	0.0023	3.4304	0.000603
Liver	VTE	ENSG00000234745	HLA-B	MHC-6	31356441	31356442	0.2858	rs2596501	6.38	rs3130981	0.10612	-5.33	4.222	216	216	susie	0.15	3.4e-08	-4.6595	3.17e-06
Liver	VTE	ENSG00000240053	LY6G5B	MHC-6	31670166	31670167	0.1122	rs2596501	6.38	rs2523578	0.02743	3.78	5.59	242	1	top1	0.027	0.015	5.59	2.27e-08
Liver	VTE	ENSG00000153814	JAZF1	7	28180742	28180743	0.2947	rs1513275	-5.57	rs1513275	0.081406	-5.56	-5.568	547	25	enet	0.13	5.7e-07	4.4511	8.54e-06
Liver	VTE	ENSG00000157259	GATAD1	7	92447452	92447453	0.1791	rs42377	6.21	rs7777732	0.061836	-4.65	3.53	307	4	lasso	0.093	2e-05	-3.3543	0.000796
Liver	VTE	ENSG00000272391	POM121C	7	75486270	75486271	0.398	rs1167796	-3.53	rs1167827	0.085363	-4.31	-3.24	200	200	susie	0.1	1e-05	3.2072	0.00134
Liver	VTE	ENSG00000173273	TNKS	8	9556520	9556521	0.3836	rs12546198	5.47	rs12546815	0.011537	4.42	-1.008	586	26	enet	0.13	6.8e-07	-4.49845	6.85e-06
Liver	VTE	ENSG00000176209	SMIM19	8	42541711	42541712	0.1832	rs2978457	-5.99	rs2167338	0.16625	5.9	-3.689	263	2	lasso	0.19	6.8e-10	-3.6004	0.000318
Liver	VTE	ENSG00000137074	APTX	9	33025167	33025168	0.2763	rs13289835	-3.77	rs13289835	0.15792	-5.94	-3.771	478	478	susie	0.18	3.3e-09	3.2131	0.00131
Liver	VTE	ENSG00000137076	TLN1	9	35732333	35732334	0.1458	rs1951432	-3.75	rs1570248	0.13209	5.3	-3.692	416	416	susie	0.14	1.6e-07	-3.7184	0.000201
Liver	VTE	ENSG00000148296	SURF6	9	133336397	133336398	0.1772	rs579459	37.37	rs10751505	0.09807	-4.77	3.965	581	2	lasso	0.099	1.1e-05	-3.9641	7.37e-05
Liver	VTE	ENSG00000160325	CACFD1	9	133459964	133459965	0.2122	rs579459	37.37	rs3124768	0.06902	-4.35	7.744	593	1	top1	0.069	0.00023	-7.744	9.63e-15
Liver	VTE	ENSG00000175164	ABO	9	133275213	133275214	0.3576	rs579459	37.37	rs651007	0.1729	5.69	37.334	566	8	lasso	0.18	3.1e-09	41.0663	0
Liver	VTE	ENSG00000198870	STKLD1	9	133376366	133376367	0.3158	rs579459	37.37	rs2051680	0.01642	-3.88	-5.554	571	23	enet	0.046	0.0023	10.2442	1.26e-24
Liver	VTE	ENSG00000108001	EBF3	10	129963840	129963841	0.3875	rs3750832	3.71	rs4750773	0.161535	-5.47	3.112	601	1	top1	0.16	1.6e-08	-3.112	0.00186
Liver	VTE	ENSG00000025434	NR1H3	11	47248299	47248300	0.0813	rs2306029	11.45	rs10769255	0.025605	4.02	4.607	296	9	enet	0.033	0.0084	6.129	8.85e-10
Liver	VTE	ENSG00000124920	MYRF	11	61752648	61752649	0.7637	rs174566	-9.14	rs198462	0.589266	-10.29	3.431	406	1	top1	0.59	4.7e-36	-3.431	0.000601
Liver	VTE	ENSG00000134569	LRP4	11	46918641	46918642	0.1198	rs3136516	12.32	rs4752816	0.040568	-4.66	7.401	279	279	susie	0.083	5.8e-05	-7.7276	1.1e-14
Liver	VTE	ENSG00000134575	ACP2	11	47248905	47248906	0.0714	rs2306029	11.45	rs2167079	0.058332	-4.08	6.15	297	1	top1	0.058	0.00068	-6.15	7.75e-10
Liver	VTE	ENSG00000137714	FDX1	11	110429882	110429883	0.1685	rs226092	-3.52	rs10749961	0.033148	4.09	2.293	433	27	enet	0.054	0.001	3.258	0.00112
Liver	VTE	ENSG00000149179	CSTPP1	11	46936688	46936689	0.1673	rs3136516	12.32	rs1352307	0.062447	-4.97	0.158	281	281	susie	0.087	3.8e-05	-5.2112	1.88e-07
Liver	VTE	ENSG00000149485	FADS1	11	61829317	61829318	0.1812	rs174566	-9.14	rs102275	0.042507	-4.58	-8.954	426	3	lasso	0.045	0.0026	8.4957	1.97e-17
Liver	VTE	ENSG00000150787	PTS	11	112226364	112226365	0.4002	rs1320664	3.51	rs10891337	0.250674	-6.78	-2.956	401	6	lasso	0.28	3e-14	3.1412	0.00168
Liver	VTE	ENSG00000156603	MED19	11	57712322	57712323	0.1996	rs731384	4.65	rs1613592	0.133438	5.69	-1.331	386	30	enet	0.16	1.8e-08	-3.2348	0.00122
Liver	VTE	ENSG00000172247	C1QTNF4	11	47594658	47594659	0.382	rs10838663	8.47	rs34958982	0.3542	-7.96	-4.696	286	1	top1	0.35	1.2e-18	4.696	2.65e-06
Liver	VTE	ENSG00000175213	ZNF408	11	46700817	46700818	0.1566	rs3136516	12.32	rs7929294	0.131979	-5.07	7.87	238	238	susie	0.13	3.1e-07	-7.7342	1.04e-14
Liver	VTE	ENSG00000175220	ARHGAP1	11	46700598	46700599	0.4785	rs3136516	12.32	rs10769205	0.147171	-6.09	8.376	238	238	susie	0.16	2.4e-08	-7.9047	2.69e-15
Liver	VTE	ENSG00000186652	PRG2	11	57390656	57390657	0.2668	rs731384	4.65	rs7106575	0.114249	-5.62	3.58	382	382	susie	0.16	2.4e-08	-3.6106	0.000306
Liver	VTE	ENSG00000221968	FADS3	11	61892050	61892051	0.1502	rs174566	-9.14	rs174555	0.086992	-4.6	-9.089	436	1	top1	0.087	3.8e-05	9.0886	1e-19
Liver	VTE	ENSG00000111254	AKAP3	12	4649046	4649047	0.4046	rs1013962	-3.46	rs2267546	0.202554	-6.2	-3.208	692	1	top1	0.2	1.8e-10	3.208	0.00134
Liver	VTE	ENSG00000111328	CDK2AP1	12	123272333	123272334	0.1722	rs1727309	-6.44	rs1727309	0.13817	-5.45	-6.444	347	1	top1	0.14	1.9e-07	6.444	1.16e-10
Liver	VTE	ENSG00000119242	CCDC92	12	123972830	123972831	0.2288	rs7307053	4.82	rs1054852	0.176841	5.82	4.713	433	1	top1	0.18	3.1e-09	4.713	2.44e-06
Liver	VTE	ENSG00000150967	ABCB9	12	122981569	122981570	0.2396	rs1727309	-6.44	rs7296418	0.252683	7.27	-4.644	319	319	susie	0.27	4.2e-14	-4.64506	3.4e-06
Liver	VTE	ENSG00000166268	MYRFL	12	69825303	69825304	0.2747	rs775453	3.69	rs710709	0.218162	6.37	2.991	546	546	susie	0.22	1.7e-11	3.32774	0.000876
Liver	VTE	ENSG00000126231	PROZ	13	113158653	113158654	0.699	rs3211752	10.89	rs513479	0.16439	-6.25	0.133	433	433	susie	0.47	4.7e-26	-3.2162	0.0013
Liver	VTE	ENSG00000136143	SUCLA2	13	48001353	48001354	0.122	rs7981033	-3.73	rs9316360	-0.00179	-3.76	2.506	362	362	susie	0.013	0.066	-3.3108	0.00093
Liver	VTE	ENSG00000092051	JPH4	14	23578799	23578800	0.2897	rs10149618	3.67	rs222723	-0.00514	-3.38	0.954	440	440	susie	-0.001	0.37	-4.6102	4.02e-06
Liver	VTE	ENSG00000119718	EIF2B2	14	75002910	75002911	0.0781	rs12887044	-6.98	rs11159109	0.06509	4.42	3.163	414	1	top1	0.065	0.00035	3.163	0.00156
Liver	VTE	ENSG00000133962	CATSPERB	14	91779069	91779070	0.3815	rs1884841	8.7	rs10134181	0.10469	4.89	7.942	462	1	top1	0.1	6.3e-06	7.942	1.99e-15
Liver	VTE	ENSG00000165929	TC2N	14	91867535	91867536	0.29	rs1884841	8.7	rs2402074	0.14932	5.89	8.58	458	36	enet	0.19	9.9e-10	7.1861	6.67e-13
Liver	VTE	ENSG00000166170	BAG5	14	103562830	103562831	0.1756	rs8020912	5.23	rs8015712	0.02682	-3.94	5.188	360	1	top1	0.027	0.016	-5.188	2.13e-07
Liver	VTE	ENSG00000205978	NYNRIN	14	24398785	24398786	0.3087	rs8003430	4.33	rs6573778	0.25191	6.79	-4.149	548	548	susie	0.25	4.6e-13	-4.1526	3.29e-05
Liver	VTE	ENSG00000103852	TTC23	15	99251222	99251223	0.1698	rs7162314	3.44	rs1567418	0.093316	-4.94	-3.042	543	543	susie	0.1	7e-06	3.05574	0.00225
Liver	VTE	ENSG00000137860	SLC28A2	15	45252229	45252230	0.1561	rs682805	-5.22	rs16939752	0.00486	-3.72	-2.8	337	13	lasso	0.027	0.016	3.27892	0.00104
Liver	VTE	ENSG00000166035	LIPC	15	58410568	58410569	0.5934	rs588136	-4.48	rs1077835	0.062105	-5.08	-4.082	562	562	susie	0.23	1.1e-11	4.0563	4.99e-05
Liver	VTE	ENSG00000196391	ZNF774	15	90352244	90352245	0.2466	rs6496678	4.18	rs2601181	0.20532	6.63	2.566	384	384	susie	0.22	1.6e-11	3.02575	0.00248
Liver	VTE	ENSG00000242866	STRC	15	43618799	43618800	0.1534	rs483800	-5.71	rs1869258	0.145093	5.6	-3.678	255	1	top1	0.15	9.3e-08	-3.678	0.000235
Liver	VTE	ENSG00000099365	STX1B	16	31010660	31010661	0.0811	rs4889599	6.15	rs7203999	0.041525	3.65	5.755	232	1	top1	0.042	0.0037	5.755	8.66e-09
Liver	VTE	ENSG00000099377	HSD3B7	16	30988270	30988271	0.1212	rs4889599	6.15	rs4889599	0.068752	4.56	6.15	234	31	enet	0.087	4e-05	5.8368	5.32e-09
Liver	VTE	ENSG00000103510	KAT8	16	31115753	31115754	0.2533	rs4889599	6.15	rs12597511	0.145558	-6.06	-4.028	244	5	lasso	0.22	3.9e-11	3.9023	9.53e-05
Liver	VTE	ENSG00000103549	RNF40	16	30763117	30763118	0.1779	rs4889599	6.15	rs8058961	0.065532	4.68	4.93	208	3	lasso	0.098	1.3e-05	3.621	0.000293
Liver	VTE	ENSG00000151006	PRSS53	16	31088962	31088963	0.4949	rs4889599	6.15	rs749671	0.509631	-9.66	-4.223	240	240	susie	0.52	3e-30	4.2888	1.8e-05
Liver	VTE	ENSG00000157322	CLEC18A	16	69950704	69950705	0.4501	rs2047597	-4.44	rs7189474	0.254802	8.03	-2.391	209	22	enet	0.38	5.9e-20	-3.266	0.00109
Liver	VTE	ENSG00000167395	ZNF646	16	31074421	31074422	0.163	rs4889599	6.15	rs7197717	0.116123	6.01	4.987	243	243	susie	0.13	3.1e-07	5.447	5.12e-08
Liver	VTE	ENSG00000167397	VKORC1	16	31095979	31095980	0.61	rs4889599	6.15	rs749671	0.641788	-10.81	-4.223	242	242	susie	0.65	2.1e-42	4.2823	1.85e-05
Liver	VTE	ENSG00000257017	HP	16	72054591	72054592	0.1256	rs3213422	-5.37	rs2000999	0.084939	-4.44	4.13	357	1	top1	0.085	4.7e-05	-4.13	3.63e-05
Liver	VTE	ENSG00000002919	SNX11	17	48103356	48103357	0.1247	rs208009	4.84	rs9899461	0.071379	-4.82	4.123	446	446	susie	0.1	9.7e-06	-3.99813	6.38e-05
Liver	VTE	ENSG00000108465	CDK5RAP3	17	47967809	47967810	0.205	rs208009	4.84	rs17616799	0.141888	-5.27	4.015	388	1	top1	0.14	1.3e-07	-4.015	5.94e-05
Liver	VTE	ENSG00000129214	SHBG	17	7613945	7613946	0.18	rs17807204	5.61	rs4602096	-0.004845	-3.69	-1.329	497	497	susie	0.04	0.0042	3.21837	0.00129
Liver	VTE	ENSG00000132507	EIF5A	17	7306998	7306999	0.2233	rs8081902	-4.78	rs4796398	0.122669	5.11	-3.384	450	1	top1	0.12	9.8e-07	-3.384	0.000714
Liver	VTE	ENSG00000154263	ABCA10	17	69228859	69228860	0.1345	rs12449649	-3.67	rs12449649	0.072401	-4.72	-3.675	421	1	top1	0.072	0.00017	3.675	0.000238
Liver	VTE	ENSG00000173917	HOXB2	17	48544988	48544989	0.1199	rs208009	4.84	rs8079617	0.011671	-3.91	-3.99	410	32	enet	0.035	0.0073	3.51485	0.00044
Liver	VTE	ENSG00000244045	TMEM199	17	28357580	28357581	0.137	rs171360	-4.58	rs13469	0.0275	-3.99	-3.208	269	269	susie	0.037	0.0058	3.1566	0.0016
Liver	VTE	ENSG00000257949	TEN1	17	75979363	75979364	0.1616	rs936056	4.15	rs2069528	0.229654	-6.5	3.291	406	406	susie	0.23	5.8e-12	-3.291	0.000998
Liver	VTE	ENSG00000273611	ZNHIT3	17	36486628	36486629	0.1531	rs9906189	3.58	rs12601380	0.096649	-5.2	-2.938	355	355	susie	0.11	3.7e-06	3.02852	0.00246
Liver	VTE	ENSG00000278259	MYO19	17	36543434	36543435	0.1232	rs9906189	3.58	rs9906189	0.068379	4.38	3.584	332	332	susie	0.081	6.8e-05	3.50411	0.000458
Liver	VTE	ENSG00000068903	SIRT2	19	38899861	38899862	0.2534	rs12979755	4.12	rs10410544	0.0733	-5.29	3.66	394	26	enet	0.093	2.1e-05	-3.5007	0.000464
Liver	VTE	ENSG00000086544	ITPKC	19	40717102	40717103	0.1532	rs8105704	-4.35	rs2561530	0.0814	4.5	-4.177	424	1	top1	0.081	6.7e-05	-4.177	2.95e-05
Liver	VTE	ENSG00000104825	NFKBIB	19	38899951	38899952	0.3969	rs12979755	4.12	rs4803006	0.281	-7.25	4.086	394	14	enet	0.3	1.5e-15	-4.1979	2.69e-05
Liver	VTE	ENSG00000105677	TMEM147	19	35545594	35545595	0.7259	rs41523449	-5.16	rs7599	0.612	-10.44	-3.66	470	3	lasso	0.61	2.2e-38	3.6544	0.000258
Liver	VTE	ENSG00000105737	GRIK5	19	42069497	42069498	0.2684	rs4141062	-3.74	rs454150	0.0225	-4.19	-3.377	228	1	top1	0.022	0.026	3.377	0.000733
Liver	VTE	ENSG00000125755	SYMPK	19	45863289	45863290	0.2138	rs11672660	-6.38	rs7248426	0.169	-5.54	-4.393	397	1	top1	0.17	7.2e-09	4.393	1.12e-05
Liver	VTE	ENSG00000129347	KRI1	19	10566036	10566037	0.5463	rs12972963	-13.78	rs3087689	0.287	7.26	4.612	359	1	top1	0.29	8e-15	4.612	3.99e-06
Liver	VTE	ENSG00000130511	SSBP4	19	18418863	18418864	0.1424	rs7258465	3.69	rs7258465	0.0842	-4.58	3.691	385	1	top1	0.084	5e-05	-3.691	0.000223
Liver	VTE	ENSG00000216588	IGSF23	19	44613629	44613630	0.3116	rs7412	6.31	rs865864	0.131	-5.52	-2.689	430	5	lasso	0.17	5.1e-09	3.5355	0.000407
Liver	VTE	ENSG00000283632	EXOC3L2	19	45245430	45245431	0.1892	rs11672660	-6.38	rs6859	-0.000788	-3.53	-2.88	355	355	susie	0.039	0.0048	3.0774	0.00209
Liver	VTE	ENSG00000100991	TRPC4AP	20	35092870	35092871	0.2666	rs6088764	16.02	rs6088667	0.10563	-4.57	6.702	341	1	top1	0.11	5.7e-06	-6.702	2.06e-11
Liver	VTE	ENSG00000101000	PROCR	20	35172072	35172073	0.2122	rs6088764	16.02	rs6120849	0.125558	5.18	8.683	352	2	lasso	0.13	3.6e-07	3.48603	0.00049
Liver	VTE	ENSG00000101460	MAP1LC3A	20	34546853	34546854	0.1362	rs11906160	11.95	rs6059918	0.129435	5.23	7.511	304	1	top1	0.13	4.9e-07	7.511	5.87e-14
Liver	VTE	ENSG00000183798	EMILIN3	20	41366826	41366827	0.2102	rs12625565	-4.21	rs6072329	0.062733	4.73	-2.902	356	37	enet	0.094	1.9e-05	-3.37459	0.000739
Liver	VTE	ENSG00000100395	L3MBTL2	22	41205204	41205205	0.2215	rs2073167	-4.87	rs139432	0.0295	-5.19	-2.949	253	22	enet	0.1	9.6e-06	3.436	0.00059
Liver	VTE	ENSG00000186716	BCR	22	23179703	23179704	0.2352	rs131690	3.62	rs131690	0.0273	-4.38	3.619	393	1	top1	0.027	0.016	-3.619	0.000296
Liver	HF	ENSG00000134222	PSRC1	1	109283185	109283186	0.6955	rs660240	-6.286	rs583104	0.467284	9.42	-5.822	442	19	enet	0.51	5.1e-29	-6.21228	5.22e-10
Liver	HF	ENSG00000134243	SORT1	1	109397950	109397951	0.8007	rs660240	-6.286	rs660240	0.60437	10.37	-6.286	419	1	top1	0.6	1.7e-37	-6.286	3.26e-10
Liver	HF	ENSG00000143106	PSMA5	1	109426426	109426427	0.1752	rs660240	-6.286	rs7528419	0.030953	3.93	-5.853	422	1	top1	0.031	0.011	-5.853	4.83e-09
Liver	HF	ENSG00000064933	PMS1	2	189784084	189784085	0.1422	rs4667284	3.27	rs6434355	0.017509	3.78	2.774	312	312	susie	0.027	0.015	3.14168	0.00168
Liver	HF	ENSG00000135968	GCC2	2	108448560	108448561	0.2688	rs2010551	3.37	rs2577613	0.143198	-5.77	2.948	356	21	enet	0.23	5e-12	-3.20424	0.00135
Liver	HF	ENSG00000114698	PLSCR4	3	146251178	146251179	0.2636	rs1398527	3.27	rs9839874	0.202279	-6.24	-3.106	453	1	top1	0.2	1.8e-10	3.106	0.0019
Liver	HF	ENSG00000134962	KLB	4	39406852	39406853	0.3885	rs3733280	3.88	rs2687968	0.038397	4.78	3.257	409	409	susie	0.056	0.00088	3.3606	0.000778
Liver	HF	ENSG00000213759	UGT2B11	4	69214471	69214472	0.1709	rs12646327	-3.96	rs7439152	0.019759	-4.37	-3.118	314	314	susie	0.073	0.00015	3.32567	0.000882
Liver	HF	ENSG00000146243	IRAK1BP1	6	78867471	78867472	0.244	rs9443648	4.51	rs9352611	0.176	6.37	3.641	375	26	enet	0.2	1.5e-10	4.05123	5.09e-05
Liver	HF	ENSG00000272514	CFAP206	6	87407982	87407983	0.1723	rs2031522	-4.01	rs9342104	0.0301	-3.87	2.693	423	10	enet	0.047	0.0022	-3.70209	0.000214
Liver	HF	ENSG00000196275	GTF2IRD2	7	74851550	74851551	0.4934	rs2267812	4.57	rs35005436	0.267791	6.95	4.278	103	1	top1	0.27	8.4e-14	4.27803	1.89e-05
Liver	HF	ENSG00000272391	POM121C	7	75486270	75486271	0.398	rs17207196	-4.24	rs1167827	0.085363	-4.31	-3.589	200	200	susie	0.1	1e-05	3.26809	0.00108
Liver	HF	ENSG00000104760	FGL1	8	17910364	17910365	0.2556	rs6993117	3.5	rs7830870	-0.005619	-3.12	0.492	865	865	susie	0.023	0.025	-3.17348	0.00151
Liver	HF	ENSG00000175164	ABO	9	133275213	133275214	0.3576	rs495828	5.75	rs651007	0.1729	5.69	5.642	566	8	lasso	0.18	3.1e-09	5.5768	2.45e-08
Liver	HF	ENSG00000172650	AGAP5	10	73698158	73698159	0.1458	rs10824026	-5.89	rs10824031	0.059852	4.5	-3.792	250	250	susie	0.087	3.8e-05	-4.534	5.79e-06
Liver	HF	ENSG00000182022	CHST15	10	124093606	124093607	0.3572	rs1399928	3.65	rs12778619	0.218565	6.9	-3.455	526	7	lasso	0.32	1.3e-16	-3.6675	0.000245
Liver	HF	ENSG00000149084	HSD17B12	11	43680679	43680680	0.4441	rs10838139	-4.64	rs1061810	0.241724	-6.94	3.207	502	502	susie	0.25	4.6e-13	-3.4808	0.0005
Liver	HF	ENSG00000256269	HMBS	11	119084865	119084866	0.2934	rs1799993	3.43	rs1177562	0.183473	6.15	3.358	376	376	susie	0.2	2.7e-10	3.2677	0.001084
Liver	HF	ENSG00000110911	SLC11A2	12	51028565	51028566	0.2134	rs15756	4.01	rs319936	0.132492	5.54	3.83	383	24	enet	0.16	1.8e-08	3.62409	0.00029
Liver	HF	ENSG00000120860	WASHC3	12	102062148	102062149	0.221	rs10778176	-3.88	rs11111170	0.126805	-5.34	-3.397	446	446	susie	0.13	4.9e-07	3.42142	0.000623
Liver	HF	ENSG00000075413	MARK3	14	103385391	103385392	0.1194	rs1955660	3.37	rs2403205	0.0341	4.12	-2.782	358	358	susie	0.049	0.0018	-3.10664	0.00189
Liver	HF	ENSG00000102858	MGRN1	16	4616492	4616493	0.2123	rs1659493	-3.58	rs841227	0.138565	-5.47	-3.038	413	413	susie	0.14	1.4e-07	3.229	0.00124
Liver	HF	ENSG00000005379	TSPOAP1	17	58328759	58328760	0.279	rs2632524	4.93	rs2680702	0.132361	5.68	3.912	348	7	lasso	0.14	1e-07	3.3652	0.000765
Liver	HF	ENSG00000136448	NMT1	17	45051661	45051662	0.1996	rs6503422	3.74	rs7225329	0.112295	5.25	3.116	328	328	susie	0.12	1e-06	3.1448	0.001662
Liver	HF	ENSG00000239704	CDRT4	17	15475727	15475728	0.3559	rs578065	4.95	rs236815	0.094631	-4.87	-1.538	409	46	enet	0.14	2.3e-07	3.4279	0.000608
Liver	HF	ENSG00000099785	MARCHF2	19	8413269	8413270	0.2847	rs2894538	4.13	rs17160491	0.21	6.4	4.06	366	366	susie	0.22	2e-11	3.767	0.000165
Liver	HF	ENSG00000241484	ARHGAP8	22	44752557	44752558	0.3304	rs35196134	-3.67	rs5765956	0.00986	3.45	-1.708	713	713	susie	0.028	0.014	-3.5112	0.000446
Liver	PAD	ENSG00000066185	ZMYND12	1	42456115	42456116	0.1682	rs3748845	-3.99	rs10493108	0.039471	-4.23	-3.402	343	26	enet	0.07	0.0002	3.27857	0.00104
Liver	PAD	ENSG00000183386	FHL3	1	38005605	38005606	0.1567	rs12044531	3.55	rs2247965	0.009773	3.83	-2.82	460	15	enet	0.036	0.0062	-3.08335	0.00205
Liver	PAD	ENSG00000183431	SF3A3	1	37990920	37990921	0.1437	rs12044531	3.55	rs4072980	0.104386	5.04	-3.178	464	464	susie	0.11	5e-06	-3.22351	0.00127
Liver	PAD	ENSG00000084090	STARD7	2	96208414	96208415	0.1345	rs3171927	-4.42	rs772177	-0.003113	-3.07	2.848	152	12	enet	0.024	0.022	-3.2142	0.001308
Liver	PAD	ENSG00000088179	PTPN4	2	119759630	119759631	0.0712	rs4849831	3.79	rs1627943	0.037545	-3.92	3.732	319	319	susie	0.056	0.00085	-3.40524	0.000661
Liver	PAD	ENSG00000144021	CIAO1	2	96266131	96266132	0.2224	rs3171927	-4.42	rs3214063	0.136233	-5.79	-3.333	154	154	susie	0.14	2.1e-07	3.193	0.001408
Liver	PAD	ENSG00000169432	SCN9A	2	166375992	166375993	0.2994	rs9917401	3.02	rs12999243	0.08183	5.26	2.748	431	33	enet	0.14	1.2e-07	3.56367	0.000366
Liver	PAD	ENSG00000144455	SUMF1	3	4467280	4467281	0.2449	rs1879817	-3.16	rs4685744	0.127619	5.11	2.661	645	645	susie	0.16	1.3e-08	3.0386	0.00238
Liver	PAD	ENSG00000163945	UVSSA	4	1347265	1347266	0.5159	rs1732103	-3.12	rs2336081	0.365524	8.08	-3.105	376	8	lasso	0.37	2e-19	-3.1303	0.00175
Liver	PAD	ENSG00000170074	FAM153A	5	177783397	177783398	0.2851	rs13169820	-2.58	rs189243	0.03014	-4.22	-2.484	296	8	lasso	0.1	7.8e-06	3.08525	0.002034
Liver	PAD	ENSG00000198670	LPA	6	160664258	160664259	0.3417	rs6926458	-5.34	rs2292334	0.187	5.89	2.841	530	530	susie	0.27	9.4e-14	4.7621	1.92e-06
Liver	PAD	ENSG00000203778	FAM229B	6	112087598	112087599	0.3691	rs2280152	2.94	rs4947162	0.203	-6.15	-2.457	499	499	susie	0.21	6.2e-11	3.12722	0.00176
Liver	PAD	ENSG00000204257	HLA-DMA	MHC-6	32969093	32969094	0.4917	rs3891175	3.65	rs2854275	0.22565	6.66	3.643	286	6	lasso	0.27	8.5e-14	4.3907	1.13e-05
Liver	PAD	ENSG00000204308	RNF5	MHC-6	32178353	32178354	0.244	rs1150753	4.96	rs1150753	0.07374	-4.4	4.956	170	1	top1	0.074	0.00014	-4.956	7.2e-07
Liver	PAD	ENSG00000204644	ZFP57	MHC-6	29681109	29681110	0.5741	rs3129054	-3.94	rs375984	0.51259	9.88	3.455	41	41	susie	0.53	1.3e-30	3.4127	0.000643
Liver	PAD	ENSG00000213719	CLIC1	MHC-6	31739762	31739763	0.1294	rs1150753	4.96	rs1150753	0.00466	-3.7	4.956	242	1	top1	0.0047	0.18	-4.956	7.2e-07
Liver	PAD	ENSG00000244731	C4A	MHC-6	31982023	31982024	0.493	rs1150753	4.96	rs1150753	0.39096	-8.48	4.956	222	222	susie	0.41	4.6e-22	-4.594	4.35e-06
Liver	PAD	ENSG00000175164	ABO	9	133275213	133275214	0.3576	rs630014	-4.47	rs651007	0.1729	5.69	3.919	566	8	lasso	0.18	3.1e-09	4.29337	1.76e-05
Liver	PAD	ENSG00000086205	FOLH1	11	49208669	49208670	0.0952	rs2851562	3.75	rs7933877	0.049164	-4.01	-3.011	170	5	lasso	0.066	0.0003	3.1367	0.00171
Liver	PAD	ENSG00000165916	PSMC3	11	47426472	47426473	0.2113	rs4752801	-4.33	rs2242081	0.147002	-5.64	2.457	288	10	lasso	0.17	8e-09	-3.1994	0.00138
Liver	PAD	ENSG00000172247	C1QTNF4	11	47594658	47594659	0.382	rs4752801	-4.33	rs34958982	0.3542	-7.96	-3.346	286	1	top1	0.35	1.2e-18	3.346	0.00082
Liver	PAD	ENSG00000196557	CACNA1H	16	1153120	1153121	0.2264	rs17135338	-4.03	rs4984636	0.015239	4.28	2.157	457	18	enet	0.036	0.0064	3.4188	0.000629
Liver	PAD	ENSG00000278259	MYO19	17	36543434	36543435	0.1232	rs9906189	3.67	rs9906189	0.068379	4.38	3.673	332	332	susie	0.081	6.8e-05	3.1917	0.001414
Liver	PAD	ENSG00000099785	MARCHF2	19	8413269	8413270	0.2847	rs2967605	4.57	rs17160491	0.21	6.4	3.062	366	366	susie	0.22	2e-11	3.195	0.0014
Liver	Stroke	ENSG00000120332	TNN	1	175067857	175067858	0.3057	rs10912849	-3.81	rs16847633	0.115876	-5.28	-2.071	448	448	susie	0.14	1.2e-07	3.11947	0.00181
Liver	Stroke	ENSG00000143569	UBAP2L	1	154220178	154220179	0.1644	rs7514452	4.22	rs7411976	-0.004534	3.46	-2.9415	334	334	susie	-0.00025	0.33	-3.25135	0.00115
Liver	Stroke	ENSG00000160783	PMF1	1	156212992	156212993	0.1426	rs1060604	-7.82	rs2842857	0.132618	-5.03	-7.527	375	1	top1	0.13	3.5e-07	7.527	5.19e-14
Liver	Stroke	ENSG00000163239	TDRD10	1	154502218	154502219	0.3896	rs7514452	4.22	rs7556449	0.224832	-6.87	3.626	403	403	susie	0.25	1.1e-12	-3.72551	0.000195
Liver	Stroke	ENSG00000125637	PSD4	2	113157324	113157325	0.6674	rs4251991	-3.26	rs6760120	0.38783	8.37	-2.66	450	34	enet	0.42	7.2e-23	-3.34251	0.00083
Liver	Stroke	ENSG00000134330	IAH1	2	9473657	9473658	0.234	rs1543042	3.66	rs11893688	0.131069	-5.21	3.542	450	1	top1	0.13	4.1e-07	-3.542	0.000397
Liver	Stroke	ENSG00000144063	MALL	2	110116565	110116566	0.0849	rs2864665	-4.03	rs2048243	0.015378	3.23	-3.001	88	88	susie	0.018	0.039	-3.40927	0.000651
Liver	Stroke	ENSG00000204217	BMPR2	2	202376935	202376936	0.2705	rs6705330	-6.18	rs6435156	0.294398	7.3	3.13	333	1	top1	0.29	3.1e-15	3.13	0.001748
Liver	Stroke	ENSG00000007402	CACNA2D2	3	50504243	50504244	0.2825	rs1858828	3.79	rs2282751	0.101451	-5.08	2.054	319	319	susie	0.12	1e-06	-3.0331	0.00242
Liver	Stroke	ENSG00000114395	CYB561D2	3	50351091	50351092	0.4727	rs1858828	3.79	rs2282751	0.187542	-6.21	2.054	334	64	enet	0.21	7.6e-11	-3.2676	0.00108
Liver	Stroke	ENSG00000114648	KLHL18	3	47287219	47287220	0.1291	rs10490798	3.77	rs10490798	0.043834	-4.41	3.766	159	5	enet	0.093	2e-05	-3.208	0.00134
Liver	Stroke	ENSG00000109743	BST1	4	15702949	15702950	0.1668	rs16892152	3.12	rs7697314	0.020341	3.99	2.914	551	551	susie	0.046	0.0024	3.0988	0.00194
Liver	Stroke	ENSG00000133706	LARS1	5	146182659	146182660	0.2659	rs2279895	-4.13	rs12153109	0.3175	7.74	-3.832	430	430	susie	0.32	1.6e-16	-3.7956	0.000147
Liver	Stroke	ENSG00000031691	CENPQ	6	49463377	49463378	0.2519	rs2501966	-5.84	rs2501966	0.201	6.67	-5.843	347	347	susie	0.22	1.4e-11	-5.6488	1.62e-08
Liver	Stroke	ENSG00000112304	ACOT13	6	24667034	24667035	0.2086	rs1129644	4.46	rs3212231	0.108	4.6	-3.197	617	1	top1	0.11	4.4e-06	-3.197	0.00139
Liver	Stroke	ENSG00000124587	PEX6	6	42979219	42979220	0.6548	rs1574430	4.79	rs9462856	0.381	-8.84	-4.382	370	26	enet	0.5	2.4e-28	3.5224	0.000428
Liver	Stroke	ENSG00000124713	GNMT	6	42960757	42960758	0.4121	rs1574430	4.79	rs9462856	0.273	7.09	-4.382	368	1	top1	0.27	4.4e-14	-4.382	1.18e-05
Liver	Stroke	ENSG00000146215	CRIP3	6	43308796	43308797	0.1941	rs1574430	4.79	rs1574430	0.112	4.86	4.787	381	381	susie	0.12	2.1e-06	4.3144	1.6e-05
Liver	Stroke	ENSG00000124568	SLC17A1	MHC-6	25832058	25832059	0.309	rs932316	4.45	rs3887266	0.1	6.06	3.234	654	654	susie	0.14	1.8e-07	3.4183	0.00063
Liver	Stroke	ENSG00000157259	GATAD1	7	92447452	92447453	0.1791	rs2282979	-6.11	rs7777732	0.061836	-4.65	-3.886	307	4	lasso	0.093	2e-05	3.8735	0.000107
Liver	Stroke	ENSG00000272391	POM121C	7	75486270	75486271	0.398	rs1167796	-3.75	rs1167827	0.085363	-4.31	-3.508	200	200	susie	0.1	1e-05	3.5594	0.000372
Liver	Stroke	ENSG00000125485	DDX31	9	132670033	132670034	0.4878	rs3739900	-3.91	rs11243850	0.40939	9.12	-2.378	534	534	susie	0.43	1e-23	-3.04723	0.00231
Liver	Stroke	ENSG00000175164	ABO	9	133275213	133275214	0.3576	rs495828	5.88	rs651007	0.1729	5.69	5.487	566	8	lasso	0.18	3.1e-09	5.52961	3.21e-08
Liver	Stroke	ENSG00000242616	GNG10	9	111661334	111661335	0.2977	rs860320	4.46	rs7045665	0.27953	7.14	3.271	505	1	top1	0.28	2e-14	3.271	0.00107
Liver	Stroke	ENSG00000166275	BORCS7	10	102854222	102854223	0.4946	rs11191530	3.99	rs4919690	0.23783	-6.64	3.08	344	1	top1	0.24	3e-12	-3.08	0.00207
Liver	Stroke	ENSG00000123892	RAB38	11	88175466	88175467	0.2475	rs3905542	5.04	rs302665	0.165243	5.58	-3.866	548	1	top1	0.17	1.1e-08	-3.866	0.000111
Liver	Stroke	ENSG00000134569	LRP4	11	46918641	46918642	0.1198	rs6485702	4.64	rs4752816	0.040568	-4.66	3.166	279	279	susie	0.083	5.8e-05	-3.48237	0.000497
Liver	Stroke	ENSG00000134575	ACP2	11	47248905	47248906	0.0714	rs6485702	4.64	rs2167079	0.058332	-4.08	3.151	297	1	top1	0.058	0.00068	-3.151	0.00163
Liver	Stroke	ENSG00000149084	HSD17B12	11	43680679	43680680	0.4441	rs10400343	4.36	rs1061810	0.241724	-6.94	2.156	502	502	susie	0.25	4.6e-13	-3.62714	0.000287
Liver	Stroke	ENSG00000149179	CSTPP1	11	46936688	46936689	0.1673	rs6485702	4.64	rs1352307	0.062447	-4.97	2.868	281	281	susie	0.087	3.8e-05	-3.43753	0.000587
Liver	Stroke	ENSG00000175213	ZNF408	11	46700817	46700818	0.1566	rs6485702	4.64	rs7929294	0.131979	-5.07	3.219	238	238	susie	0.13	3.1e-07	-3.49399	0.000476
Liver	Stroke	ENSG00000175220	ARHGAP1	11	46700598	46700599	0.4785	rs6485702	4.64	rs10769205	0.147171	-6.09	4.292	238	238	susie	0.16	2.4e-08	-4.18694	2.83e-05
Liver	Stroke	ENSG00000177106	EPS8L2	11	694437	694438	0.2314	rs4963166	3.11	rs4963166	0.160943	-5.56	3.107	480	1	top1	0.16	1.7e-08	-3.107	0.00189
Liver	Stroke	ENSG00000130177	CDC16	13	114234886	114234887	0.175	rs9590405	4.05	rs9590405	0.20538	6.36	4.046	235	235	susie	0.21	9.3e-11	3.77271	0.000161
Liver	Stroke	ENSG00000136108	CKAP2	13	52455428	52455429	0.295	rs4286007	3.62	rs9568732	0.23827	6.64	3.041	359	1	top1	0.24	2.9e-12	3.041	0.002358
Liver	Stroke	ENSG00000169609	C15orf40	15	83011640	83011641	0.304	rs6603046	-4.55	rs11857990	0.220461	-7.2	-3.386	321	22	enet	0.33	1.7e-17	3.17827	0.00148
Liver	Stroke	ENSG00000005379	TSPOAP1	17	58328759	58328760	0.279	rs4793949	5.24	rs2680702	0.132361	5.68	3.758	348	7	lasso	0.14	1e-07	3.57347	0.000352
Liver	Stroke	ENSG00000121101	TEX14	17	58692054	58692055	0.0871	rs4793949	5.24	rs2302189	0.017124	-3.55	-2.756	303	303	susie	0.044	0.0028	3.17773	0.001484
Liver	Stroke	ENSG00000141295	SCRN2	17	47841332	47841333	0.5959	rs4793688	3.87	rs10428	0.216154	-6.67	3.44	387	387	susie	0.23	6.4e-12	-3.3312	0.000865
Liver	Stroke	ENSG00000141519	CCDC40	17	80036631	80036632	0.4103	rs894310	-4.01	rs11650121	0.356999	8.1	-3.638	399	5	lasso	0.38	5.8e-20	-3.43646	0.000589
Liver	Stroke	ENSG00000167670	CHAF1A	19	4402661	4402662	0.1737	rs11668886	-4.19	rs12462529	0.0891	-4.89	-3.531	377	377	susie	0.11	3e-06	3.70708	0.00021
Liver	Stroke	ENSG00000101000	PROCR	20	35172072	35172073	0.2122	rs11906160	-6.3	rs6120849	0.125558	5.18	1.214	352	2	lasso	0.13	3.6e-07	3.3462	0.000819
Liver	Stroke	ENSG00000124257	NEURL2	20	45888886	45888887	0.2658	rs6074012	3.78	rs6074012	0.106706	4.61	3.779	494	1	top1	0.11	5.1e-06	3.779	0.000157
Liver	Stroke	ENSG00000221890	NPTXR	22	38843981	38843982	0.5744	rs6001258	2.79	rs12628179	0.1999	6.77	1.978	386	4	lasso	0.35	1.1e-18	3.10415	0.00191
Liver	Stroke	ENSG00000244752	CRYBB2	22	25219521	25219522	0.4324	rs5752092	3.31	rs6004658	0.0531	4.85	-1.927	451	59	enet	0.18	2e-09	-3.13513	0.00172
J) Whole_Blood (E10)
P < 8.11e-06	Nominally significant (i.e., P is lower than 0.05 / nGenes = 0.05 / 6,162 = 8.11e-06)
Tissue	Trait	FILE	ID	CHR	P0	P1	HSQ	BEST.GWAS.ID	BEST.GWAS.Z	EQTL.ID	EQTL.R2	EQTL.Z	EQTL.GWAS.Z	NSNP	NWGT	MODEL	MODELCV.R2	MODELCV.PV	TWAS.Z	TWAS.P
Whole_Blood	MAFLD	ENSG00000073754	CD5L	1	157898255	157898256	0.0718	rs12138119	-2.71	rs11264962	0.00305	3.83	1.102	484	34	enet	0.018	0.001	3.12458	0.00178
Whole_Blood	MAFLD	ENSG00000162972	MAIP1	2	199955316	199955317	0.0482	rs4673634	3.89	rs281766	0.0798	6.92	3.715	361	1	top1	0.08	6.5e-12	3.715	0.000203
Whole_Blood	MAFLD	ENSG00000178074	C2orf69	2	199911255	199911256	0.0348	rs4673634	3.89	rs769949	0.0274	4.94	3.402	342	342	susie	0.038	2e-06	3.44915	0.000562
Whole_Blood	MAFLD	ENSG00000131379	C3orf20	3	14675098	14675099	0.0613	rs6442494	3.26	rs4684237	0.038	-4.88	3.062	629	1	top1	0.038	2.1e-06	-3.062	0.002199
Whole_Blood	MAFLD	ENSG00000154781	CCDC174	3	14651745	14651746	0.0796	rs6442494	3.26	rs2276754	0.0346	-5.79	-2.544	628	7	enet	0.04	1.3e-06	3.31142	0.000928
Whole_Blood	MAFLD	ENSG00000078177	N4BP2	4	40056825	40056826	0.1457	rs380574	-3.41	rs12503993	0.0579	6.13	2.378	421	421	susie	0.068	2.6e-10	3.1243	0.00178
Whole_Blood	MAFLD	ENSG00000170606	HSPA4	5	133051961	133051962	0.1436	rs7736339	-3.17	rs4367292	0.0534	-5.9	-3.085	411	1	top1	0.053	2e-08	3.085	0.00204
Whole_Blood	MAFLD	ENSG00000124587	PEX6	6	42979219	42979220	0.7261	rs2395943	-3.63	rs2395943	0.708998	-19.89	-3.626	371	27	enet	0.77	1.6e-177	3.39803	0.000679
Whole_Blood	MAFLD	ENSG00000124713	GNMT	6	42960757	42960758	0.1683	rs2395943	-3.63	rs2395943	0.175319	9.96	-3.626	371	1	top1	0.18	2.6e-25	-3.626	0.000288
Whole_Blood	MAFLD	ENSG00000146243	IRAK1BP1	6	78867471	78867472	0.0989	rs10943613	-3.65	rs9352668	0.068664	-6.64	-3.03	375	1	top1	0.069	2e-10	3.03	0.002446
Whole_Blood	MAFLD	ENSG00000146247	PHIP	6	79078235	79078236	0.0537	rs10943613	-3.65	rs7742034	0.028898	5.94	3.457	410	410	susie	0.048	1.1e-07	3.45895	0.000542
Whole_Blood	MAFLD	ENSG00000198945	L3MBTL3	6	130013698	130013699	0.3679	rs9375694	-3.17	rs6569648	0.308946	14.17	-3.149	561	19	enet	0.37	6.4e-58	-3.0549	0.002251
Whole_Blood	MAFLD	ENSG00000035681	NSMAF	8	58659843	58659844	0.0408	rs10504255	4.52	rs10111180	0.0338	5.23	3.466	518	518	susie	0.038	1.9e-06	3.4819	0.000498
Whole_Blood	MAFLD	ENSG00000137575	SDCBP	8	58552923	58552924	0.0674	rs10504255	4.52	rs3808607	0.0294	-4.3	3.189	525	1	top1	0.029	2.7e-05	-3.189	0.001428
Whole_Blood	MAFLD	ENSG00000106771	TMEM245	9	109119944	109119945	0.0739	rs11793564	-4.18	rs12686736	0.0257	5.46	-3.784	608	15	enet	0.061	1.8e-09	-3.1277	0.00176
Whole_Blood	MAFLD	ENSG00000119328	ABITRAM	9	108934180	108934181	0.0705	rs11793564	-4.18	rs3818932	0.063	-6.7	-4.08	608	608	susie	0.069	2e-10	3.9677	7.26e-05
Whole_Blood	MAFLD	ENSG00000137106	GRHPR	9	37422665	37422666	0.8297	rs7856656	3.09	rs7856656	0.663	19.24	3.089	462	12	lasso	0.67	1.4e-135	3.1442	0.00167
Whole_Blood	MAFLD	ENSG00000023041	ZDHHC6	10	112446916	112446917	0.0912	rs17129561	-3.54	rs8624	0.0657	6.62	-3.182	444	444	susie	0.068	2.3e-10	-3.22796	0.00125
Whole_Blood	MAFLD	ENSG00000135387	CAPRIN1	11	34051682	34051683	0.1217	rs4756095	-3.43	rs17771981	0.050038	-5.72	-3.27	579	579	susie	0.054	1.6e-08	3.36805	0.000757
Whole_Blood	MAFLD	ENSG00000185187	SIGIRR	11	417396	417397	0.2332	rs7481929	-3.05	rs35828848	0.084451	-7.16	-3.05	374	27	enet	0.15	5.9e-22	3.48099	0.0005
Whole_Blood	MAFLD	ENSG00000197798	FAM118B	11	126211413	126211414	0.4723	rs8177374	3.95	rs17461553	0.297149	13.68	3.76	630	42	enet	0.43	1.9e-70	3.769	0.000164
Whole_Blood	MAFLD	ENSG00000047346	ATOSA	15	52709816	52709817	0.0598	rs3751613	3.14	rs8034464	-0.000916	-3.43	0.202	488	488	susie	0.0085	0.017	3.3479	0.000814
Whole_Blood	MAFLD	ENSG00000105726	ATP13A1	19	19663692	19663693	0.0717	rs10401969	8.61	rs4808200	0.000403	3.87	2.992	333	333	susie	0.0092	0.013	4.62524	3.74e-06
Whole_Blood	MAFLD	ENSG00000126267	COX6B1	19	35648222	35648223	0.1015	rs10422762	-3.08	rs4806187	0.0815	6.87	3.044	458	1	top1	0.082	3.8e-12	3.044	0.00233
Whole_Blood	MAFLD	ENSG00000129933	MAU2	19	19320844	19320845	0.1037	rs10401969	8.61	rs10401969	0.0725	-6.86	8.606	364	12	enet	0.082	3.1e-12	-7.59844	3e-14
Whole_Blood	MAFLD	ENSG00000167491	GATAD2A	19	19385825	19385826	0.0919	rs10401969	8.61	rs4808200	0.145	9.28	2.992	344	344	susie	0.15	6.1e-21	3.04423	0.00233
Whole_Blood	MAFLD	ENSG00000181896	ZNF101	19	19668795	19668796	0.0504	rs10401969	8.61	rs247792	-0.000835	3.52	-0.298	332	332	susie	0.002	0.15	3.42181	0.000622
Whole_Blood	MAFLD	ENSG00000250067	YJEFN3	19	19529363	19529364	0.0749	rs10401969	8.61	rs2011503	0.0396	-6.03	-0.953	352	29	enet	0.065	5.5e-10	4.3867	1.15e-05
Whole_Blood	AF	ENSG00000116273	PHF13	1	6613684	6613685	0.1343	rs11583755	-3.76	rs2072948	0.151	-9.7	-3.719	435	435	susie	0.15	6.2e-22	3.7216	0.000198
Whole_Blood	AF	ENSG00000117280	RAB29	1	205775459	205775460	0.2688	rs951366	5.58	rs708723	0.222	-11.38	4.603	428	44	enet	0.26	3.8e-38	-3.95662	7.6e-05
Whole_Blood	AF	ENSG00000117305	HMGCL	1	23838619	23838620	0.05	rs2298632	3.78	rs6424115	0.0351	-5	-3.104	366	366	susie	0.037	2.5e-06	3.15333	0.00161
Whole_Blood	AF	ENSG00000120370	GORAB	1	170532128	170532129	0.098	rs588837	13.48	rs12755330	0.0474	-6.13	-2.883	406	10	lasso	0.067	3.5e-10	3.71022	0.000207
Whole_Blood	AF	ENSG00000121310	ECHDC2	1	52927211	52927212	0.3267	rs504816	3.65	rs481440	0.217	-11.18	2.471	436	436	susie	0.25	1.2e-37	-3.09994	0.00194
Whole_Blood	AF	ENSG00000132718	SYT11	1	155859508	155859509	0.0449	rs35264597	6.9	rs3820594	0.053	-5.59	3.925	260	1	top1	0.053	2.3e-08	-3.925	8.67e-05
[truncated: 159,686 more chars]
